# Melanocyte loss dominates the vitiligo transcriptome: a rank-based meta-analysis

**DOI:** 10.64898/2026.02.07.26345817

**Authors:** Xijin Ge

## Abstract

Vitiligo is an autoimmune disorder characterized by the destruction of melanocytes. We performed a rank-based meta-analysis of six independent transcriptomic studies (115 samples) spanning microarray, bulk, and single-cell RNA-seq platforms to identify consensus signatures of lesional skin. Robust rank aggregation identified 108 downregulated and 6 upregulated genes. Pathway analysis revealed consistent suppression of melanin synthesis and neural development pathways in vitiligo, whereas immune response activation was heterogeneous across studies. Re-analysis of single-cell data from three studies confirmed melanocyte depletion. The 108 downregulated genes were expressed exclusively in melanocytes. These include neural development genes (PLP1, GPM6B, NRXN3), consistent with melanocytes’ neural crest origin. We also identified candidate melanocyte markers, such as CYB561A3 and QPCT, with high melanocyte specificity and consistent downregulation in vitiligo. These findings reveal a robust melanocyte-loss signature in vitiligo, detectable across different studies. Study-dependent immune activation, possibly influenced by sampling method and disease characteristics, warrants further study.

## Supplemental Table 1 for "Melanocyte loss dominates the vitiligo transcriptome: a rank-based meta-analysis" (part 1 of 3)

gene_symbol	rra_pvalue	n_studies	FDR	direction	log2FC_brunner	log2FC_brunner_bulk	log2FC_natarajan	log2FC_regazzetti	log2FC_rashighi	log2FC_xu	median_log2FC
MLANA	5.91323528022767e-12	6	1.51804576114005e-07	DOWN	-0.151740814	-3.17	-2.061723458	-4.503351271	-3.955067822	-0.177768942	-2.615861729
TYRP1	4.84728706918917e-11	6	4.95485243881667e-07	DOWN	-0.031970214	-4.2	-2.254762574	-4.707951367	-4.383979518	-0.217433853	-3.227381287
DCT	5.7901828125779e-11	6	4.95485243881667e-07	DOWN	-0.047732122	-4.06	-1.600944828	-4.700702001	-4.838244113	-1.038654932	-2.830472414
PCSK2	2.90103484071668e-08	5	0.000152068	DOWN	-0.089102565	-2.18	NA	-2.518697651	-2.005211428	-0.185062046	-2.005211428
PMEL	3.47937854794405e-08	6	0.000152068	DOWN	-0.209772486	-2.71	-2.919498014	-2.957459471	-0.572075992	-0.29963396	-1.641037996
DPP6	3.5540935586427e-08	6	0.000152068	DOWN	-0.355915638	-1.48	-0.779737142	-1.680134077	-0.800825347	-1.574188237	-1.140412674
TRPM1	4.85668077669458e-08	4	0.000178115	DOWN	-1.364129673	-3.25	NA	-2.906783302	NA	-0.063971088	-2.135456487
KIAA1549L	6.2390645264452e-08	6	0.000200212	DOWN	-0.261020595	-0.92	-0.443034371	-1.366105184	-1.525362709	-0.208248022	-0.681517185
AIF1L	1.32041292329098e-07	6	0.00037664	DOWN	-0.422023838	-0.5	-0.745722489	-0.25899556	-1.856850123	-1.109551264	-0.622861244
CYB561A3	1.92335428745434e-07	6	0.000493764	DOWN	-0.477780061	-0.57	-1.146880809	-0.368515828	-0.333486151	-1.108921945	-0.52389003
PLXNC1	2.7793559709193e-07	5	0.000605156	DOWN	-0.525128772	-0.95	-0.032476577	-1.385447758	NA	-0.26125044	-0.525128772
SLC6A15	2.82871101913626e-07	6	0.000605156	DOWN	-0.199637528	-2.35	-0.313349052	-1.84493262	-1.219138837	-0.324889217	-0.772014027
GPR143	3.29866893327665e-07	6	0.000647251	DOWN	-0.338934254	-1.95	-0.262140476	-2.658888277	-0.778526288	-0.317903091	-0.558730271
SOX10	3.52972619022584e-07	6	0.000647251	DOWN	-0.345520438	-0.75	-1.560765761	-1.254844057	-1.524053717	-0.260377388	-1.002422028
PLP1	4.70146224992413e-07	6	0.000763536	DOWN	-0.103412098	-1.57	-0.206691457	-1.852115843	-1.764562361	-1.530639802	-1.550319901
DSTYK	5.04142486521336e-07	6	0.000763536	DOWN	-0.211910455	-0.23	-0.572015655	-0.159825394	-1.112749454	-0.673861141	-0.401007828
MFSD12	5.3406918670365e-07	6	0.000763536	DOWN	-0.393049363	-0.62	-1.147374511	-1.406066425	-0.334487128	-1.010038583	-0.815019292
BCAN	5.46126017505335e-07	5	0.000763536	DOWN	-0.080196969	-3.45	-1.804644678	NA	-4.446148576	-0.01579025	-1.804644678
AKAP12	5.65097240150913e-07	6	0.000763536	DOWN	-0.221858836	-0.56	-0.13627603	-0.671805393	-1.29843887	-1.187252403	-0.615902697
KIT	7.72613865033863e-07	6	0.000991727	DOWN	-0.866119794	-1.09	-0.649288666	-0.773772823	-1.77006291	-1.562727432	-0.978059897
TYR	8.30852845359446e-07	5	0.001006173	DOWN	-0.023692278	-3.77	-1.715843726	-4.43560012	NA	-0.119254464	-1.715843726
OCA2	8.6225525542772e-07	5	0.001006173	DOWN	-0.136548481	-1.46	-0.483338454	-2.023420206	NA	-1.799311051	-1.46
KCNJ13	9.98814707637078e-07	6	0.001114851	DOWN	-0.157307547	-1.78	-0.146354974	-1.022225993	-3.049264894	-1.008735741	-1.015480867
FMN1	1.38079592906255e-06	4	0.001476991	DOWN	-0.47424393	-0.76	NA	-0.478963376	NA	-1.18264481	-0.619481688
SLC1A4	2.17824155179581e-06	6	0.002236793	DOWN	-0.224434242	-0.54	-0.516858873	-0.665325819	-1.559388458	-0.66191684	-0.60095842
ALX1	3.21618165686104e-06	4	0.003129375	DOWN	-0.139544555	-1.24	NA	-1.302080677	NA	-0.297759593	-0.768879796
CDH3	3.29125610021086e-06	5	0.003129375	DOWN	-0.304699978	-0.47	-0.703661941	-0.517514189	NA	-1.188895802	-0.517514189
MITF	3.44039397457358e-06	6	0.00315435	DOWN	-0.250702856	-0.72	0.163689442	-0.683369184	-0.508239489	-1.407279086	-0.595804337
TPCN2	4.17881291541144e-06	6	0.003686349	DOWN	-0.343475617	-0.23	-0.63572166	-0.622534085	-0.599120942	-0.28583846	-0.471298279
MYO10	4.30782483805172e-06	6	0.003686349	DOWN	-0.284346719	-0.33	0.165578783	-0.281904253	-0.356074964	-0.735179447	-0.307173359
SLC45A2	4.63494652436876e-06	5	0.003838334	DOWN	NA	-3.4	-0.976377953	-1.18203274	-2.722691334	-0.296298549	-1.18203274
FARP2	7.32484665202669e-06	6	0.005876358	DOWN	-0.205376133	-0.28	-0.279343778	-0.19488504	-0.572639197	-0.397430934	-0.279671889
QPCT	7.90566383239043e-06	6	0.006150127	DOWN	-0.47754341	-0.74	0.556451741	-0.301425769	-1.064138936	-0.567565045	-0.522554228
CRABP1	9.0114375698842e-06	5	0.006804165	DOWN	-0.151751573	-1	-1.264520396	-1.894752891	NA	-2.557217463	-1.264520396
CABLES1	9.38655178565215e-06	6	0.006884902	DOWN	-0.479116214	-0.21	-0.850980142	-0.345729759	-1.437571001	-0.229948461	-0.412422987
TBC1D16	1.04517479683542e-05	6	0.007453258	DOWN	-0.253054435	-0.44	-0.811365515	-0.644325581	-0.718980032	-0.191712277	-0.54216279
SNCA	1.23520877398645e-05	5	0.008570346	DOWN	-0.341473052	-0.35	0.468836317	-0.657367658	NA	-0.917209933	-0.35
MC1R	1.28078758627402e-05	6	0.008652731	DOWN	-0.220119994	0.27	-1.204246075	-0.637273458	-0.731830783	-0.485077629	-0.561175543
CA14	1.36418083310196e-05	4	0.008979808	DOWN	NA	-1.69	-0.533174381	-2.098520969	NA	-1.149040334	-1.419520167
TLE1	1.52799014843096e-05	6	0.009806641	DOWN	-0.184894905	-0.17	-0.398384278	-0.18258475	-0.531215199	-0.440590113	-0.291639591
SH3BP4	1.61238055349226e-05	6	0.010095862	DOWN	-0.080324163	-0.29	-0.471179442	-0.18635361	-0.502573418	-0.474087523	-0.380589721
DMD	1.68729904979173e-05	6	0.010313415	DOWN	-0.294447872	-0.45	-0.408091131	-0.154834537	-0.968464819	-0.356187116	-0.382139123
BACE2	1.77807934865893e-05	6	0.010445109	DOWN	-0.189156335	-0.45	-0.439148564	-0.578002412	-0.372923743	-0.671934357	-0.444574282
SLC25A4	1.79235898750134e-05	6	0.010445109	DOWN	-0.217022696	-0.08	0.171943966	-0.335238068	-1.313081944	-0.640391296	-0.276130382
IGSF11	1.84152430786374e-05	6	0.010445109	DOWN	-0.25124596	-1.23	-0.217546133	-1.608809129	-0.345405533	-0.072906882	-0.298325747
APOE	1.87159167279121e-05	6	0.010445109	DOWN	-0.056620647	-0.52	-1.256142153	-0.335452773	0.462831932	-0.834206658	-0.427726386
SLC6A17	1.96401226276603e-05	4	0.010504192	DOWN	-0.377127299	-2.41	-1.135517067	NA	NA	-0.40194998	-0.768733523
CLEC12B	1.96401226276603e-05	5	0.010504192	DOWN	-0.039945936	-2.72	-0.168884993	-2.920910156	NA	-1.458936253	-1.458936253
SLC35F1	2.04812903033671e-05	4	0.010536786	DOWN	-0.446194962	-0.91	-0.110055553	-1.110285484	NA	NA	-0.678097481
CAPN3	2.05219419454982e-05	6	0.010536786	DOWN	-0.487683898	-0.64	-0.702038739	-1.555181973	-1.3909841	-1.235350073	-0.968694406
MLEC	2.26384699855748e-05	6	0.011378359	DOWN	-0.193677788	-0.24	-0.862606766	-0.170889688	0.430500318	-0.355094037	-0.216838894	-0.773929764
PLPPR4	2.30474714843309e-05	4	0.011378359	DOWN	-0.169625834	NA	NA	-1.622789664	-2.636884715	-0.115401431	-0.896207749
PKNOX2	2.62027571368074e-05	6	0.012692022	DOWN	-0.165565486	-0.78	-0.570823835	-0.77945654	-0.138887618	-0.114524986	-0.36819466
KIF1A	2.67268349093592e-05	4	0.012706135	DOWN	NA	-2.78	-1.315920602	NA	-3.645957985	-0.070669828	-2.047960301
CTBP2	3.64642729469493e-05	6	0.016477837	DOWN	-0.078525215	-0.2	-0.194568424	-0.131994192	-0.62545745	-0.201837117	-0.197284212
CD59	3.67024756148647e-05	6	0.016477837	DOWN	-0.227162329	-0.36	-0.357548475	-0.363513879	-0.732486722	-0.412025058	-0.361756939
GPM6B	3.67969846316173e-05	6	0.016477837	DOWN	-0.236854415	-1.16	-0.798341761	-1.649408679	0.619711384	-0.631684268	-0.715013014
FRZB	3.72278957893626e-05	6	0.016477837	DOWN	-0.354372063	-0.63	-0.566138473	-0.914818734	-1.412090899	-0.153017321	-0.598069236
NRXN3	3.80737825152918e-05	4	0.016566613	DOWN	-0.319445909	-1.6	-0.083952092	-1.228413619	NA	NA	-0.773929764
ARNT2	4.13935397029889e-05	5	0.017710916	DOWN	-0.207140914	-1.29	-0.329785256	-1.275405941	NA	-0.307831086	-0.329785256
CRYM	4.31925197373443e-05	6	0.018177678	DOWN	-0.199331804	-0.8	-0.108790595	-0.996194123	-0.477609997	-1.869358006	-0.638804999
TUBB2B	4.81447622817166e-05	6	0.019935038	DOWN	-0.243574924	-0.22	-1.368994981	-0.971582917	-1.944470521	-1.393492705	-1.170288949
RRAGD	4.95580487012036e-05	6	0.020194512	DOWN	-0.23471971	-0.3	0.136895451	-0.2372718	-0.972933064	-0.876307391	-0.2686359
GREB1	5.15510092027674e-05	6	0.020678399	DOWN	-0.12739769	-0.84	0.173042881	-1.032673878	-1.854533504	-0.325337241	-0.58266862
LSAMP	5.3214846587127e-05	6	0.021017408	DOWN	-0.200665021	-0.66	-0.026355449	-0.792279741	0.062331317	-1.060452859	-0.430332511
LZTS1	6.59440807845004e-05	5	0.02489583	DOWN	-0.248813466	-1.25	-0.999802261	-1.436797628	NA	-0.145581986	-0.999802261
EDNRB	6.91690090064938e-05	6	0.025734881	DOWN	-0.071357127	-0.96	-0.712652169	-1.047205078	-1.25597945	-0.053442262	-0.836326084
OSTM1	7.11047854767537e-05	5	0.026077172	DOWN	-0.287321473	-0.54	0.312655529	-0.316534318	NA	-0.332086752	-0.316534318
LGI3	7.22795491287277e-05	4	0.026134656	DOWN	-0.071959624	-1.94	-1.532362425	NA	NA	-1.06297914	-1.297670782
BBS5	7.37531660035789e-05	6	0.026297101	DOWN	-0.184758695	-0.18	-0.154887118	-0.398181231	-1.244436169	-0.589297293	-0.291469963
P2RX7	7.51252798056157e-05	6	0.0264194	DOWN	-0.07492656	-0.71	-0.497494261	-0.118371331	-1.099499996	-0.305153732	-0.401323997
LEF1	7.95066916829567e-05	6	0.027582376	DOWN	-0.172874597	-0.73	-0.168539391	-0.879385505	-1.121706636	0.070199127	-0.451437298
ARMC9	9.48136971985183e-05	5	0.032454096	DOWN	-0.28072114	-0.14	-0.057777214	-0.560330539	NA	-1.124386736	-0.28072114
MCOLN3	9.6826134552441e-05	6	0.032706849	DOWN	-0.180373784	-0.35	-0.266513759	-1.008349399	-0.666123834	-0.240518763	-0.308256879
CEP72	0.000106372	5	0.034766836	DOWN	-0.397884592	-0.4	-0.061101291	-1.03570789	NA	-0.903131808	-0.4
TFAP2A	0.000107805	6	0.034766836	DOWN	-0.193005023	-0.26	-0.483621158	-0.103242111	-0.834236664	-1.107331566	-0.371810579
C3ORF70	0.000108006	6	0.034766836	DOWN	-0.117800737	-0.78	-0.464165494	-0.605488757	-0.647605462	-0.155654142	-0.534827125
EFNA3	0.000108342	6	0.034766836	DOWN	-0.164213979	0.18	-0.601634893	0.099012192	-1.529261007	-1.116982568	-0.382924436
OAS1	5.73015624099519e-06	6	0.035420977	UP	0.156344035	0.69	0.576887336	-0.170336851	2.675999021	1.30791431	0.633443668
GBP5	5.84256396299446e-06	6	0.035420977	UP	0.231096736	0.78	0.100222868	-0.0973416	2.693861127	3.316272256	0.505548368
MSL3	6.59536064137091e-06	6	0.035420977	UP	0.131498974	0.17	0.448618687	0.164664799	0.54606597	0.375488235	0.272744117
ARHGAP25	6.6182858025275e-06	6	0.035420977	UP	0.320835097	0.16	0.169352758	-0.176669717	2.008935355	1.798525165	0.245093927
EPSTI1	8.18754440223005e-06	6	0.035420977	UP	0.355869079	0.52	1.172553224	-0.320730596	2.430423627	2.082287962	0.846276612
OAS2	8.27850814048818e-06	6	0.035420977	UP	0.154565392	0.59	1.513644755	0.16835354	1.261616684	2.106596521	0.925808342
GPR155	0.000112362	5	0.035611954	DOWN	-0.397321662	-0.26	NA	-0.583237664	-1.491237532	-0.922142702	-0.583237664
FAM13A	0.000115971	6	0.036307287	DOWN	-0.202742715	-0.49	-0.103219075	-0.264107145	-1.711971456	-0.158537226	-0.23342493
IRF4	0.000122521	6	0.037896014	DOWN	-0.440587049	-0.77	-0.16139736	-1.27574774	-0.456067043	0.013319488	-0.448327046
FAM124A	0.000128949	5	0.038169911	DOWN	-0.002513729	-0.29	NA	-0.732305672	-1.437128372	-1.420047847	-0.732305672
STXBP1	0.000129022	6	0.038169911	DOWN	-0.04926621	-0.15	-0.322357498	-0.108253277	-0.448949877	-0.121693544	-0.135846772
SLC23A2	0.000129641	6	0.038169911	DOWN	-0.143403579	-0.33	-0.165693777	-0.195990004	-1.229761326	-0.305017401	-0.250503702
MAPT	0.000129747	6	0.038169911	DOWN	-0.162557568	-0.29	-1.064280886	-0.180916215	-0.766521991	-0.111829599	-0.235458107
THRA	0.000130841	6	0.038169911	DOWN	-0.046852354	-0.27	-0.726468418	-0.201835466	-0.92750197	-0.241646404	-0.255823202
ABHD2	0.000133982	6	0.038647098	DOWN	-0.128221833	-0.69	-0.164544398	-0.214922858	-0.785124722	-0.147179254	-0.189733628
ZNF395	0.000138861	6	0.03916998	DOWN	0.187369245	-0.21	-0.720982902	0.172967654	-0.967438646	-0.535286835	-0.372643418
LURAP1	0.000139679	6	0.03916998	DOWN	-0.090594986	-0.31	-0.445620246	-0.129675609	-1.248668539	-0.521021351	-0.377810123
MTURN	0.000141802	6	0.03916998	DOWN	-0.110339202	-0.35	-0.477678255	-0.156683066	-0.280295603	-0.723750018	-0.315147802
TTYH3	0.000143081	6	0.03916998	DOWN	-0.1807343	-0.5	-0.83400061	-0.398518248	1.172821947	-0.017702588	-0.289626274
COPS8	0.000143424	6	0.03916998	DOWN	-0.105449254	-0.16	0.243617843	-0.099187048	-0.80720311	-0.472201329	-0.132724627
RNF144A	0.000148205	6	0.040049581	DOWN	-0.188342277	-0.64	-0.049309744	-0.648821359	-0.318046241	-0.570009781	-0.444028011
LPL	0.000150738	6	0.040309785	DOWN	-0.077557295	-1.11	-0.041974116	-0.587551051	-0.811913915	-1.054528686	-0.699732483
WFS1	0.000153342	6	0.040583356	DOWN	-0.046722362	-0.25	-1.22737962	-0.171141822	-0.37058235	-0.660143404	-0.310291175
CYP2U1	0.000158933	6	0.041415867	DOWN	0.033630794	-0.64	0.04473856	-0.274151443	-1.325622558	-0.537685662	-0.405918552
KLF11	0.000159714	6	0.041415867	DOWN	-0.22745644	-0.66	-0.534677407	-0.077520096	-0.435191272	-0.432467287	-0.43382928
PHLPP1	0.000162982	6	0.041840638	DOWN	-0.188294032	-0.22	-0.511640196	-0.087684475	-0.628408436	-0.657162495	-0.365820098
CYTH3	0.0001681	6	0.042717951	DOWN	-0.120898247	-0.42	-0.218197134	-0.178802638	-0.501675147	-0.238374784	-0.228285959
RETSAT	0.000171127	6	0.042717951	DOWN	-0.183100508	-0.37	-0.560356679	-0.132173881	0.600810338	-1.043802297	-0.276550254
FEZ1	0.00017151	6	0.042717951	DOWN	-0.0646623	-0.21	-0.87324517	-0.573479046	-0.889902227	-0.69083735	-0.632158198
TMEM47	0.000173711	6	0.042717951	DOWN	-0.117688181	-0.79	-0.025211064	-0.537472577	-0.997790204	-0.204634858	-0.371053717
MFN2	0.000175445	6	0.042717951	DOWN	-0.074774424	-0.13	-0.598988659	-0.032143276	-1.207225274	-0.722509484	-0.36449433
RPS6KA2	0.000176383	6	0.042717951	DOWN	-0.110083359	-0.45	-0.610196547	-0.194741626	-0.24518339	-0.298243776	-0.271713583
PHLDA1	0.000178913	6	0.042925643	DOWN	-0.223278956	-0.53	-0.334025537	-0.74402371	-1.2067066	0.214275062	-0.432012769
PAG1	0.000194002	6	0.046067616	DOWN	-0.252861626	-0.51	-0.053091951	-0.412335401	-0.574226773	-0.284595784	-0.348465593
SYNGR1	0.000195597	6	0.046067616	DOWN	-0.125326426	-0.08	-0.915546967	-0.154302709	-1.319905251	-0.281728956	-0.218015833
FOXO3	0.000200141	6	0.046709331	DOWN	-0.205399813	-0.43	-0.457601483	-0.043260446	-0.195649287	-0.187725405	-0.20052455
ZBTB16	0.000218818	6	0.050339028	DOWN	-0.069659142	-0.85	-1.002556432	-0.35707024	-1.608747864	-0.070570007	-0.60353512
SCAMP1	0.000219616	6	0.050339028	DOWN	-0.188170606	-0.33	0.698777384	-0.134356848	-0.463884027	-0.471963667	-0.259085303
FCRLA	0.000228581	5	0.051930423	DOWN	NA	-2.37	-0.564807527	-1.466577866	-1.510528488	-0.247996909	-1.466577866
NXPH4	0.000240465	6	0.054151127	DOWN	-0.116007177	0.04	-1.088545478	-0.261481176	-1.387581941	-0.603607207	-0.432544191
MYH14	0.000246429	6	0.055011432	DOWN	-0.257839437	-0.23	-0.927073178	0.181101874	-0.908174117	-0.587533992	-0.422686714
TRIM2	0.000254335	6	0.055625035	DOWN	-0.329837444	-0.66	0.192642644	-0.613485929	-0.584958596	-0.087961646	-0.45739802
BMPR1B	0.000254335	4	0.055625035	DOWN	-0.227257998	-0.92	-0.009230828	-0.847334501	NA	NA	-0.537296249
RETREG2	0.000255678	4	0.055625035	DOWN	-0.143284866	NA	-0.819521468	-0.102722063	-0.969836668	NA	-0.481403167
SOX5	0.000274831	6	0.059013705	DOWN	-0.162546371	-0.59	-0.12391199	-0.245120884	-0.309251473	-0.274150211	-0.259635548
NUAK1	0.000275851	6	0.059013705	DOWN	-0.04411917	-0.41	-0.436549976	-0.067020268	-0.887898766	-0.082052886	-0.246026443
TFAP2B	0.000278244	6	0.059033698	DOWN	-0.555067685	-0.47	-0.276668486	-0.458975011	-1.144387232	-0.5751	-0.512533842
BEST1	0.000287583	5	0.060514954	DOWN	0.069750996	-0.76	-0.413184969	-0.484618479	NA	0.135289133	-0.413184969
IRS2	0.000291116	5	0.060760304	DOWN	-0.329608513	-0.51	0.09616806	-0.178268791	NA	-0.532370483	-0.329608513
KANK1	0.000294281	6	0.060925709	DOWN	-0.094873485	-0.39	0.030437433	-0.177012181	-0.804563533	-0.45568352	-0.283506091
ALDOA	0.00029911	6	0.061429945	DOWN	-0.189437619	-0.15	-0.950163132	-0.108166303	-0.935287512	-0.077381266	-0.169718809
GYG2	0.000303509	6	0.061838785	DOWN	-0.262999353	-0.78	-0.630196979	-1.136588132	-1.000879874	-0.048199717	-0.705098489
ADGRG1	0.000326106	5	0.065919611	DOWN	-0.240502325	NA	-0.756779934	-0.183369144	-0.518964715	-0.807603896	-0.518964715
C8ORF33	0.000331451	6	0.066476648	DOWN	-0.087733131	-0.18	-0.469445469	-0.032762386	-0.257597521	-0.086909843	-0.133866565
EPDR1	0.000346412	6	0.068938662	DOWN	-0.054619929	-0.9	-0.4580069	-0.721719722	-0.410141488	-1.164668212	-0.589863311
ENPP2	0.000361504	6	0.071388792	DOWN	-0.038377813	-0.47	-0.36839351	-0.394152905	-1.071127056	-0.279459969	-0.381273208
PPP1R3C	0.000365793	6	0.071428041	DOWN	-0.232115953	-0.45	-0.502860809	-0.366889832	-0.309316409	-0.090097752	-0.338103121
VEPH1	0.000367268	4	0.071428041	DOWN	-0.078662412	-0.92	NA	-2.625251016	NA	-0.282555157	-0.601277579
EFNA5	0.000397938	6	0.076810934	DOWN	-0.058790737	-0.11	-0.120262829	-0.035361331	-2.131741837	-0.059391893	-0.084695946
APBA2	0.000410739	4	0.078690284	DOWN	-0.118778226	-0.9	NA	-1.080099686	NA	-0.357318506	-0.628659253
LYAR	2.57673085361386e-05	6	0.0787548	UP	0.126801796	0.68	1.395141485	0.154298749	0.419413973	0.175944945	0.297679459
HERC6	2.73436098234666e-05	6	0.0787548	UP	0.147623302	0.5	0.809510583	-0.27850443	1.55955565	1.126791622	0.654755292
STK17B	2.76095825874055e-05	6	0.0787548	UP	0.19873071	-0.25	0.634524396	0.326756886	2.070243063	1.233684766	0.480640641
PINK1	0.000418716	6	0.079624204	DOWN	-0.097540718	-0.35	-0.58450064	-0.05166825	-0.349885707	-0.065504425	-0.223713212
CLDN8	0.000434388	6	0.081411644	DOWN	-0.135699533	-0.69	-0.279676904	-0.304192026	-2.083440288	-0.114995997	-0.291934465
MYLK	0.000434458	6	0.081411644	DOWN	-0.185469765	-0.85	0.326633162	-1.0108231	-0.804044809	0.19790063	-0.494757287
SLC16A10	0.000441063	6	0.081571726	DOWN	-0.390080986	-0.35	-0.27269164	0.047766194	0.161345769	-1.324237472	-0.31134582
PDZD2	0.00044697	6	0.081571726	DOWN	-0.114872198	-0.53	-0.130906115	-0.297140087	-0.575092864	-0.662957355	-0.413570043
VCL	0.000447479	6	0.081571726	DOWN	-0.030009977	-0.35	-0.164330589	-0.157297854	-0.728901855	-0.353141391	-0.257165295
GPNMB	0.000448022	6	0.081571726	DOWN	-0.079946999	-0.51	-0.209113269	-0.085893119	-1.306447455	-1.139137895	-0.359556634
AKAP1	0.000462443	6	0.083604529	DOWN	-0.094699514	-0.25	-0.28844203	-0.132036082	-0.132102791	-0.241956793	-0.187029792
TMOD1	0.000467264	5	0.083885412	DOWN	0.019476242	-0.5	NA	-0.452510701	-1.015635402	-0.541025516	-0.5
FBXW11	0.000511102	6	0.089941164	DOWN	-0.128592855	-0.32	-0.107586735	-0.013240138	-1.673300366	-0.130234593	-0.129413724
CSRNP3	0.000515674	6	0.089941164	DOWN	-0.182058072	-0.59	-0.428990732	-0.042538736	-0.554586505	-0.425082275	-0.427036504
CHPT1	0.000520803	6	0.089941164	DOWN	-0.243720471	-0.59	-0.281112187	-0.644754139	0.608997338	0.053177633	-0.262416329
CDC42EP3	0.000521565	6	0.089941164	DOWN	-0.051978237	-0.51	0.013634631	-0.730577955	-0.540261247	-0.392555892	-0.451277946
DHCR24	0.000522018	6	0.089941164	DOWN	-0.036542139	-0.48	-0.805097231	-0.024853121	-0.446464953	-0.509319331	-0.463232476
IRX5	0.000530772	6	0.090839396	DOWN	-0.221100273	-0.22	-0.150701547	-0.042541605	-0.289682386	-0.278434109	-0.220550136
QDPR	0.000534308	6	0.090839396	DOWN	-0.256894658	-0.13	-0.260764404	-0.136424704	-1.460384812	-0.428047538	-0.258829531
PAFAH2	0.000537863	6	0.090842266	DOWN	-0.0934894	-0.31	-0.530409219	-0.071899666	-1.909210825	-0.053766917	-0.2017447
PARVG	3.57218069726143e-05	6	0.091705023	UP	0.258698156	0.7	-0.140486509	-0.165435824	1.208861001	1.422379573	0.479349078
CLCN7	0.000551069	6	0.092464342	DOWN	-0.106490669	-0.12	-0.894241919	-0.093305928	-0.116727555	-0.432743207	-0.118363778
GMPR	0.000555641	6	0.092584609	DOWN	-0.33091089	-0.65	-0.746975788	-1.345249426	-0.195774468	-0.122909403	-0.490455445
ITPR3	0.000558999	6	0.092584609	DOWN	-0.089387141	-0.36	-0.532337363	-0.024708266	-0.198826966	-0.588855246	-0.279413483
EIF4E2	4.07619404771233e-05	6	0.095130958	UP	0.08708803	0.22	0.437539981	0.136168523	0.312932735	0.139322458	0.179661229
TUBB4A	0.000583838	5	0.096078709	DOWN	-0.177037348	-1.15	-0.573314513	NA	-1.738521409	-0.161689571	-0.573314513
POU2F3	0.000595546	6	0.096996928	DOWN	-0.096531876	-0.15	-0.99718751	-0.153778794	-0.377350685	-0.473667174	-0.265564739
INPP4B	0.000596974	6	0.096996928	DOWN	-0.216426334	-0.56	0.072104924	-1.209739104	-0.37876228	-0.384615322	-0.381688801
MICU3	0.000620688	6	0.100138672	DOWN	-0.126779818	-0.89	0.038871316	-0.422381545	-1.249072533	0.060851788	-0.274580682
PTPRM	0.000627711	6	0.100138672	DOWN	-0.19033995	-0.39	-0.35477243	-0.611860787	0.151119143	-0.211060928	-0.282916679
MACROD2	0.0006316	5	0.100138672	DOWN	-0.290753116	-0.58	0.070996791	-0.753758484	NA	-0.507065214	-0.507065214
RORC	0.000635094	6	0.100138672	DOWN	-0.151702113	-0.24	-0.788485089	-0.090636639	-0.283964427	-0.236820233	-0.238410116
BHLHE41	0.000637109	6	0.100138672	DOWN	-0.125877034	-0.47	0.001589733	-0.477761234	-0.885706359	0.039096571	-0.297938517
PAX3	0.000641826	5	0.100138672	DOWN	-0.180376474	-1.28	-0.054329323	-1.440446099	NA	-0.227490433	-0.227490433
USP54	0.000643615	6	0.100138672	DOWN	-0.090734694	-0.2	-0.338386459	-0.10612296	0.306548491	-0.604954561	-0.15306148
NLGN1	0.000654431	5	0.101208147	DOWN	-0.212259553	-0.98	-0.11520216	NA	-1.419578559	-0.100362151	-0.212259553
NDE1	0.000677509	6	0.104149764	DOWN	-0.059343927	-0.12	-0.759104785	-1.082060997	-0.416956996	-0.215189071	-0.316073034
PTPRF	0.000704599	6	0.107568985	DOWN	-0.026313027	-0.37	-0.650105429	-0.167699544	-0.257213222	-0.505383647	-0.313606611
RCL1	0.000708132	6	0.107568985	DOWN	-0.07687886	-0.23	-0.255602049	-0.202739124	-0.110483069	-0.535918264	-0.216369562
JADE1	0.000716252	6	0.108162415	DOWN	-0.154607273	-0.25	-0.611425319	-0.074363107	0.239327604	-0.298914004	-0.202303636
PLN	0.000728943	6	0.109435205	DOWN	-0.104190158	-0.83	-0.039809553	-1.017893581	-1.234481209	0.105750589	-0.467095079
DOCK7	0.000744527	6	0.110952318	DOWN	-0.133519179	-0.29	0.592639422	-0.06110999	-0.897148628	-0.268185434	-0.200852306
RTN3	0.000750746	6	0.110952318	DOWN	-0.139722598	-0.26	-0.128721374	0.037833701	-1.049395191	-0.318799415	-0.199861299
FBLN7	0.000752014	6	0.110952318	DOWN	-0.089802323	-0.19	-0.346775409	-0.45824803	-0.988457904	-0.126806298	-0.268387705
RNF180	0.000785621	6	0.115248388	DOWN	-0.099468421	-0.67	-0.083703886	-0.040256355	-0.354803696	-0.230381862	-0.164925142
GSPT2	0.000797098	6	0.115706096	DOWN	-0.036918345	-0.27	-0.197815765	-0.23919536	-0.446463248	-0.035266109	-0.218505563
MFAP3L	0.000797755	6	0.115706096	DOWN	-0.301266366	-0.53	0.119157202	-0.332492068	-0.626345158	-0.693372935	-0.431246034
TTYH2	0.000803209	5	0.115842641	DOWN	-0.08482728	-0.66	-0.58132821	-0.649331204	NA	-0.038252187	-0.58132821
AIF1	5.42064427714822e-05	6	0.11596565	UP	0.353878527	0.67	0.776459697	-0.081433157	1.072147253	0.405391972	0.537695986
PLOD3	0.000828104	6	0.1187658	DOWN	-0.106670782	-0.14	-1.042445461	-0.377388876	-0.157954656	-0.206704761	-0.182329708
HIPK2	0.000859177	6	0.121952162	DOWN	-0.307976646	-0.71	-0.430100806	-0.340939243	-0.045552964	-0.292273772	-0.324457945
SORT1	0.000863451	6	0.121952162	DOWN	-0.271365996	-0.28	-0.330993239	-0.209222238	1.264142668	-0.133351934	-0.240294117
SUSD2	0.000864572	6	0.121952162	DOWN	-0.127460717	-0.26	-1.308485637	0.139581233	-0.486732303	-0.16478268	-0.21239134
ERC1	0.000883666	6	0.12351292	DOWN	-0.065601182	-0.21	-0.391810105	0.173506773	-1.548466307	-0.201470095	-0.205735048
CBLL1	0.00088642	6	0.12351292	DOWN	-0.140206009	-0.31	-0.20774264	0.265360406	-0.673401105	-0.185042858	-0.196392749
ZNF827	0.00089223	6	0.12351292	DOWN	-0.075480122	-0.37	-0.337480863	-0.236474146	-0.204090685	-0.029353833	-0.220282415
ADNP2	0.00089768	6	0.12351292	DOWN	-0.072676426	-0.29	-0.472082957	-0.044561902	-0.116178739	-0.348971373	-0.20308937
LCMT2	0.000908662	6	0.12351292	DOWN	-0.035130913	-0.11	-0.385570645	-0.007524903	-0.412472776	-0.339990724	-0.224995362
ASPA	0.000909583	6	0.12351292	DOWN	-0.161062195	-0.28	-0.068875383	-0.905560757	-0.565480821	-0.607365012	-0.42274041
TRIM63	0.000910435	4	0.12351292	DOWN	NA	-1.14	-0.210161586	-1.138800467	NA	-0.321715728	-0.730258097
HMG20B	0.000916637	6	0.12351292	DOWN	-0.138916158	0.14	-0.79366756	-0.116800181	-0.358532836	-0.425459659	-0.248724497
SORCS1	0.000925346	6	0.12351292	DOWN	-0.062744588	-0.68	-0.25929697	-0.796537594	-0.303767798	-0.368718216	-0.336243007
MTHFD1L	0.000928151	6	0.12351292	DOWN	-0.207231107	-0.13	-0.193563768	-0.48230184	-1.373390609	-0.179910898	-0.200397437
NDRG2	0.00092856	6	0.12351292	DOWN	-0.250490559	-0.23	-0.755430898	-0.092827846	-0.514259112	0.374689892	-0.240245279
NDUFS1	0.000953719	6	0.126205551	DOWN	-0.054627861	-0.3	-0.093782411	-0.072163152	-0.626305808	-0.427828944	-0.196891205
PEG10	0.000990923	5	0.129823726	DOWN	-0.317872713	-0.38	NA	-0.693101475	-1.550802593	-0.049798331	-0.38
EPB41L4B	0.000993597	6	0.129823726	DOWN	-0.05828467	-0.39	-0.615288225	-0.405487857	0.418465773	-0.920960748	-0.397743929
AMBRA1	0.000996232	6	0.129823726	DOWN	-0.143871407	-0.14	-0.185234604	0.097396645	-0.361268199	-0.249194544	-0.164553005
ZNF629	0.001005617	6	0.130384811	DOWN	-0.163687919	-0.55	-0.46571704	-0.037769679	-0.526490311	-0.024865926	-0.31470248
TCF7L2	0.001023769	6	0.131671999	DOWN	-0.058061635	-0.39	-0.397057082	-0.306608043	-0.513426223	-0.023660395	-0.348304022
KRT75	0.001025802	6	0.131671999	DOWN	-0.307523259	-1.09	-0.494120415	-0.330516204	-0.206705367	-0.010217892	-0.319019731
GZMB	6.87977353530416e-05	6	0.133692363	UP	0.103962008	1.19	0.517002901	-0.0501226	3.728712347	3.997516304	0.85350145
PNP	7.50110151584509e-05	6	0.133692363	UP	0.126758879	0.34	0.672233187	0.242680981	0.755165363	0.106540311	0.291340491
RBL1	8.34345813957413e-05	6	0.133692363	UP	0.077912856	0.27	0.204894034	0.358934159	0.332876772	0.340094758	0.301438386
PARP14	8.76652678839699e-05	6	0.133692363	UP	0.117577066	0.59	0.504797667	-0.259649591	0.931636329	1.360150507	0.547398833
ATAD2	8.85310912245644e-05	6	0.133692363	UP	0.192507671	0.09	0.690769488	0.266084468	1.188004372	0.187368104	0.229296069
PDLIM5	0.00104736	6	0.133770237	DOWN	-0.018811106	-0.13	-0.175427348	-0.23696361	-0.745632935	-0.022175922	-0.152713674
ANOS1	0.001056369	5	0.134252965	DOWN	-0.143892524	NA	0.257845153	-0.481852673	-0.898485084	-1.085573984	-0.481852673
IFI27	9.96191915589059e-05	6	0.134656145	UP	0.047632965	1.07	2.448715298	-0.127634195	0.905963585	1.682111766	0.987981792
BATF	0.000102662	6	0.134656145	UP	0.118975701	0.66	0.192819368	0.117381148	0.546621954	2.280670106	0.369720661
ZAP70	0.000114501	6	0.134656145	UP	0.064110882	0.89	-0.127635443	0.025064406	-0.247151822	2.19583835	0.044587644
MCM6	0.000117705	6	0.134656145	UP	0.158256794	0.14	0.543624691	0.336359769	0.326263338	0.405537561	0.331311553
C1ORF54	0.000122005	6	0.134656145	UP	0.16284424	0.61	0.332628181	-0.121890686	0.432319663	0.752763541	0.382473922
CD163	0.000122521	6	0.134656145	UP	0.328285159	-0.09	-0.005210594	-0.135300313	3.349488257	0.090448865	0.042619135
CASP1	0.000132677	6	0.134656145	UP	0.130085671	0.26	0.913820355	0.085364304	1.277209635	0.32989378	0.29494689
MITD1	0.000136426	6	0.134656145	UP	0.060929723	0.29	1.371165732	0.111754191	0.522079407	0.165235945	0.227617972
TNFRSF4	0.000140259	6	0.134656145	UP	0.243188778	0.34	0.209936406	0.194846785	0.800166192	2.980541965	0.291594389
CDC7	0.000141622	6	0.134656145	UP	0.067163304	0.5	0.52215119	0.294619971	0.682617714	0.116511827	0.397309985
LRIG1	0.001069339	6	0.135231924	DOWN	-0.073276191	-0.38	-0.363187488	-0.118003771	-0.700173657	0.019327592	-0.24059563
MYO5A	0.001076532	6	0.135474208	DOWN	-0.257146958	-0.35	0.743476853	-0.276710502	-0.257955764	-0.35585291	-0.267333133
ADCY2	0.001082194	6	0.135522363	DOWN	-0.229570666	-0.23	-0.244033138	-0.486178106	-0.096954095	-0.814045102	-0.237016569
PTGS2	0.000154159	6	0.137603386	UP	0.102898209	-0.33	1.361627841	0.441240225	0.760229622	0.910260566	0.600734923
DNMT1	0.000155442	6	0.137603386	UP	0.159843228	0.14	0.490408511	0.188873219	0.555897331	0.470301055	0.329587137
NOTCH2	0.001112131	6	0.138595253	DOWN	-0.022126244	-0.47	-0.36780317	-0.086161849	-0.688631045	-0.244436789	-0.30611998
SPTBN1	0.001123061	6	0.139281236	DOWN	-0.043739906	-0.34	-0.081363888	-0.357046406	-0.344397557	-0.195886885	-0.267943443
ARMCX1	0.001130427	6	0.139520729	DOWN	0.044660743	-0.38	0.286364944	-0.101383269	-1.275020301	-0.358475564	-0.229929416
ABTB2	0.001141558	5	0.140220457	DOWN	-0.090829501	-0.46	-0.449610777	-0.226437769	NA	-0.178113745	-0.226437769
GPRC5A	0.001150778	6	0.140679858	DOWN	-0.158489724	-0.18	-0.163268414	-0.635810582	-0.437552188	-0.02602508	-0.171634207
VANGL2	0.001161907	6	0.141306407	DOWN	-0.075516711	0.03	-0.622414529	-0.063425226	-1.347300207	-0.185902255	-0.130709483
HERC2	0.001171085	6	0.141306407	DOWN	-0.053336966	-0.15	-0.160730241	-0.173828353	-0.192746812	-0.417236836	-0.167279297
CCNG2	0.001177356	6	0.141306407	DOWN	-0.0923796	-0.76	-0.283785129	-0.300883945	-0.828618743	0.635495976	-0.292334537
TRAF3IP2	0.00117792	6	0.141306407	DOWN	-0.071620191	-0.05	-0.756297797	-0.343452759	-0.093691102	-0.475676487	-0.21857193
SLC39A6	0.001198026	6	0.143049845	DOWN	-0.184187054	-0.39	0.955482803	0.220786537	-0.991315164	-0.670629377	-0.287093527
IRS1	0.001216989	6	0.143978987	DOWN	-0.004976193	-0.67	-0.202590734	-0.285292633	-0.211418348	-0.949147011	-0.24835549
CASZ1	0.001219346	6	0.143978987	DOWN	-0.177614226	-0.21	-0.77114517	0.062260047	-1.394868374	-0.385442846	-0.297721423
NFE2L1	0.00122307	6	0.143978987	DOWN	-0.033080989	-0.3	-0.536688869	-0.128846709	0.423750835	-0.515498559	-0.214423355
ATP2A2	0.001228241	6	0.143978987	DOWN	-0.083073563	-0.39	-0.418427853	-0.068744952	0.178932375	-0.184188771	-0.133631167
RHOBTB3	0.001237187	5	0.144021777	DOWN	-0.108535876	-0.7	-0.834032063	-0.168758514	NA	-0.171129061	-0.171129061
EFNA4	0.001242578	6	0.144021777	DOWN	-0.175733258	0.26	-0.661249989	-0.007405821	1.544684961	-0.608726328	-0.091569539
MBNL2	0.001247078	6	0.144021777	DOWN	-0.111383552	-0.37	1.016715174	-0.265544578	1.053433693	-0.315281979	-0.188464065
ANKRD50	0.001255504	6	0.144021777	DOWN	0.105482332	-0.5	0.272295558	-0.035198105	-1.185421753	-0.478595405	-0.256896755
CACHD1	0.00126531	6	0.144021777	DOWN	-0.115853013	-0.39	0.19333906	-0.186755261	-0.765348103	0.113204757	-0.151304137
PLPP2	0.001268367	5	0.144021777	DOWN	-0.11729786	NA	-0.677614376	0.290818026	-1.328951107	-0.980120013	-0.677614376
CLSTN2	0.001272	5	0.144021777	DOWN	0.006310145	-0.91	-0.204613007	-0.955652645	1.671127603	NA	-0.204613007
ZNF436	0.001273486	6	0.144021777	DOWN	0.035895603	-0.25	-0.604355887	-0.05253028	-1.044162867	-0.292249437	-0.271124718
FZD7	0.001284539	6	0.144634534	DOWN	-0.070632304	-0.46	-0.364376272	-0.182270891	-0.647799895	0.04637059	-0.273323581
RAB2A	0.001298227	6	0.14553752	DOWN	0.01797678	-0.38	0.503186257	0.118936161	0.764053102	-0.47777376	0.06845647
KANSL1	0.001311746	6	0.146276529	DOWN	-0.067449985	-0.09	-0.395087301	-0.276710399	-0.151797721	-0.011080528	-0.120898861
NPY1R	0.001321453	6	0.146276529	DOWN	-0.184271285	-0.7	-0.032061781	0.190765592	-1.299677931	0.031316702	-0.108166533
SMARCA1	0.001331407	6	0.146276529	DOWN	-0.08394039	-0.25	0.685927004	-0.117596365	-1.590884177	-0.170636698	-0.144116531
MANSC1	0.001333125	6	0.146276529	DOWN	-0.050908442	-0.33	-0.215438979	0.006277456	-0.521033254	-0.164079888	-0.189759433
SLC33A1	0.001333309	6	0.146276529	DOWN	-0.083966062	-0.21	0.135734821	-0.0894583	-0.78260897	-0.150988566	-0.120223433
SCARB1	0.001348455	6	0.147308676	DOWN	0.03549641	-0.32	-1.030315712	-0.380117936	1.199571913	-0.250927345	-0.285463673
NCF4	0.000174634	6	0.149440118	UP	0.150399276	0.64	-0.128366355	-0.044394211	1.770829453	1.19786083	0.395199638
LRP4	0.001376753	6	0.149762701	DOWN	-0.054445868	-0.16	-0.285934696	0.011063317	-0.601820371	-1.117241129	-0.222967348
ARF1	0.001393355	6	0.149985393	DOWN	-0.008203044	-0.14	-0.509538762	-0.254763907	-0.568824674	-0.143870316	-0.199317112
CRY2	0.001402169	6	0.149985393	DOWN	-0.01529045	-0.14	-1.009376504	-0.036644644	-0.407908813	-0.63341114	-0.273954407
CLDN12	0.001402169	6	0.149985393	DOWN	0.045027348	-0.56	0.126663139	0.027215623	0.160516407	-1.066756772	0.036121485
SCAP	0.001409586	6	0.150153061	DOWN	-0.03532006	-0.09	-0.620053877	-0.112153859	-0.051406884	-0.261434578	-0.101076929
SMAD1	0.001430939	6	0.150836413	DOWN	-0.026384108	-0.63	-0.055228608	-0.114016385	-0.679467707	-0.106637261	-0.110326823
DENND5B	0.001431621	5	0.150836413	DOWN	-0.174386953	-0.56	-0.130546147	-0.398198756	NA	-0.09479023	-0.174386953
SEMA6D	0.001433627	6	0.150836413	DOWN	-0.079886547	-0.23	-0.044886719	-0.440494088	-0.732821296	-0.007926119	-0.154943274
CLIP1	0.001443316	6	0.151235989	DOWN	-0.07664626	-0.22	1.215927557	-0.165730588	-0.433481718	-0.494486995	-0.192865294
OTUD7B	0.001451826	4	0.151509241	DOWN	-0.137051702	NA	NA	-0.244120075	-0.920676306	-0.313667851	-0.278893963
ADAMTS17	0.001461148	4	0.151864726	DOWN	-0.363240395	-0.04	-0.020023225	-0.69760152	NA	NA	-0.201620197
PSRC1	0.001468957	6	0.152060729	DOWN	-0.186200882	-0.14	-0.233589801	-0.401275818	-0.538973824	-0.755346159	-0.31743281
PPP1R26	0.001484121	6	0.153013446	DOWN	-0.076319395	-0.11	-0.438884573	-0.209792059	-0.285557448	-0.047500245	-0.159896029
TAP2	0.000185488	6	0.153607978	UP	0.185956683	0.33	0.232145433	0.150665861	1.197658639	0.96794679	0.281072716
TNPO2	0.001530397	6	0.155660705	DOWN	-0.079114881	-0.08	-0.49105859	-0.043688333	-0.042512586	-0.113969014	-0.079557441
NAV1	0.001531818	6	0.155660705	DOWN	-0.064310253	-0.09	-0.368730508	-0.509147553	-0.855774059	-0.024225533	-0.229365254
TCAF1	0.001534672	5	0.155660705	DOWN	-0.086111814	NA	-0.500129547	-0.062979134	-0.734542721	-0.149773797	-0.149773797
KLF5	0.001540209	6	0.155660705	DOWN	-0.173075039	-0.65	0.432754427	0.133934895	-0.251564675	-0.690733801	-0.212319857
ZFAND3	0.001545335	6	0.155660705	DOWN	-0.084633907	-0.37	-0.566598195	-0.06795847	-0.31681855	0.110924166	-0.200726229
C1ORF21	0.001546178	6	0.155660705	DOWN	-0.085262791	-0.04	-0.093976242	0.192225711	-1.253183446	-0.789138655	-0.089619516
HEY1	0.00157505	6	0.157947943	DOWN	-0.040446268	-0.22	0.017522916	-0.468673694	-1.203847889	-1.403136822	-0.344336847
WDR13	0.001588573	6	0.158684213	DOWN	-0.070369697	0.2	-0.98769423	-0.076152419	-0.513143488	-0.163601282	-0.11987685
KIF3A	0.001600262	5	0.158849645	DOWN	-0.074365761	-0.12	NA	-0.307612676	-1.197267278	-0.42285781	-0.307612676
SRPK2	0.001602604	6	0.158849645	DOWN	-0.110159124	-0.48	0.239926089	-0.133776613	1.204283805	-0.437080883	-0.121967868
GNAL	0.001615511	5	0.159513071	DOWN	-0.305073736	0.07	-0.125453261	-0.218731961	NA	-0.528443419	-0.218731961
XAF1	0.000209577	6	0.160754967	UP	0.081160032	0.98	1.434994316	-0.318270231	0.477411334	1.646138272	0.728705667
RASAL3	0.000213595	5	0.160754967	UP	0.226923526	0.75	-0.332633799	-0.076357204	NA	2.155467512	0.226923526
SP110	0.000220073	6	0.160754967	UP	0.126889087	0.32	0.447578126	-0.203123972	0.620862521	0.766500417	0.383789063
TIGIT	0.000223542	5	0.160754967	UP	0.162651187	0.87	0.00205118	NA	1.754370679	3.715744221	0.87
MAGOH	0.000242436	6	0.160754967	UP	0.101485933	0.3	0.722403231	0.153831761	1.372698435	0.009123223	0.226915881
SRGN	0.000248258	6	0.160754967	UP	0.273274324	-0.28	0.789002813	-0.097507969	2.135929596	0.969169339	0.531138569
HAPLN3	0.000249824	5	0.160754967	UP	0.218498283	0.61	-0.136178046	-0.080020804	NA	1.965430414	0.218498283
CASP4	0.000273475	6	0.160754967	UP	0.153114909	0.33	1.213656731	0.086183325	0.185377983	0.214604166	0.199991075
RNASEH2B	0.000274152	6	0.160754967	UP	0.087744622	0.19	0.495899139	0.166805044	0.086584685	0.299383074	0.178402522
ACAP1	0.000279924	6	0.160754967	UP	0.142446782	0.66	-0.454309877	-0.214642706	2.167535667	1.971679303	0.401223391
OSBPL3	0.000279964	6	0.160754967	UP	0.090369498	0.23	0.287816477	0.116103059	0.467275361	0.081471677	0.173051529
CD52	0.000280706	6	0.160754967	UP	0.112274871	0.77	0.852947089	-0.202328036	1.830545505	1.934353648	0.811473545
LSM7	0.000291538	6	0.160754967	UP	0.050837082	0.48	0.807187752	0.154648085	0.406791671	0.237826952	0.322309311
CD58	0.000299504	6	0.160754967	UP	0.102957718	0.01	1.563598203	0.3147514	0.612727873	0.32581623	0.320283815
CYP2S1	0.000300089	6	0.160754967	UP	0.029177321	0.5	-0.53968836	0.139237539	1.901242208	0.330435438	0.234836489
LAT2	0.00030057	6	0.160754967	UP	0.105539013	0.49	0.079759347	0.112568631	1.498266604	1.784546455	0.301284316
CCL5	0.000313068	5	0.161113225	UP	0.051849267	NA	0.808215037	-0.180495873	3.514268194	3.27915036	0.808215037
NASP	0.000313792	6	0.161113225	UP	0.124022041	0.48	0.485666897	0.161806261	-0.732762841	0.225792453	0.193799357
DUSP3	0.001644578	6	0.161760971	DOWN	-0.025589664	-0.08	-0.246885927	-0.055952357	-0.246460955	-0.00099025	-0.067976179
PSMB8	0.000338067	6	0.163416421	UP	0.146958891	0.34	0.165867188	0.021741658	1.246492651	0.560481396	0.252933594
GPR183	0.00033963	6	0.163416421	UP	0.424573067	-0.28	0.957550288	-0.094893233	2.60998336	0.140578054	0.282575561
SAMD9	0.000355693	5	0.163416421	UP	0.154158792	NA	0.806040848	0.059514365	1.678001719	0.786412735	0.786412735
CKS2	0.000364072	6	0.163416421	UP	0.054089648	0.52	1.491324127	0.333555137	1.419700885	0.064856195	0.426777568
CD247	0.000367268	5	0.163416421	UP	0.063853053	0.61	0.432892151	NA	2.843345667	2.694473691	0.61
POGLUT1	0.000378026	6	0.163416421	UP	0.052702508	0.16	0.310390744	0.218791773	1.434310792	0.13771665	0.189395886
WAS	0.000385297	6	0.163416421	UP	0.210301109	0.48	-0.552230664	-0.108352759	0.683088002	1.344270527	0.345150554
ADAM8	0.000391687	6	0.163416421	UP	0.137077526	0.63	-0.024987928	-0.053087195	1.570013797	1.329253474	0.383538763
PCNT	0.000392422	6	0.163416421	UP	0.178988585	0.35	0.421160832	0.103309139	0.547306869	0.065354082	0.264494292
GZMH	0.00039598	6	0.163416421	UP	-0.004316582	0.7	0.051863259	0.116581563	4.454941455	3.065013011	0.408290782
IRF9	0.000399458	6	0.163416421	UP	0.146398766	0.62	0.113396513	-0.023967871	0.965512862	1.277996907	0.383199383
RPS27	0.000400365	6	0.163416421	UP	0.186988516	0.59	1.963651999	0.007533239	-0.144589686	0.072094688	0.129541602
MRPS15	0.000411265	6	0.163416421	UP	0.092851075	0.39	1.115687223	0.176302766	0.584307663	-0.013351681	0.283151383
TIMELESS	0.000417752	6	0.163416421	UP	0.118723412	0.41	0.2866052	0.268138502	0.485427372	0.05905107	0.277371851
FANCD2	0.000424049	6	0.163416421	UP	0.037480298	0.81	0.276558847	0.161093148	1.827381992	0.268044256	0.272301552
CD3D	0.000425767	6	0.163416421	UP	0.094315993	0.74	0.632226477	-0.30429237	3.714167638	3.106009111	0.686113239
MANF	0.000426492	6	0.163416421	UP	0.223347588	0.37	0.331635412	0.05282431	0.269346061	0.063442917	0.246346825
PSEN2	0.00167652	6	0.164273373	DOWN	-0.189575629	-0.15	-0.55670266	-0.344014661	0.934174941	-0.37448463	-0.266795145
TSPAN6	0.001705467	6	0.166474374	DOWN	-0.082470527	-0.53	0.120795156	-0.373899897	-1.07960428	-0.161005972	-0.267452935
ANO1	0.001723366	6	0.166951942	DOWN	-0.327071962	-0.17	-0.178287065	0.092116671	-0.728541521	-0.842185537	-0.252679513
CCNI	0.001723366	6	0.166951942	DOWN	0.105250773	-0.44	-0.575365184	-0.060370297	0.601920966	0.002743558	-0.02881337
TMSB10	0.000442992	6	0.167242391	UP	0.16021614	0.54	0.677138323	-0.054744938	0.44393582	1.203373944	0.49196791
SPAG1	0.000464341	6	0.167436224	UP	0.132044306	-0.44	0.197203763	0.236950795	2.723722482	0.627631176	0.217077279
RBX1	0.000464567	6	0.167436224	UP	0.055719489	0.41	0.895227159	0.167074578	0.531889636	0.036339892	0.288537289
PIK3CG	0.0004749	6	0.167436224	UP	0.201017942	-0.59	-0.138856524	0.002451373	1.68007818	1.573989494	0.101734658
UPF3B	0.0004749	6	0.167436224	UP	-0.052226197	0.77	1.565368244	0.218893082	0.113940487	0.094133724	0.166416784
PSME1	0.000476116	6	0.167436224	UP	0.144804662	0.39	0.199207135	-0.008939505	0.673249087	0.677501564	0.294603568
PSMC3	0.000483281	6	0.167659263	UP	0.045297564	0.29	0.371212903	0.122383857	0.048981672	0.08304585	0.102714854
IL32	0.00049419	6	0.168863233	UP	0.190024948	0.53	0.167173279	-0.295702794	2.53337868	2.867898186	0.360012474
CDADC1	0.000500377	6	0.168863233	UP	0.118715089	0.12	0.088420951	0.119011463	0.099809312	0.138387736	0.118863276
DDX39A	0.000519126	6	0.168863233	UP	0.12182878	0.4	0.173490962	0.150366159	0.437911988	0.076558562	0.161928561
JAML	0.000528114	5	0.168863233	UP	0.221474751	NA	0.393862111	-0.25927789	3.086646522	1.814134738	0.393862111
NUCB2	0.000537863	6	0.168863233	UP	0.052798665	0.29	1.297732498	0.139994939	0.049447876	0.23302593	0.186510435
CYTH4	0.000539207	6	0.168863233	UP	0.203833172	0.3	0.255729317	-0.086754187	1.479499389	1.826881673	0.277864658
PAK1IP1	0.000546509	6	0.168863233	UP	-0.016522141	0.33	1.526040529	0.156409026	1.538045736	-0.387369444	0.243204513
PSMB9	0.000558034	6	0.168863233	UP	0.270510885	0.57	0.101276463	-0.146446797	-0.328505714	1.325143253	0.185893674
RAD51C	0.00056185	6	0.168863233	UP	-0.055027921	0.32	0.994074288	0.172252114	1.439006835	0.00496911	0.246126057
RFC4	0.000562074	6	0.168863233	UP	0.051247265	0.61	1.15110497	0.117539341	0.918276134	0.047992628	0.36376967
ANXA2R	0.000563926	6	0.168863233	UP	0.091452653	0.69	0.670344159	0.107135352	0.776295669	2.061869376	0.68017208
RPL26L1	0.000565684	6	0.168863233	UP	0.009661548	0.53	1.767033907	0.073916593	1.368460047	0.07139586	0.301958297
DCAF7	0.001757043	6	0.169574494	DOWN	0.120686644	-0.29	-0.680664023	-0.232267056	0.986717329	0.09557304	-0.068347008
SLITRK2	0.001764586	5	0.16966458	DOWN	-0.089485369	-0.67	-0.105270277	NA	-1.116142015	-0.981484939	-0.67
LARP1	0.001783097	6	0.169822876	DOWN	-0.068691131	-0.14	-0.309534622	0.1108807	-0.512099343	-0.235704288	-0.187852144
SDHC	0.001786676	6	0.169822876	DOWN	-0.014602592	-0.29	-0.090755883	-0.168312542	-0.338699961	-0.008117093	-0.129534212
TMEM154	0.001788107	6	0.169822876	DOWN	-0.125691091	-0.53	-0.232753004	0.166437076	-1.030809317	-0.37412393	-0.303438467
AKT2	0.001792692	6	0.169822876	DOWN	-0.105811065	-0.11	-0.404826668	-0.088254566	0.897646829	-0.131139796	-0.107905532
CHST3	0.001814323	6	0.171240116	DOWN	-0.013007127	-0.11	-0.363855873	-0.144266959	-0.412417088	-0.5514917	-0.254061416
RFTN2	0.001839013	6	0.172135481	DOWN	-0.040833965	-0.47	-0.053638221	-0.355472659	-0.553973813	-0.102840055	-0.229156357
SLC25A23	0.001840669	6	0.172135481	DOWN	-0.107205193	-0.23	-0.61702777	-0.11942677	-0.271670327	0.003607843	-0.174713385
EPAS1	0.001848967	6	0.172135481	DOWN	-0.041296658	-0.53	-0.120512062	-0.032193855	-0.532169788	-0.013734935	-0.08090436
CYGB	0.001850631	6	0.172135481	DOWN	-0.127251399	-0.25	-1.350847348	-0.56965653	-0.02554666	-0.02726878	-0.1886257
CDK2	0.001862309	6	0.172152535	DOWN	-0.160140682	-0.09	-0.223055415	-0.131368573	-0.021197406	-0.618965667	-0.145754628
MED17	0.00186901	6	0.172152535	DOWN	-0.06829107	-0.07	-0.111453727	-0.212403807	-0.335723949	-0.202593431	-0.157023579
DPP8	0.001870932	6	0.172152535	DOWN	-0.063539738	-0.23	0.128447857	-0.044324692	-1.376041512	-0.141110566	-0.102325152
PSMD4	0.000589809	6	0.173548281	UP	0.094045479	0.33	0.317250468	0.070152667	1.483411893	-0.079079494	0.205647973
MCM3	0.000594899	6	0.173548281	UP	0.084486152	0.31	0.50977136	0.072393567	1.371790042	0.101326677	0.205663339
RASSF6	0.001895925	6	0.173829249	DOWN	-0.138697803	-0.31	0.352547668	-0.293039796	-1.905219804	-0.128425289	-0.215868799
FOXO4	0.001910045	6	0.174500584	DOWN	-0.118098065	-0.3	-0.852558025	0.155901393	-0.01920805	0.094797577	-0.068653057
IFIT1	0.00060497	6	0.174503336	UP	0.216549965	0.1	1.539510341	-0.116621875	-0.08583388	1.466705143	0.158274983
DSG2	0.001921615	6	0.174935127	DOWN	-0.175274846	-0.76	0.023206277	-0.364912258	-1.480995102	-0.059144823	-0.270093552
MKI67	0.000634062	6	0.175218106	UP	0.062676643	0.63	0.063632135	0.303889372	1.41593819	0.080911734	0.192400553
NMI	0.000637109	6	0.175218106	UP	0.134131701	0.37	0.762832889	0.039398259	-0.097083354	0.476942048	0.25206585
CHMP5	0.000642653	6	0.175218106	UP	0.138257933	-0.18	1.582596776	0.165806056	2.282123635	-0.093659525	0.152031994
BLM	0.000645759	6	0.175218106	UP	0.079113483	0.38	0.24726055	0.126589097	-0.877516326	0.777495628	0.186924824
MND1	0.000659701	6	0.175218106	UP	0.054869655	0.77	0.73819407	0.217823521	0.343476352	0.039268907	0.280649936
ZWINT	0.000671053	6	0.175218106	UP	0.054418603	0.27	0.463259289	0.247087279	1.229481975	0.041670028	0.25854364
POLE4	0.000676789	6	0.175218106	UP	0.086590136	0.35	0.603396954	0.06719852	0.522588405	0.184411805	0.267205903
HMGB2	0.000679673	6	0.175218106	UP	0.044810588	0.17	1.481398633	0.131951074	0.220975465	0.217921767	0.193960884
TYMP	0.000698101	6	0.175218106	UP	0.198888802	0.47	-0.196741072	-0.207947137	1.0686339	1.651803825	0.334444401
FAM24B	0.000717344	6	0.175218106	UP	0.057503688	1.24	0.481819894	0.270868134	0.377614426	0.039708618	0.32424128
TMEM120B	0.000719902	5	0.175218106	UP	0.008632587	0.37	NA	0.188646078	-0.090192579	0.982884817	0.188646078
ATP6V0E1	0.000723409	6	0.175218106	UP	0.038601648	0.09	0.27377976	0.228617685	0.721152269	0.108532951	0.168575318
DTL	0.000739531	6	0.175218106	UP	0.039986612	0.17	0.079277363	0.277568458	0.015810283	0.04202181	0.060649587
ICOS	0.000742644	5	0.175218106	UP	0.204336406	0.64	0.224458169	NA	2.179982256	2.678936161	0.64
SLAMF8	0.000744527	6	0.175218106	UP	0.251935627	0.55	-0.116579282	-0.163175436	3.290280347	0.392231345	0.322083486
LYZ	0.000746596	6	0.175218106	UP	0.069951573	-0.15	0.681886393	-0.14869291	2.807584347	2.194324114	0.375918983
MAP4K1	0.000752827	6	0.175218106	UP	0.194669281	0.68	0.117661569	-0.210733698	0.615998501	2.028661761	0.405333891
SEC61B	0.00076547	6	0.175218106	UP	0.060783144	0.11	0.453408744	0.041267103	0.153159557	0.15868707	0.131579779
TYMS	0.00076776	6	0.175218106	UP	0.110890327	0.33	0.676384247	0.254523774	-0.218028079	0.205885058	0.230204416
TRIM5	0.000769465	6	0.175218106	UP	0.080876298	0.1	0.29668573	0.095439293	0.149861826	0.445139144	0.124930913
CD3G	0.000782564	6	0.175218106	UP	0.107130572	0.21	0.115698068	-0.328830082	2.673554377	2.664202881	0.162849034
JTB	0.00078318	6	0.175218106	UP	0.142750242	0.24	0.102589719	0.055007968	1.765881762	0.02769261	0.12266998
SNRPF	0.000784564	6	0.175218106	UP	-0.024639246	0.53	0.658827732	0.196178162	1.556517825	-0.017580077	0.363089081
TRAF5	0.000797532	6	0.175218106	UP	0.200813815	0.44	0.32954341	-0.31397727	-0.278149642	0.709202578	0.265178613
HINT1	0.000800296	6	0.175218106	UP	0.081781199	0.21	0.85120271	0.081327474	0.26347513	-0.123750438	0.1458906
TRIM22	0.000803971	6	0.175218106	UP	0.187135177	0.04	1.055935986	-0.071570965	0.761393633	1.524067961	0.474264405
LMO1	0.000804074	6	0.175218106	UP	0.114097767	0.63	-0.250550012	0.373100729	1.187586133	0.025692032	0.243599248
RANBP1	0.000805381	6	0.175218106	UP	0.065298395	0.35	0.762134106	0.225314002	-0.000675117	0.042363368	0.145306199
PSMA5	0.000816256	6	0.175713591	UP	0.052180434	0.13	0.930756138	0.049227671	0.767566038	0.12995151	0.129975755
SKAP1	0.000822153	6	0.175713591	UP	0.113200432	0.45	0.36370294	-0.11676338	1.014863637	2.73301832	0.40685147
PSME2	0.000829978	6	0.175713591	UP	0.100384714	0.66	0.934808114	-0.105097878	0.32762422	0.93607044	0.49381211
WDR59	0.000862748	6	0.175713591	UP	0.057379249	0.34	0.043129603	0.170783032	0.387944757	0.119980674	0.145381853
GEMIN6	0.00086728	6	0.175713591	UP	0.089627179	0.42	1.128143754	0.192011302	0.824742919	-0.021029205	0.306005651
INVS	0.00088642	6	0.175713591	UP	-0.013104889	0.28	0.216037675	0.185921275	0.978946616	0.320270803	0.248018837
FKBP11	0.000888457	6	0.175713591	UP	0.095194207	0.55	0.412556412	-0.076304976	0.117528847	1.029890594	0.265042629
CD27	0.000899444	6	0.175713591	UP	0.195697918	0.38	0.114074476	-0.08815337	2.154574815	3.693873976	0.287848959
NSMCE4A	0.000907743	6	0.175713591	UP	0.045683998	0.38	1.291644167	0.128772893	-0.014965028	0.088084101	0.108428497
CEP55	0.000908662	6	0.175713591	UP	0.018211348	0.2	0.756132144	0.319069027	0.79850876	0.214637666	0.266853347
HELLS	0.00091011	6	0.175713591	UP	0.096031788	-0.12	0.401572203	0.230058539	0.387198573	0.204730112	0.217394325
PLBD1	0.000910504	6	0.175713591	UP	0.03883893	0.13	0.57515357	0.232544615	0.888652595	0.161550451	0.197047533
CCNA2	0.000915166	6	0.175713591	UP	0.004998601	-0.21	0.661489861	0.521308817	1.894592155	-0.002557974	0.263153709
ZNF22	0.000916973	6	0.175713591	UP	0.063890766	0.11	0.609748	0.111684687	0.129124566	0.133913434	0.120404627
RPL39L	0.000916973	6	0.175713591	UP	0.046682948	0.37	0.460258417	0.07742242	0.824529787	0.093589401	0.2317947
ARHGAP15	0.000917171	6	0.175713591	UP	0.183853057	0.32	0.447499215	-0.335710876	0.692158908	1.581234889	0.383749607
SULF2	0.000924413	6	0.175789028	UP	0.044348012	0.32	0.357887663	0.22602182	0.861733416	0.337691199	0.3288456
SNX16	0.00194073	6	0.176050962	DOWN	-0.047933195	-0.51	0.711304906	0.380675771	-1.525776818	-0.485549553	-0.266741374
GULP1	0.001959262	6	0.176536145	DOWN	-0.143257511	-0.57	0.155557776	-0.152701901	-0.525885394	-0.922020348	-0.339293648
AHCYL1	0.001962141	6	0.176536145	DOWN	-0.062041617	-0.14	-0.302465446	-0.062797677	0.238418505	-0.205269794	-0.101398838
FLRT3	0.001966708	6	0.176536145	DOWN	-0.072024868	-0.74	-0.056396712	0.070970194	-1.891674635	-0.822423976	-0.406012434
LST1	0.000943423	6	0.176934612	UP	0.196899195	0.66	-0.425944483	-0.036045284	0.66226457	0.429733178	0.313316186
RRM2	0.00095519	6	0.176934612	UP	-0.028811027	0.43	0.304506827	0.384162237	2.634500253	0.084857918	0.344334532
TMEM243	0.000962371	6	0.176934612	UP	0.035355535	0.09	0.772011217	0.066801143	0.340003686	0.438532807	0.215001843
SETD4	0.000977966	5	0.176934612	UP	-0.101242669	0.47	0.33859228	0.18031956	NA	-0.450531611	0.18031956
GINS2	0.000985763	6	0.176934612	UP	0.046211962	0.57	0.558011386	0.310692373	0.637574309	0.101561452	0.434351879
PILRA	0.00099872	6	0.176934612	UP	0.235997313	0.72	-0.492439808	-0.081350162	3.842374269	0.421638959	0.328818136
EEF1B2	0.001016046	6	0.176934612	UP	0.15988693	0.23	1.360986733	0.048791199	0.484971839	-0.275640331	0.194943465
CD96	0.001024316	5	0.176934612	UP	0.068931689	0.47	0.394371084	NA	3.325623417	2.93026967	0.47
KIF4A	0.001035129	5	0.176934612	UP	-0.006862076	0.5	0.489246086	0.298839475	1.221248113	NA	0.489246086
TACC3	0.001064416	6	0.176934612	UP	0.039250548	0.44	-0.161541333	0.248810991	1.711566732	0.499156888	0.344405496
CD2	0.00107173	6	0.176934612	UP	0.119221957	0.76	0.450452378	-0.335516016	2.670268336	2.669451249	0.605226189
DUSP12	0.001075752	6	0.176934612	UP	0.119759653	0.22	0.685273852	0.100554317	0.682237349	-0.066473791	0.169879826
CACYBP	0.0010883	6	0.176934612	UP	0.200631071	0.11	1.161615886	0.100099255	1.858861563	-0.16302571	0.155315536
CST7	0.001099808	6	0.176934612	UP	0.180367827	0.53	-0.015916778	-0.21941093	1.358060044	1.19286135	0.355183914
SLX4IP	0.001103451	6	0.176934612	UP	0.110329981	0.78	0.164358559	0.116324707	-0.034081061	0.02867604	0.113327344
NUSAP1	0.001103451	6	0.176934612	UP	0.024778755	0.22	0.751301676	0.302976855	0.433788993	0.015050757	0.261488428
CHRNB1	0.001124159	6	0.176934612	UP	0.036270214	0.2	0.22773093	0.184763057	0.261022993	0.174170065	0.192381528
TPX2	0.00113408	6	0.176934612	UP	0.08298083	0.34	0.391161505	0.488852214	1.412140005	0.014188649	0.365580752
SDF2	0.001135187	6	0.176934612	UP	0.142547455	0.19	0.217909669	0.104387156	0.460933853	0.0079969	0.166273727
LINC00467	0.001144549	6	0.176934612	UP	0.04472787	0.46	1.307217074	-0.104137189	1.498610152	0.383136068	0.421568034
DYNLT1	0.001145189	6	0.176934612	UP	0.059660332	0.29	1.152082418	0.044168427	0.235178154	0.102273456	0.168725805
MAPKAPK5-AS1	0.001155941	6	0.176934612	UP	0.124950249	0.29	0.761623374	0.220321724	-0.150122511	-0.111103532	0.172635987
U2AF1L4	0.001169743	6	0.176934612	UP	-0.001350401	0.83	0.00378257	-0.058704624	-0.62001227	0.762552643	0.001216085
C8ORF76	0.001190538	6	0.176934612	UP	0.167487176	0.23	0.774019923	0.053820273	0.868014584	0.053334763	0.198743588
ARHGDIB	0.001199785	6	0.176934612	UP	0.229372163	0.34	0.480856715	0.085546512	-0.037012772	1.510020301	0.284686081
CSNK2B	0.001200945	6	0.176934612	UP	0.049187987	0.49	0.054446673	0.072452429	0.150211211	0.054716669	0.063584549
CASP3	0.001202343	6	0.176934612	UP	0.168774648	-0.03	0.524826208	0.189792456	0.712020353	0.124081814	0.179283552
SP140L	0.001210646	6	0.176934612	UP	0.102847152	0.51	0.120213895	-0.23761464	1.544873758	1.381157951	0.315106948
CXCL9	0.001216989	6	0.176934612	UP	0.022863478	0.96	1.889900253	0.204248391	1.437718705	4.93651111	1.198859352
IL12RB1	0.001220093	5	0.176934612	UP	NA	0.61	0.058404939	0.184694575	2.159200039	2.697778136	0.61
NKG7	0.001220341	6	0.176934612	UP	0.008549826	0.63	0.14626245	0.0165976	3.136654983	2.898665482	0.388131225
CISD2	0.001221986	6	0.176934612	UP	0.112239969	0.29	0.571697094	0.222389524	0.347346637	0.012537453	0.256194762
TAF8	0.001229068	6	0.176934612	UP	0.083788898	0.08	0.07536371	0.04755887	0.073737012	0.076538694	0.075951202
ABI2	0.00124214	6	0.176934612	UP	0.116915348	0.06	1.026292355	0.18622808	0.510368628	0.428348837	0.307288458
SH2D2A	0.001246038	5	0.176934612	UP	0.038991368	1.02	0.015682816	NA	-0.650334893	2.900657624	0.038991368
CENPK	0.001246922	6	0.176934612	UP	0.063479818	0.24	0.799691198	0.464510602	1.4491623	0.203325268	0.352255301
KPNA2	0.001267417	6	0.176934612	UP	0.036097716	0.15	0.280395252	0.17672688	0.821644489	0.127038873	0.16336344
JAK2	0.001284539	6	0.176934612	UP	0.121296181	-0.37	0.528404351	0.156851148	0.339796122	0.274409224	0.215630186
BNIPL	0.001294808	6	0.176934612	UP	-0.006809051	0.37	-0.376207028	0.158490069	3.369363985	-0.529674514	0.075840509
AP4B1	0.001308614	6	0.176934612	UP	0.192083817	0.58	0.309548776	-0.047589467	0.590958837	0.394983042	0.352265909
CPSF3	0.001316751	6	0.176934612	UP	0.106237636	0.18	0.737241775	0.10386824	0.53077199	0.00868055	0.143118818
UBASH3A	0.001324719	5	0.176934612	UP	0.0392354	0.51	-0.048555623	NA	2.50636651	2.978553452	0.51
NCBP1	0.001326807	6	0.176934612	UP	0.069394393	0.1	0.495083535	0.068545862	0.192275648	0.008090429	0.084697197
CHEK2	0.00133712	6	0.176934612	UP	0.077345232	0.48	0.330435788	0.265098725	-0.927615723	0.193646476	0.2293726
WNT10A	0.00134094	6	0.176934612	UP	0.167430085	0.42	-0.627961651	0.201339552	2.026803338	0.18095934	0.191149446
TWF1	0.001346591	6	0.176934612	UP	0.15538596	-0.63	0.310278876	0.221803557	2.388526844	-0.419598918	0.188594759
PARP2	0.001362651	6	0.176934612	UP	0.128398962	0.45	0.393637499	0.075252918	1.193540475	-0.093101905	0.261018231
ARL9	0.00136588	6	0.176934612	UP	0.098141219	1	1.505548737	0.406329906	0.319308436	-0.264753929	0.362819171
ISG20	0.001369115	6	0.176934612	UP	0.149335365	0.59	-0.10737128	-0.122890849	1.094597899	1.671862225	0.369667682
ELP6	0.001377659	6	0.176934612	UP	-0.103999761	0.27	0.306929955	0.201589487	0.475585615	0.174403298	0.235794744
SUPT7L	0.001385881	6	0.176934612	UP	0.168389116	0.33	0.042588346	0.130895975	-0.092322553	0.18720324	0.149642545
PTPN2	0.001401256	6	0.176934612	UP	0.00962887	0.27	1.223231088	0.127908846	2.090905555	0.229823307	0.249911654
HSPB3	0.001402169	6	0.176934612	UP	0.408443551	0.28	0.298096312	0.455716625	-0.154568578	-0.024911177	0.289048156
TAGAP	0.001402169	6	0.176934612	UP	0.135013435	-0.33	0.116613127	-0.062457619	3.12702003	1.401516659	0.125813281
GABBR1	0.001402169	6	0.176934612	UP	0.027691159	0.78	0.086329569	-0.125812916	-0.50870668	0.153411121	0.057010364
SLC6A11	0.001402169	5	0.176934612	UP	0.036208758	0.18	-0.244846078	0.477433274	0.192650709	NA	0.18
ACOT13	0.001402169	6	0.176934612	UP	-0.024126573	0.16	1.925228646	-0.026895696	0.167459023	-0.040051283	0.067936714
LAT	0.001402968	6	0.176934612	UP	0.073711119	0.45	0.445284141	0.083352644	0.359602974	2.848942166	0.402443557
ZBTB25	0.00141224	6	0.176934612	UP	0.031500705	0.16	0.147767364	0.092834261	0.63238068	0.260376491	0.153883682
AURKA	0.001424238	6	0.176934612	UP	0.075232565	0.27	0.488229235	0.204789875	-0.123000423	0.312536713	0.237394938
GPR68	0.00142497	6	0.176934612	UP	0.136768961	0.36	-0.353530074	0.010082527	1.653590253	1.527010608	0.24838448
RPSA	0.001426915	6	0.176934612	UP	0.137178955	0.13	0.112783842	0.026721072	0.006185781	0.005201421	0.069752457
ISG15	0.00145144	6	0.176934612	UP	0.16061703	0.67	0.454562286	-0.11079216	1.762241302	2.579868318	0.562281143
RAB13	0.00145144	6	0.176934612	UP	0.093926262	0.38	0.622834473	0.085269959	2.339133756	-0.136170764	0.236963131
UBE2F	0.001453476	6	0.176934612	UP	0.000281434	0.24	0.490608118	0.147180367	0.291023486	0.275840075	0.257920038
UBE2L6	0.001459599	6	0.176934612	UP	0.28006512	0.27	0.282960106	-0.032499515	0.2456503	1.232078409	0.27503256
IL21R	0.001461148	5	0.176934612	UP	NA	0.13	-0.111135257	0.022690229	2.962498231	2.433857293	0.13
AIM2	0.001469849	6	0.176934612	UP	0.059446727	0.7	0.220371332	-0.112297081	1.315088635	0.123367091	0.171869211
TRAPPC2L	0.001475833	6	0.176934612	UP	0.028884081	0.26	0.473362097	0.098293097	0.13284696	0.003065624	0.115570029
FCER1G	0.001479972	6	0.176934612	UP	0.197062597	0.39	0.142411511	0.083134792	1.343757024	0.201756611	0.199409604
ZSCAN29	0.001484121	6	0.176934612	UP	0.029791599	0.15	0.149433007	0.031841213	1.033355999	0.003435987	0.09063711
CCND2	0.001486366	6	0.176934612	UP	0.18272404	0.03	0.2731978	0.124666902	1.179982333	0.415523177	0.22796092
PSMA1	0.001486892	6	0.176934612	UP	0.097603839	0.26	0.762518295	0.038470682	0.180088791	0.00253196	0.138846315
ARHGAP9	0.001489359	6	0.176934612	UP	0.153779049	0.76	-0.215558144	-0.056924643	0.529800143	1.73823516	0.341789596
CD7	0.001489359	6	0.176934612	UP	0.059609598	0.64	0.044455971	0.108061645	0.886274653	3.230425536	0.374030822
CARD9	0.001493838	6	0.176934612	UP	0.053606899	0.63	0.054535388	0.05521238	1.553247676	0.320666089	0.187939235
ZDHHC6	0.001496764	6	0.176934612	UP	0.154446682	0.17	0.545606874	-0.058758613	0.31692209	0.329461498	0.243461045
TMX3	0.001496764	6	0.176934612	UP	0.103293057	-0.23	0.47702195	0.08682331	1.882191907	0.149169629	0.126231343
CLEC7A	0.001503609	6	0.176934612	UP	0.267845064	0.2	0.066480918	0.157552666	1.013341545	0.810063433	0.233922532
TSEN54	0.00151352	6	0.176934612	UP	0.096966819	0.44	-0.314249789	0.168347874	0.735369278	0.157195898	0.162771886
IFI30	0.00151757	6	0.176934612	UP	0.328850706	0.41	0.026537667	0.092105378	3.312432937	0.1813119	0.255081303
SAAL1	0.00151907	6	0.176934612	UP	0.081387206	0.19	0.602916276	0.04057649	0.163498965	0.111142615	0.13732079
FAM118B	0.001541063	6	0.176934612	UP	-0.068613622	0.22	0.201657507	0.0905814	0.978786623	0.178383216	0.190020361
LEO1	0.001547474	6	0.176934612	UP	0.079079124	0.49	1.644703269	0.273442587	0.634629546	-0.566047025	0.381721294
RGS19	0.001548761	6	0.176934612	UP	0.28212188	0.34	-0.256124518	0.125909457	0.811204902	0.439961014	0.31106094
ZNF101	0.00156625	6	0.176934612	UP	0.034410383	0.09	0.26111057	0.0832086	0.642890598	0.527287129	0.175555285
L3HYPDH	0.001566558	6	0.176934612	UP	0.048153595	0.28	0.569979281	0.183976626	1.105006523	-0.151340104	0.231988313
OASL	0.00157505	6	0.176934612	UP	0.118319736	0.68	0.087601346	0.119296788	2.138982292	3.221614336	0.399648394
CCM2	0.001577309	6	0.176934612	UP	0.237172688	0.16	-0.223019339	0.131757117	2.077377921	0.430144398	0.198586344
TNFRSF10B	0.00157985	6	0.176934612	UP	0.088068341	0.34	0.183255828	-0.065621807	0.441301472	0.77857185	0.261627914
ADAP2	0.001580904	6	0.176934612	UP	0.157606772	0.22	-0.167589863	0.351629618	1.089776589	0.556595296	0.285814809
LSM1	0.00159076	6	0.176934612	UP	0.121037998	0.16	1.150314243	0.111721661	0.312839881	-0.200780856	0.140518999
ALOX5	0.001592949	6	0.176934612	UP	0.234631363	0.39	-0.03829726	0.251390399	0.27754213	0.204934538	0.243010881
PTRHD1	0.001598378	6	0.176934612	UP	0.093433213	0.28	0.134501436	0.073822074	0.389979617	-0.000402085	0.113967325
ACIN1	0.001601325	6	0.176934612	UP	0.040808992	0.25	0.02848908	0.047764127	1.323022159	0.045390883	0.046577505
ANAPC1	0.001605755	6	0.176934612	UP	0.06900354	0.15	0.365788929	0.077955505	0.698709613	-0.000292116	0.113977753
UFC1	0.001610195	6	0.176934612	UP	0.116804933	0.26	0.500861683	0.182263	-0.065962063	0.055349063	0.149533967
DNAJC9	0.001612757	6	0.176934612	UP	0.146103894	0.28	1.016374842	0.229853827	0.320426844	-0.062520207	0.254926914
SS18L2	0.001620854	6	0.177066237	UP	0.122463628	0.4	0.71065195	0.117464741	-0.051017551	-0.018675492	0.119964184
ZSCAN18	0.001988088	6	0.177833446	DOWN	-0.084056681	0.12	-0.46139263	-0.226016948	-0.854267259	-0.151837306	-0.188927127
IL10RA	0.001638562	6	0.178242187	UP	0.207792226	0.06	-0.073668999	-0.199196694	3.007491903	1.322881561	0.133896113
GPATCH4	0.001650371	6	0.17841909	UP	0.029558194	0.69	1.219021231	0.167259662	1.339321753	-0.164405426	0.428629831
NME1	0.001654088	6	0.17841909	UP	0.06683096	0.46	0.434653748	0.216609557	0.769865342	-0.064708653	0.325631653
IFT20	0.001663248	5	0.178529292	UP	-0.016497045	0.37	1.221138275	-0.20500441	NA	0.17944477	0.17944477
FAM162A	0.001669018	6	0.178529292	UP	-0.046590425	0.37	1.282719157	0.111789557	1.207696188	-0.345595638	0.240894778
STX7	0.002003786	6	0.178615236	DOWN	-0.056608293	-0.3	0.814542229	-0.090998119	-1.138313799	-0.301389207	-0.195499059
SLC25A1	0.002018018	6	0.179261448	DOWN	-0.032260747	-0.12	-1.198005337	-0.212554187	-0.38050434	-0.112917671	-0.166277093
PTTG1	0.001691599	6	0.17955842	UP	-0.011516129	0.56	1.248555796	0.303316187	0.968480694	0.156831794	0.431658093
SNX10	0.001693176	6	0.17955842	UP	0.277502653	-0.65	0.107498464	0.007558993	3.027654545	0.809004697	0.192500559
EXOSC1	0.001699622	6	0.17955842	UP	0.0337899	0.39	0.714829103	0.031106236	0.480976145	-0.001986595	0.21189495
SLC26A2	0.002038132	6	0.180273655	DOWN	-0.154908474	-0.57	-0.159429401	-0.298308129	-0.800923393	0.241843785	-0.228868765
FOXQ1	0.002043457	5	0.180273655	DOWN	-0.066321765	-0.34	-0.700614224	-0.07082293	-0.530471801	NA	-0.34
IFNLR1	0.002059498	6	0.180449132	DOWN	-0.068449177	-0.22	-0.53766444	0.119012969	-1.146014434	-0.806414043	-0.37883222
SOX6	0.002059504	6	0.180449132	DOWN	-0.030256124	-0.31	-0.050243068	-0.256565169	-1.163193113	-1.088405854	-0.283282584
MYL6	0.001723006	6	0.180871661	UP	0.054526043	0.26	0.454186267	0.019971419	0.198055854	0.206196484	0.202126169
ALDH3A1	0.001726144	6	0.180871661	UP	0.18536385	0.31	0.233716667	0.485854327	-0.114753864	0.019738847	0.209540259
NSG1	0.002072891	6	0.181004257	DOWN	-0.216349651	-0.03	0.054485505	0.207428121	-1.170929336	-1.255009388	-0.123174825
ABHD17B	0.002089163	6	0.181192574	DOWN	-0.121153841	-0.24	-0.163996826	0.337563742	-1.205901515	-0.199131853	-0.181564339
SAMD4B	0.002089163	6	0.181192574	DOWN	-0.087964571	-0.12	-0.931511934	-0.290920326	1.960101381	-0.12819851	-0.124099255
FAM50A	0.001745072	6	0.181209484	UP	0.101874534	0.59	0.128368051	0.078284875	-0.063920167	0.243512326	0.115121293
CENPT	0.001745118	6	0.181209484	UP	0.091986672	0.67	-0.239118286	0.120335846	2.118307008	0.157312757	0.138824301
HLA-B	0.001765135	6	0.181209484	UP	0.232521165	0.19	-0.258971859	-0.076849815	0.860890601	0.915872314	0.211260582
PARP9	0.001768779	6	0.181209484	UP	0.134719622	0.27	0.614871378	-0.279788958	0.605742855	0.89032051	0.437871427
NCKAP1L	0.001773251	6	0.181209484	UP	0.311591816	0.19	-0.153402682	-0.133138936	1.062034209	1.313176034	0.250795908
NCEH1	0.001780704	6	0.181209484	UP	0.158034867	-0.53	0.188372189	0.176272452	0.877948904	0.707332907	0.18232232
SP100	0.001788107	6	0.181209484	UP	0.107539737	0.07	0.56359319	-0.068858972	1.001043625	0.248280354	0.177910045
BTK	0.001792692	6	0.181209484	UP	0.213807196	0.52	0.185086986	0.012534364	0.447640588	0.426566453	0.320186825
MYL12A	0.001795999	5	0.181209484	UP	0.155650762	NA	0.621481832	0.204028545	-0.037027197	0.431058523	0.204028545
SAMSN1	0.001799954	6	0.181209484	UP	0.181319862	-0.12	0.398439389	-0.125698636	1.575321516	1.925375807	0.289879625
JADE2	0.002105486	6	0.181382653	DOWN	-0.079039261	-0.32	-1.023735186	-0.169627745	-0.685264428	0.420194808	-0.244813873
SBF2	0.002105486	6	0.181382653	DOWN	-0.050136073	-0.45	0.18049561	-0.327150136	-1.128066571	-0.205969958	-0.266560047
ENTPD1	0.001814197	6	0.181929984	UP	0.235479219	0.09	-0.082004663	-0.072681937	2.251814081	1.226542745	0.16273961
BID	0.001826598	6	0.182460809	UP	0.164712202	0.14	0.1537633	-0.141097502	0.757293414	0.995921326	0.159237751
MPHOSPH9	0.00183584	6	0.182673212	UP	-0.006181525	0.31	0.221256445	0.122708061	0.929138262	0.369582365	0.265628223
CNTRL	0.001847918	6	0.183165074	UP	0.125391401	0.45	0.723264648	0.039272783	-0.562238351	0.52361991	0.2876957
RAI1	0.002133347	6	0.183168195	DOWN	-0.041436376	-0.38	-0.59705356	0.032028917	-0.638379412	-0.421921463	-0.400960731
CLEC2B	0.001873419	6	0.18404211	UP	0.208477552	0.58	1.280305682	0.248667232	0.369164459	-0.132067816	0.308915846
CLEC10A	0.001878273	6	0.18404211	UP	0.318939557	0.41	0.109143597	-0.145124675	1.425138616	0.254139981	0.286539769
CA12	0.00216418	5	0.184684166	DOWN	-0.166292538	NA	0.129734481	0.259070829	-1.294474499	-0.983543049	-0.166292538
PRSS8	0.002165392	6	0.184684166	DOWN	-0.082942384	-0.1	-0.980344081	-0.033163736	-0.253466298	-1.213630151	-0.176733149
IP6K1	0.002186339	6	0.185439369	DOWN	-0.077544625	-0.24	-1.15735595	0.027167468	-0.271299945	0.006900334	-0.158772312
EEF2K	0.002192044	6	0.185439369	DOWN	-0.1237145	-0.38	-0.302880876	0.219613281	-0.479097702	-0.631014982	-0.341440438
SPIN1	0.002195916	6	0.185439369	DOWN	-0.022445936	-0.5	-0.414570457	0.015638435	-0.335103918	-0.254375521	-0.294739719
GPD2	0.002205799	6	0.18551024	DOWN	-0.137610947	-0.47	0.167995952	0.108257224	-0.712927207	-0.274215122	-0.205913035
C11ORF68	0.002211208	6	0.18551024	DOWN	-0.070429271	0.1	-1.044508409	-0.070652039	-1.094501735	-0.143307178	-0.106979608
RNF123	0.002222919	6	0.185885273	DOWN	-0.089897084	-0.16	-0.503562634	0.04102631	-0.042045215	-0.058421672	-0.074159378
THAP6	0.001935404	6	0.187722885	UP	0.100302226	0.12	0.338425838	0.153528379	0.119354645	-0.009608061	0.119677322
RTCA	0.001937132	6	0.187722885	UP	0.150916752	0.05	0.640822436	0.035499362	0.875406647	0.076052523	0.113484638
IFI16	0.001938861	6	0.187722885	UP	0.090768196	0.11	1.502975412	0.034888235	1.081534073	0.212929767	0.161464883
NETO2	0.001949264	6	0.187722885	UP	0.018594289	0.21	0.24232696	0.171524353	1.5573363	0.324222827	0.22616348
COL13A1	0.001956984	6	0.187722885	UP	0.323553016	0.47	0.224448422	0.14583559	-0.214225125	0.194407833	0.209428127
C21ORF58	0.001959712	6	0.187722885	UP	0.045380556	0.65	0.171337499	0.204617716	1.251875988	-0.008426867	0.187977607
MARCKSL1	0.002258053	6	0.18821015	DOWN	-0.210720953	-0.16	-1.022237619	-0.686349676	0.825232363	0.275756495	-0.185360476
FZD3	0.002266137	6	0.188272709	DOWN	-0.333949067	-0.27	-0.127045775	-0.496566617	0.20583764	-0.550357444	-0.301974533
CD68	0.001984659	6	0.188927384	UP	0.207481438	1.09	-0.523749671	0.09440953	1.849470918	0.289254198	0.248367818
NFKBIE	0.001997447	6	0.188927384	UP	0.174362675	0.4	-0.210802365	-0.019478917	1.821813375	0.420102769	0.287181337
B2M	0.002001698	6	0.188927384	UP	0.182227307	-0.14	0.579123436	-0.192102505	0.322163145	0.568681329	0.252195226
STAMBPL1	0.002001724	6	0.188927384	UP	0.068954685	0.3	0.903280684	-0.057040578	2.272372732	0.601975119	0.450987559
KALRN	0.002287665	6	0.189448154	DOWN	-0.120605049	-0.25	-0.068036464	-0.367917013	-0.630009655	0.013364452	-0.185302524
UBE2T	0.002019344	6	0.189892301	UP	0.12409279	0.6	1.131802735	0.35390482	-0.193302974	-0.018797681	0.238998805
ITPKB	0.00231563	6	0.190855781	DOWN	-0.003379485	-0.28	-0.931864308	-0.195312885	0.527236257	0.028566266	-0.099346185
RHOBTB2	0.00232565	6	0.190855781	DOWN	-0.034251001	-0.28	-0.233607748	-0.047902657	-0.854471757	0.015697122	-0.140755202
MPDZ	0.002326966	6	0.190855781	DOWN	-0.052594447	-0.4	0.021435551	-0.348745306	-1.054806029	-0.148825952	-0.248785629
C1S	0.002037091	6	0.190862072	UP	0.252929035	-0.12	0.179948687	-0.190811765	2.049799819	1.518086407	0.216438861
DTWD2	0.002338799	6	0.191215404	DOWN	-0.119481546	-0.94	0.318047136	-0.110110699	-0.261445992	-0.149656673	-0.13456911
DLAT	0.002346982	6	0.191275321	DOWN	-0.04053204	-0.58	0.555245117	0.076247034	-0.498107627	-0.589927913	-0.269319833
SKP2	0.002054053	6	0.191751461	UP	0.119609232	0.09	0.38829406	0.111289993	0.311393357	-0.011305681	0.115449612
LY6E	0.002072846	6	0.192804677	UP	0.261955052	-0.03	-0.480594602	-0.336041406	0.736230321	1.256226323	0.115977526
DIXDC1	0.00238464	6	0.193729363	DOWN	-0.001904438	-0.58	-0.225209083	-0.277410103	-0.565505429	-0.057992168	-0.251309593
PLEKHA7	0.002392874	6	0.193785016	DOWN	-0.090228664	-0.2	-0.229163284	-0.058438929	-0.470215346	0.016084154	-0.145114332
ST3GAL4	0.002407761	6	0.194067899	DOWN	-0.177744386	-0.2	-0.476719657	-0.305152657	0.24756459	-0.443460058	-0.252576328
PIP4K2C	0.002411486	6	0.194067899	DOWN	-0.048460654	-0.23	-0.538176562	-0.029653139	0.019081101	-0.574532896	-0.139230327
PRKCE	0.002432119	5	0.195116782	DOWN	-0.085947677	-0.51	-0.217058658	-0.287019006	NA	-0.311160121	-0.287019006
SLC35E1	0.002453592	6	0.196226197	DOWN	-0.0923975	-0.21	-0.735870343	-0.067128823	-0.689884266	0.127673612	-0.15119875
VPS26B	0.00246902	6	0.196713989	DOWN	-0.061842202	-0.15	-0.517822289	0.121786007	-0.65241977	-0.256415991	-0.203207995
VAT1	0.002484373	6	0.196713989	DOWN	-0.116778594	-0.25	-0.841377355	0.043258394	-0.363802243	-0.543296661	-0.306901122
ECHDC3	0.002487145	6	0.196713989	DOWN	-0.08452483	-0.14	-0.514233675	-0.247385797	0.034137306	-0.676623319	-0.193692899
RPL21	0.002136523	5	0.196766131	UP	0.150708684	0.53	2.009559261	NA	-0.091548029	-0.146102738	0.150708684
PAIP2	0.002157837	6	0.196766131	UP	0.100224164	-0.1	0.994721116	0.071035624	0.621242164	0.125230544	0.112727354
PTPN6	0.002169258	6	0.196766131	UP	0.107771773	0.27	-0.39336023	0.037663162	1.694145365	0.825088673	0.188885887
ENY2	0.002174892	6	0.196766131	UP	0.023192224	0.05	1.806016714	0.092082935	0.057944426	0.119357091	0.075013681
PCGF1	0.002178702	6	0.196766131	UP	0.024053767	0.41	0.093085295	0.074399603	1.118671272	0.006807374	0.083742449
ADPGK	0.002182518	6	0.196766131	UP	0.026229564	0.09	0.080154853	0.042256239	-0.047286813	0.366658132	0.061205546
RNASET2	0.002182747	6	0.196766131	UP	0.190817855	0.45	-0.011305808	-0.182139298	0.209877951	1.128832803	0.200347903
RPAIN	0.002182747	6	0.196766131	UP	-0.064434193	0.2	1.320157975	0.182205219	2.075013006	-0.137464021	0.19110261
ELP5	0.002185799	6	0.196766131	UP	0.092384948	0.22	-0.279884741	0.215947894	0.395871679	0.148483081	0.182215487
SAMD3	0.002192081	6	0.196766131	UP	0.025963349	0.4	0.027998621	0.254832525	0.241127777	2.413350681	0.247980151
CDK1	0.002205529	6	0.197283391	UP	0.061052633	0.13	0.971324535	0.591992914	-0.031345875	-0.009149032	0.095526317
NDRG1	0.002521401	6	0.198375922	DOWN	-0.035698989	-0.18	-0.252741698	0.017171742	-0.258672664	-0.975950239	-0.216370849
MBP	0.002526836	6	0.198375922	DOWN	-0.096613944	-0.4	-0.518668635	-0.769842095	0.539888504	-0.01339265	-0.248306972
CDCA7	0.002231131	6	0.198498394	UP	0.121288763	0.24	0.807789954	0.308911415	0.725782093	-0.016495237	0.274455708
NOP10	0.002234576	6	0.198498394	UP	0.019648869	0.31	0.990674489	0.07592109	0.576941872	-0.001745061	0.192960545
GDF11	0.002549522	6	0.19900318	DOWN	-0.11650451	-0.12	-0.057577985	-0.246155964	-0.752887967	0.021834559	-0.118252255
SCD	0.002560018	6	0.19900318	DOWN	-0.300783397	-0.68	-0.63601223	-0.547741299	0.080395899	-0.943283477	-0.591876764
QKI	0.002563592	6	0.19900318	DOWN	-0.022725891	-0.56	0.206487673	-0.32630555	2.237652388	-0.001288391	-0.012007141
SEMA4B	0.002565833	6	0.19900318	DOWN	-0.168643759	0.12	-0.809298271	0.080494549	-0.025245153	-1.355846413	-0.096944456
WDFY4	0.002256776	6	0.199357448	UP	0.386799591	0.45	0.020879634	-0.109189333	2.14742227	0.160458649	0.27362912
CD8B	0.002274299	6	0.199357448	UP	0.134278713	0.4	0.121290918	0.140870002	-0.349031225	2.933272751	0.137574357
ZNF165	0.002287665	6	0.199357448	UP	0.065502968	0.5	0.505798406	0.085322843	1.56401686	0.080318564	0.292661422
ING2	0.002291749	6	0.199357448	UP	0.083272882	0.27	0.940284742	0.235968058	0.344413762	-0.045908671	0.252984029
COMMD7	0.002305593	6	0.199357448	UP	0.092416562	0.2	0.033771212	0.055549651	-0.226257084	0.257637654	0.073983106
SNX5	0.002305968	6	0.199357448	UP	0.225930079	-0.06	0.414760144	0.158119434	1.57238324	0.058292064	0.192024757
KLK8	0.002306371	6	0.199357448	UP	0.099666578	0.38	0.322780596	0.408564893	1.67054355	-0.187868581	0.351390298
CDC45	0.002306371	5	0.199357448	UP	0.064785166	0.62	0.541223283	NA	1.667359158	0.124086018	0.541223283
PTPN7	0.00231563	6	0.199486105	UP	0.070920922	0.65	0.0468163	-0.280466574	1.219281197	2.401866991	0.360460461
APOLD1	0.00258099	6	0.199575841	DOWN	-0.307698688	-0.43	-0.077659619	-0.446068756	-1.066816271	0.662658795	-0.368849344
KCNJ15	0.002345852	6	0.200681197	UP	0.008540169	0.16	0.130777569	0.131873872	0.137150421	0.066127644	0.13132572
CPM	0.00235962	6	0.200681197	UP	0.348970088	-0.3	0.097333056	0.262797002	0.712197049	0.489641893	0.305883545
CAPS	0.002361316	6	0.200681197	UP	0.193028036	0.53	-0.018922779	0.293633645	-0.248882144	0.518351777	0.243330841
DSE	0.002362607	6	0.200681197	UP	0.137536671	-0.46	0.620867464	0.134405057	1.019364671	0.147026637	0.142281654
TXNDC17	0.002368588	6	0.200681197	UP	0.107489375	0.34	1.423352217	0.061869054	1.002989616	-0.077320061	0.223744687
ZSWIM8	0.002604337	6	0.200776389	DOWN	-0.045128328	-0.14	-0.565978569	0.032412531	-0.030231928	-0.086021421	-0.065574875
MTHFD2	0.002386605	6	0.201384846	UP	0.067557397	-0.24	0.75742567	0.310810791	0.923048469	0.587068629	0.44893971
DNAJB11	0.002396999	6	0.201384846	UP	0.022110622	0.2	0.601078222	0.025720114	-0.138013491	-0.011043083	0.023915368
ENSA	0.002407761	6	0.201384846	UP	0.066302988	0.25	0.583051823	0.067562251	0.509322932	-0.155809329	0.158781125
OSER1	0.002414897	6	0.201384846	UP	0.018963384	0.26	0.621067227	0.130238212	0.769817366	-0.060345663	0.195119106
TMEM126A	0.002421878	6	0.201384846	UP	0.026320984	0.24	1.691260005	0.040325929	0.129852987	-0.016151414	0.085089458
ANXA1	0.002423961	6	0.201384846	UP	0.248118623	0.08	1.437458045	0.024621519	-0.019316416	0.292199865	0.164059311
MNDA	0.002444496	6	0.202435773	UP	0.27485406	0.17	0.285978649	-0.028818906	1.039692016	0.241137718	0.257995889
TANK	0.002459394	6	0.202535134	UP	0.06227891	-0.41	1.005059701	0.165814912	1.272184845	0.323038942	0.244426927
RPA3	0.00246902	6	0.202535134	UP	0.132145644	0.32	1.382614714	0.092573196	-0.57457932	0.139250452	0.135698048
HCST	0.002469363	6	0.202535134	UP	0.064113501	0.48	0.090216535	-0.180183367	1.274405299	1.908762343	0.285108268
DCAF16	0.002644409	6	0.203239465	DOWN	-0.04716355	-0.15	-0.190124638	0.030324675	-0.921106207	-0.155083445	-0.152541723
LINC01554	0.002660037	5	0.203239465	DOWN	-0.228482491	NA	0.118425601	-0.462872329	1.704852412	-1.796961714	-0.228482491
GAL3ST4	0.002660037	6	0.203239465	DOWN	-0.046081592	0.09	-0.744745018	0.120293446	-1.081152179	-0.499434122	-0.272757857
ITK	0.002500107	6	0.204403617	UP	0.185185804	0.36	0.263728366	-0.283690603	0.957387866	2.082109248	0.311864183
VLDLR	0.00269627	5	0.204536549	DOWN	-0.153246295	-0.32	0.364567466	-0.323636569	NA	-0.419664994	-0.32
FAM222B	0.002698636	6	0.204536549	DOWN	-0.051083399	-0.1	-0.799654821	-0.071190408	0.031359723	-0.070861385	-0.071025897
MTSS1	0.002700915	6	0.204536549	DOWN	-0.071789046	-0.36	-0.092888162	-0.063078733	-0.255864116	-0.020173278	-0.082338604
FEM1A	0.002723798	6	0.205472047	DOWN	-0.014859681	-0.67	-0.683543384	0.042888908	-0.155722705	-0.343996692	-0.249859699
TSPAN10	0.002749925	5	0.205472047	DOWN	-0.095712611	-0.5	-1.056545063	NA	-0.495132747	-0.100563113	-0.495132747
RHOB	0.002758424	6	0.205472047	DOWN	-0.193874392	-0.52	-0.48257084	-0.042261522	0.024908412	-0.091539246	-0.142706819
AGBL5	0.002760745	6	0.205472047	DOWN	-0.07282329	-0.12	-0.556376591	0.036566899	-0.953245138	-0.023174946	-0.096411645
CLIC4	0.002782446	6	0.205472047	DOWN	-0.118446002	-0.79	0.540799585	-0.16780648	-0.52842916	-0.108831265	-0.143126241
KBTBD4	0.00278716	6	0.205472047	DOWN	-0.060706255	-0.33	-0.159972298	0.130713804	-0.373583513	-0.349377806	-0.244986149
FSTL4	0.002804066	4	0.205472047	DOWN	-0.132332255	0.03	0.087067915	NA	NA	-2.16626388	-0.051166127
HPS6	0.002804066	6	0.205472047	DOWN	-0.03042224	-0.09	-1.088268891	0.048481999	0.249208894	-0.293846644	-0.06021112
SLC39A14	0.002826409	6	0.205472047	DOWN	-0.02691709	-0.31	-0.320799365	-0.043690244	0.065068979	-0.412414588	-0.176845122
ANAPC16	0.002833521	6	0.205472047	DOWN	-0.049674032	-0.07	-0.054291183	-0.05223166	-0.48181552	-0.132512754	-0.062145591
CRCP	0.002840648	6	0.205472047	DOWN	-0.070956349	-0.2	-0.530546911	0.036207057	-1.041444625	0.007584722	-0.135478175
ZNF608	0.002842851	6	0.205472047	DOWN	-0.154324273	-0.42	0.050423757	-0.180452724	-0.505398654	0.14897175	-0.167388499
MAF	0.002844066	6	0.205472047	DOWN	-0.196211147	-0.18	-0.492830407	0.073170666	-0.890824312	-0.5152767	-0.344520777
KLHL29	0.002845483	5	0.205472047	DOWN	-0.067591498	-0.2	-0.274019869	-0.099864808	NA	-0.454375273	-0.2
TM7SF3	0.002850174	6	0.205472047	DOWN	-0.157228158	-0.1	-0.179303566	0.046317	-0.228847588	-0.40466437	-0.168265862
NUS1	0.002852407	6	0.205472047	DOWN	-0.074457053	-0.49	0.474673509	-0.207882813	-0.450676639	-0.12961192	-0.168747366
TSC22D1	0.002855874	6	0.205472047	DOWN	-0.181639093	-0.38	-0.060687802	-0.103664705	-0.600089492	-0.128317467	-0.15497828
SURF4	0.002857336	6	0.205472047	DOWN	-0.006677119	-0.21	-0.75584742	-0.020029646	-0.154449377	0.009978946	-0.087239512
TMEM259	0.002528347	6	0.205522418	UP	0.081435971	0.39	-0.4924462	0.275141415	0.707863727	0.13550139	0.205321403
BTN3A1	0.002529802	6	0.205522418	UP	0.176827003	0.37	-0.223894519	-0.157734444	1.133526703	0.734581538	0.273413502
OXNAD1	0.00253998	6	0.205698302	UP	0.00484385	0.25	0.650406364	0.01646906	1.274599624	0.593716149	0.421858075
ITGB5	0.002900622	6	0.207422734	DOWN	-0.082452068	-0.17	-0.502448453	0.035136395	-0.868418198	-0.067363412	-0.126226034
PSMA2	0.002597708	6	0.208133346	UP	0.044790749	0.36	0.918678864	0.13590346	-0.333439884	0.022831875	0.090347104
IL2RA	0.002600609	5	0.208133346	UP	0.065408105	0.34	-0.133763237	NA	2.687002663	2.949706014	0.34
USP15	0.002613198	6	0.208133346	UP	0.043745004	0.08	0.425499137	0.198112163	-0.251774596	0.079080461	0.079540231
CD74	0.002617895	6	0.208133346	UP	0.226597624	0.13	-1.001395262	-0.119580989	1.765775569	1.303577444	0.178298812
CLEC5A	0.00261986	6	0.208133346	UP	0.033883986	0.22	0.174408726	0.053442513	-0.118564257	0.728731437	0.11392562
BTF3	0.002624298	6	0.208133346	UP	0.111914133	0.14	0.539103177	0.06765631	0.264268278	-0.34467028	0.125957066
IL2RB	0.002628389	6	0.208133346	UP	0.151426236	-0.25	-0.297559146	0.006832554	1.186677978	2.049047377	0.079129395
CD1B	0.002643412	6	0.208133346	UP	0.074138347	0.48	0.53134311	-0.563580518	0.751878745	1.639938019	0.505671555
PANK2	0.00264665	6	0.208133346	UP	0.021836325	0.07	0.129431223	0.065820733	0.184599136	0.116941778	0.093470889
WDR45	0.00266019	6	0.208133346	UP	0.070086615	0.32	-0.288777328	0.103929499	0.798982353	0.199702343	0.151815921
CYB5R4	0.002664464	6	0.208133346	UP	0.059908801	-0.28	0.71383368	0.186623048	1.274497116	0.316651709	0.251637379
POLA2	0.002673336	6	0.208133346	UP	0.094857249	0.28	-0.204544946	0.140121534	0.172849129	0.399925436	0.156485331
ZFC3H1	0.002706427	6	0.208133346	UP	0.129020008	0.46	0.400717615	-0.087959422	0.926081824	0.12996587	0.265341743
DENND2D	0.002719753	6	0.208133346	UP	0.000286664	0.38	0.295425219	0.344002646	1.783335203	0.136204738	0.319713932
SULT1E1	0.002734843	6	0.208133346	UP	0.141339765	0.81	0.32364674	0.52604347	-0.799860355	-0.117912811	0.232493252
PRXL2A	0.0027445	4	0.208133346	UP	0.255542998	NA	0.388901878	0.212649155	0.695090146	NA	0.322222438
HAUS1	0.00274656	5	0.208133346	UP	0.085701114	0.22	0.828124306	0.128855978	NA	0.119492129	0.128855978
FGD3	0.002751292	6	0.208133346	UP	0.265708663	0.21	-0.169440231	-0.068863596	0.441143121	1.645017857	0.237854331
GLRX3	0.002751292	6	0.208133346	UP	-0.003554126	0.14	1.184635274	0.240318908	1.027774687	-0.09220983	0.190159454
NRM	0.002766801	6	0.208133346	UP	0.135263143	0.23	-0.842177776	0.143007017	0.592058378	0.299744092	0.186503508
AVPI1	0.002772377	6	0.208133346	UP	0.018028646	0.17	0.152597135	0.140104698	0.126647973	-0.026597866	0.133376335
C1QA	0.002804066	6	0.208133346	UP	0.465666781	0.15	-0.013403598	-0.166196473	0.153996562	0.200351943	0.151998281
IL7R	0.002804066	6	0.208133346	UP	0.065270437	0.12	0.092315688	-0.490096769	2.990572142	1.516538843	0.106157844
CCNL2	0.002804066	6	0.208133346	UP	0.086549705	0.64	0.109494422	-0.095375664	0.562980013	-0.031004651	0.098022063
AKR1B10	0.002804066	4	0.208133346	UP	NA	0.67	2.119761802	1.047464837	NA	0.070526905	0.858732418
VDAC3	0.002805163	6	0.208133346	UP	0.051316717	0.08	0.644143695	0.154586775	0.311154158	-0.024045051	0.117293387
BLOC1S1	0.002805163	6	0.208133346	UP	0.04931564	0.49	0.468306736	0.029439738	-0.164445929	0.331552613	0.190434126
CYB5R3	0.002954305	6	0.21067475	DOWN	0.080814125	-0.24	-0.777399317	-0.061285873	-0.376082964	-0.167168575	-0.203584288
HELQ	0.002859726	6	0.211164002	UP	0.051522428	0.13	0.860193884	0.254531345	0.984851465	-0.024878929	0.192265673
FYB1	0.002867046	4	0.211164002	UP	0.229389717	NA	0.406156987	-0.344080507	2.852800931	NA	0.317773352
FGFBP1	0.002873259	6	0.211164002	UP	0.231546873	0.46	0.95378624	0.431055608	0.806584186	-0.125320947	0.445527804
CENPF	0.002878911	6	0.211164002	UP	0.03380417	0.53	0.906913227	0.320901006	1.379581787	0.007683858	0.425450503
BOLA3	0.002890956	6	0.211443347	UP	0.049442703	0.23	1.597933747	0.022171509	0.828396469	0.275205584	0.252602792
BSG	0.002986503	6	0.211473965	DOWN	-0.053979561	-0.2	-1.132716173	-0.139866787	0.44947654	-0.226649285	-0.169933394
PDZRN3	0.002991317	6	0.211473965	DOWN	-0.008276712	-0.58	-0.036119503	-0.431128437	-0.782551001	-0.035693805	-0.23362397
MAGEE1	0.002998773	6	0.211473965	DOWN	-0.125830204	-0.27	-0.35212209	0.049015953	-0.220332082	-0.275387885	-0.245166041
PLD6	0.00300451	6	0.211473965	DOWN	-0.127485598	0.14	-0.292812236	-0.350437507	-0.407382059	-0.474194324	-0.321624872
PEG3	0.0030067	4	0.211473965	DOWN	-0.088457013	-0.78	-0.976741291	-0.530821426	NA	NA	-0.655410713
MAOA	0.00301623	6	0.21156465	DOWN	-0.011912516	-0.35	-0.51092168	-0.064687547	0.03015221	-0.387679889	-0.207343773
SH3YL1	0.00302983	6	0.21193949	DOWN	-0.104095184	-0.31	0.180671169	0.103716349	-0.536969722	-0.857092737	-0.207047592
BCL11A	0.003044426	6	0.212037337	DOWN	-0.056380333	0.05	-0.383824915	-0.28869836	-0.761832735	-0.355057128	-0.321877744
SGCD	0.003047748	6	0.212037337	DOWN	-0.2248504	-0.36	0.017054491	-0.495615885	-1.24774878	-0.039658648	-0.2924252
ENPEP	0.003059333	5	0.212268106	DOWN	-0.036447791	-0.73	-0.004541978	-0.501264609	-0.851465664	NA	-0.501264609
KITLG	0.002922187	6	0.213120419	UP	0.08085848	-0.59	1.036819442	0.312250537	-0.838484489	0.942779548	0.196554509
DUT	0.002932223	6	0.213246512	UP	0.067182121	0.27	0.315864074	0.192217372	-0.030921642	-0.02972533	0.129699747
ACYP1	0.002944761	6	0.213553399	UP	-0.02706185	0.65	1.585558209	0.081888514	1.643479224	-0.047971655	0.365944257
KLHL24	0.003104794	6	0.21484171	DOWN	-0.086833396	-0.44	-0.086393509	-0.398132233	-0.142062108	-0.047871999	-0.114447752
RERG	0.00313553	6	0.214934402	DOWN	-0.112939039	-0.69	0.076826312	-0.25944347	-1.650515593	0.083875509	-0.186191255
ATP9A	0.003136695	6	0.214934402	DOWN	-0.068956752	-0.34	-0.799599062	-0.185068346	-0.500633908	0.035215844	-0.262534173
NFIA	0.003140821	6	0.214934402	DOWN	-0.00393716	-0.15	-0.322599873	-0.097419658	-0.285790236	-0.032801118	-0.123709829
DGAT2	0.003147914	6	0.214934402	DOWN	0.046394092	-0.45	-0.45519914	-0.09470508	-0.806620742	-0.286219969	-0.368109985
VIPR1	0.003153772	6	0.214934402	DOWN	-0.10532252	-0.07	-0.522894902	-0.059189218	-0.063937997	-0.256799301	-0.08766126
CARM1	0.003156368	6	0.214934402	DOWN	-0.053133098	-0.12	-0.654469942	0.030778287	0.016217927	0.028938812	-0.018457586
DYNC1I2	0.003166681	6	0.215066226	DOWN	-0.095987296	-0.21	1.152433529	-0.111974387	-0.859175784	-0.106664374	-0.109319381
SGCE	0.003182421	6	0.21556493	DOWN	-0.089529156	-0.28	-0.176949573	-0.353847833	0.076576575	-0.060498323	-0.133239365
EIF4A3	0.002996286	6	0.216179767	UP	0.03359971	0.07	0.020070028	0.074021289	0.233096774	0.009437078	0.051799855
APEX1	0.003018977	6	0.216179767	UP	0.094001475	0.16	0.238407773	0.058054444	0.52096914	-0.103263425	0.127000738
COMMD1	0.003031261	6	0.216179767	UP	0.056118306	0.4	0.863727232	0.0146487	0.132655246	0.048384904	0.094386776
REC8	0.003035633	6	0.216179767	UP	0.150828307	0.82	0.099702316	-0.101498756	0.557728342	0.626938884	0.354278324
SCAMP2	0.003047263	6	0.216179767	UP	0.135738442	-0.14	-0.773290797	0.099675804	1.074990282	0.230147527	0.117707123
CAPN12	0.003055384	6	0.216179767	UP	-0.044122368	0.53	0.157558058	0.146476179	1.29004371	0.843173439	0.343779029
TIMM10	0.003056452	6	0.216179767	UP	0.035587823	0.28	0.285361154	0.022053558	0.449585383	0.066193587	0.173096793
NAIP	0.003058925	6	0.216179767	UP	0.139513597	-0.32	0.26613913	-0.167242162	1.607181494	0.990240457	0.202826364
CXCL10	0.003059333	6	0.216179767	UP	-0.045620846	1.38	2.715495407	-0.163939312	2.974970258	0.080286535	0.730143268
TMSB4X	0.003065185	6	0.216179767	UP	0.204193199	0.15	0.157919352	-0.02025138	0.466626641	1.31002181	0.181056276
ZNF304	0.003224548	6	0.216724492	DOWN	0.080586934	-0.37	-0.160071672	0.05122556	-0.857026172	-0.41188682	-0.265035836
GOLM1	0.003237716	6	0.216724492	DOWN	-0.120850506	-0.33	-0.055184469	-0.29309695	0.061783247	-0.067190954	-0.09402073
MAT2A	0.003264328	6	0.216724492	DOWN	-0.04341695	-0.11	-0.272452483	-0.024919829	-0.002801353	0.035016641	-0.034168389
NAV2	0.003265694	6	0.216724492	DOWN	-0.161804199	-0.32	-0.420044883	-0.448841959	-0.268964777	0.074762773	-0.294482388
ICMT	0.003280628	6	0.216724492	DOWN	0.015813311	-0.21	-0.41732256	-0.563072325	0.557891021	-0.222775882	-0.216387941
FAM210B	0.003285011	6	0.216724492	DOWN	-0.06790422	-0.11	0.181288692	-0.07244191	-0.42073733	-0.128558666	-0.091220955
FGF11	0.00329381	6	0.216724492	DOWN	-0.026232482	-0.75	-0.379404517	0.05711533	-0.13983509	-0.335042461	-0.237438775
SGPP2	0.003296644	6	0.216724492	DOWN	-0.203386226	-0.55	-0.31097869	-0.184336151	0.320056575	-0.193248685	-0.198317456
LRP6	0.003296644	6	0.216724492	DOWN	-0.149130661	-0.24	0.006100239	-0.077960521	-0.464720271	-0.291172396	-0.194565331
ANK3	0.003299105	6	0.216724492	DOWN	-0.09860121	-0.27	0.303922944	-0.304253278	-0.714340024	-0.076177454	-0.184300605
ZNF551	0.003304586	6	0.216724492	DOWN	-0.094819916	-0.25	-0.178675483	0.059907072	-0.329203675	-0.29872646	-0.214337742
RBFOX2	0.003304586	6	0.216724492	DOWN	-0.002096054	-0.17	-0.392893645	-0.174494073	-0.22371246	0.003879847	-0.172247036
KRT15	0.003309286	6	0.216724492	DOWN	-0.089415938	-0.04	-0.984181951	-0.205592401	-0.422895516	-0.923590085	-0.314243958
CMC2	0.003115052	6	0.218907862	UP	0.019636078	0.46	1.275956979	0.053145552	0.383324498	0.073371704	0.228348101
PBX4	0.003129448	6	0.218907862	UP	0.051550472	0.7	-0.101823866	-0.043272115	1.180238401	0.667674879	0.359612676
NDUFB3	0.003129448	6	0.218907862	UP	-0.064201805	0.4	2.121335239	0.016790414	0.833764743	0.063262449	0.231631224
TIMMDC1	0.003143408	6	0.219052873	UP	0.084785452	0.17	0.463282247	0.014995769	0.388262589	-0.029328071	0.127392726
BATF3	0.003148586	6	0.219052873	UP	0.082514516	0.91	0.070351322	0.031495892	-0.148529915	0.186651794	0.076432919
ERCC2	0.003159163	6	0.219130069	UP	0.09903577	0.25	-0.670663805	0.111644148	0.537889461	0.376907041	0.180822074
BRK1	0.003166768	6	0.219130069	UP	0.09280515	0.05	0.378381722	0.040133752	0.113398404	0.005111533	0.071402575
ANGPT1	0.003370691	6	0.219657717	DOWN	-0.16073115	-0.92	0.180154951	-0.373903736	-0.437983163	0.089464106	-0.267317443
ETNK2	0.003380049	4	0.219657717	DOWN	-0.117599678	-0.45	-0.994953207	NA	NA	-0.562507793	-0.506253896
SLC12A4	0.003382947	6	0.219657717	DOWN	0.063239649	-0.19	-0.564580105	-0.064779627	-1.57508508	-0.171796756	-0.180898378
SH3D19	0.00339263	6	0.219657717	DOWN	-0.103032885	-0.37	0.677417418	0.061944391	-0.856760609	-0.426717159	-0.236516442
TGFBR3	0.003405663	6	0.219657717	DOWN	-0.036218498	-0.4	-0.19512964	-0.310430479	0.081412831	-0.056003952	-0.125566796
EPN2	0.00340843	6	0.219657717	DOWN	-0.114269254	-0.07	-0.50413449	0.041205658	-0.353500085	-0.352198734	-0.233233994
CYP27A1	0.00341397	6	0.219657717	DOWN	-0.119798463	-0.11	-0.861936699	-0.594544213	-0.036736392	-0.036882765	-0.114899232
CCDC146	0.00318938	6	0.219746641	UP	0.033492978	0.46	1.022311049	-0.029237708	0.560520045	0.445706793	0.452853397
PRPF38A	0.003211286	6	0.219746641	UP	0.124062432	0.09	0.502893377	0.119491671	-0.060449377	-0.029422055	0.104745836
ZNF662	0.003224479	6	0.219746641	UP	0.121437183	0.33	0.037452199	0.023089565	1.461134169	-0.036121369	0.079444691
ITGAM	0.003235065	6	0.219746641	UP	0.217253179	0.1	0.061254113	0.081508941	-0.261262526	0.181648817	0.09075447
LSM5	0.003243903	6	0.219746641	UP	0.132210791	0.28	1.381136139	0.159881749	-0.775905226	-0.056458024	0.14604627
NPRL2	0.003248339	6	0.219746641	UP	0.12350814	0.46	0.202664297	0.086617228	-0.309264677	0.002673898	0.105062684
TBC1D31	0.003254147	6	0.219746641	UP	0.005314649	0.35	0.725940044	0.165756413	2.398813208	0.130471296	0.257878207
PLXDC1	0.00326069	6	0.219746641	UP	0.1077119	0.47	-0.007643035	-0.268837795	-0.054673418	1.024411855	0.050034432
TSPAN32	0.00326069	5	0.219746641	UP	0.050841668	0.82	-0.013703786	NA	0.734371995	1.342854798	0.734371995
UBASH3B	0.003262228	6	0.219746641	UP	0.135681912	-0.19	0.100051202	0.218887091	0.959181375	0.468569222	0.177284501
PYHIN1	0.003269835	5	0.219746641	UP	0.08643686	0.27	0.165523213	NA	2.781926309	2.343101014	0.27
PDLIM7	0.003286779	6	0.219845467	UP	0.014143994	0.32	1.431766843	-0.319368243	1.213072765	0.53041261	0.425206305
ZSCAN16	0.003288433	6	0.219845467	UP	0.148715363	0.49	0.64102838	0.083476903	-0.409307375	-0.033655729	0.116096133
GFM1	0.003438237	6	0.220116357	DOWN	0.017907872	-0.44	0.23635145	0.086918739	-0.038914094	-0.469073852	-0.010503111
KAT6A	0.003441782	6	0.220116357	DOWN	-0.02665647	-0.21	-0.384526388	0.083552211	-1.148433527	-0.227107622	-0.218553811
TRIM33	0.00344682	6	0.220116357	DOWN	-0.097279813	-0.19	0.534642686	-0.361968567	-0.757180528	-0.1422801	-0.16614005
ANAPC15	0.003309985	6	0.220494905	UP	0.120656379	0.49	0.156961636	0.02591393	-0.210932889	0.123404627	0.122030503
NTPCR	0.003323514	6	0.220494905	UP	0.019575181	0.09	0.168333695	0.086128322	1.452490327	-0.037185279	0.088064161
SNHG15	0.003323914	6	0.220494905	UP	-0.034053312	0.46	0.615790941	0.093363009	0.982088646	0.201644282	0.330822141
DIP2C	0.003462437	6	0.220496138	DOWN	-0.140514804	-0.29	-0.325151593	-0.463533797	0.625854169	-0.297366253	-0.293683126
LEPROT	0.003471016	6	0.220496138	DOWN	0.040895187	-0.39	-0.321699239	-0.074140085	-0.287117936	-0.105973646	-0.196545791
GNG2	0.003480986	6	0.220496138	DOWN	0.085286628	-0.76	0.055450398	-0.422499527	-0.005384824	0.256104184	0.025032787
GPR107	0.00349232	6	0.220496138	DOWN	-0.008657411	-0.23	-0.054546432	-0.051154582	-0.20079797	0.03706916	-0.052850507
TGFA	0.003495712	6	0.220496138	DOWN	-0.150719037	-0.37	-0.244081901	0.210046914	1.334533117	-0.840282963	-0.197400469
LPAR6	0.003336286	6	0.220500257	UP	0.019923044	0.07	1.550450702	0.141354005	0.585877886	0.733477042	0.363615946
TSNARE1	0.003347984	6	0.220500257	UP	0.050329159	0.22	0.006115636	0.167548537	0.299805389	-0.001926019	0.108938848
LARP7	0.003353441	6	0.220500257	UP	0.056781515	0.45	2.391600688	0.188218417	0.354645227	-0.034075635	0.271431822
PSAT1	0.003358352	6	0.220500257	UP	0.17315221	-0.33	0.511965996	0.254663775	0.053114702	-0.177817941	0.113133456
ADSL	0.00336986	6	0.220691427	UP	0.05529118	0.16	0.445237901	0.028200631	-0.271581901	0.100408015	0.077849597
PLAUR	0.003382947	6	0.220922848	UP	0.291644104	0.31	-0.071908355	0.13832931	1.649222059	0.173734847	0.232689475
NPM3	0.003397372	6	0.220922848	UP	0.160690006	0.28	0.021094113	0.116544259	0.031469386	0.384484553	0.138617132
GZMK	0.003402807	6	0.220922848	UP	0.170352782	0.73	0.384651058	-0.183752426	1.86485008	1.204207016	0.557325529
RCSD1	0.003432832	6	0.220922848	UP	0.172192446	-0.23	-0.229568773	-0.111979715	2.505736107	1.316500791	0.030106365
TPR	0.003433418	6	0.220922848	UP	0.070249994	0.26	1.583197645	0.126083107	0.127836365	-0.038809056	0.126959736
CD3E	0.003438237	6	0.220922848	UP	0.113665408	0.64	0.018886551	-0.272118438	1.869298871	2.871987255	0.376832704
SECTM1	0.003444573	6	0.220922848	UP	0.255610072	0.25	0.004038886	0.129858066	0.29033884	0.961221611	0.252805036
CCDC34	0.003444573	6	0.220922848	UP	0.0849729	0.4	1.850629278	0.019510712	-0.164511995	-0.016966763	0.052241806
RPS29	0.003450844	6	0.220922848	UP	-0.054942561	0.37	1.361248794	0.213853564	0.160330501	0.071202093	0.187092032
SCMH1	0.003520663	6	0.22124767	DOWN	-0.130505622	-0.1	-0.16609133	-0.177786949	-0.939756416	0.041999694	-0.148298476
HPS5	0.003539781	6	0.22124767	DOWN	-0.252544326	-0.26	-0.479807014	-0.192243814	0.695599683	0.172725138	-0.22239407
CPQ	0.003544404	6	0.22124767	DOWN	-0.165024156	-0.31	-0.282409883	-0.307820756	1.404734549	-0.121533645	-0.223717019
TIMM10B	0.003549197	6	0.22124767	DOWN	-0.036520858	-0.06	-0.154963305	-0.044918863	-0.181921842	0.039180351	-0.052459431
EXT2	0.003552632	6	0.22124767	DOWN	-0.093005136	-0.13	-0.241867486	0.05955047	-0.514485924	-0.175656387	-0.152828194
C1ORF198	0.003559337	6	0.22124767	DOWN	0.094634011	-0.31	-0.875570009	-0.087024833	0.057283287	-0.593655062	-0.198512417
SLC12A9	0.00348722	6	0.22219845	UP	0.159759416	0.3	-0.510782221	0.137749233	0.185872147	0.437163481	0.172815782
RASSF5	0.003488079	5	0.22219845	UP	0.14256862	NA	-0.499845657	0.170276311	0.662768043	0.68122713	0.170276311
SSBP2	0.00359204	6	0.222504418	DOWN	-0.101504502	-0.23	0.671664402	-0.091486885	-0.555856955	-0.310553026	-0.165752251
NEO1	0.00359816	6	0.222504418	DOWN	-0.065062163	-0.25	-0.377486281	0.110991232	-0.395796532	-0.524022104	-0.313743141
MYEF2	0.003610793	5	0.222504418	DOWN	0.086226884	-0.73	0.020134768	-4.149909879	NA	0.155506019	0.020134768
SCCPDH	0.003614829	6	0.222504418	DOWN	0.059296609	-0.37	-0.653632679	-0.084179929	-0.631784461	-0.370581845	-0.370290922
MYO9A	0.003624289	6	0.222504418	DOWN	-0.067047318	-0.15	-0.07546011	-0.336878225	-0.255269561	-0.243549433	-0.196774717
PPARG	0.003631558	6	0.222504418	DOWN	-0.107125314	-0.55	-0.166711381	-0.688784985	-0.802714762	0.754704448	-0.358355691
ZNF320	0.003653521	6	0.22279455	DOWN	-0.014169888	-0.12	-0.196612827	-0.146461836	-0.689401339	0.043752831	-0.133230918
SHF	0.003656455	6	0.22279455	DOWN	-0.211206578	-0.18	-0.429789639	-0.190986314	-0.051942093	0.04410645	-0.185493157
TBX3	0.003662329	6	0.22279455	DOWN	-0.242116093	-0.4	-0.16869464	0.034005496	-0.964788231	0.036193223	-0.205405367
DUSP23	0.003509302	6	0.222997063	UP	0.145050134	0.35	0.011747761	0.087439565	-0.08168517	0.08115617	0.084297867
BEX1	0.003678161	6	0.223107106	DOWN	-0.108606835	-0.37	0.252393972	-0.387005683	-0.693287615	-1.524853426	-0.378502841
ARHGAP5	0.003684848	6	0.223107106	DOWN	-0.163609602	-0.48	0.070732992	0.148421201	-0.72116976	-0.440475785	-0.302042693
HMGN1	0.003520663	6	0.223166538	UP	0.051194284	0.16	0.990750221	0.043785596	0.591300649	-0.032409693	0.105597142
UBE2J1	0.003532088	6	0.223339344	UP	0.184868819	-0.31	0.270401139	0.22384529	0.35447495	0.232223622	0.228034456
VGLL4	0.003697737	6	0.223360711	DOWN	-0.009743944	-0.6	-0.038853108	-0.087013811	-0.22548749	-0.032052238	-0.062933459
MTMR3	0.003718523	6	0.223676284	DOWN	-0.001040595	-0.13	-0.452338513	-0.053686971	-0.58346291	-0.101125115	-0.115562557
IGDCC4	0.003720387	5	0.223676284	DOWN	-0.10424119	-0.64	-0.190807023	-0.529726478	-1.768482409	NA	-0.529726478
MEGF8	0.003730445	6	0.223756954	DOWN	-0.004534557	-0.1	-0.298116132	-0.199937647	-0.437058964	0.045281295	-0.149968823
THEM6	0.003754383	6	0.224358689	DOWN	-0.041783562	-0.07	-0.704862379	-0.056297696	-0.042137513	-0.135897505	-0.063148848
SEC63	0.003758975	6	0.224358689	DOWN	-0.047161419	-0.27	0.118544387	-0.075832626	-0.56854881	-0.154866713	-0.115349669
REXO1	0.00376941	6	0.224358689	DOWN	-0.022448966	-0.07	-0.933632943	0.027035646	-0.481698678	-0.056067812	-0.063033906
SLC35A2	0.003775434	6	0.224358689	DOWN	-0.000594498	-0.08	-0.384222331	-0.0990934	-0.745361683	-0.213332596	-0.156212998
CYTIP	0.003557794	6	0.224412037	UP	0.238580955	0.14	0.009500049	0.030218656	0.546761068	1.147629124	0.189290477
CNIH4	0.003567265	6	0.22445788	UP	0.055457382	0.13	1.190835291	0.299458728	0.111838416	-0.481703791	0.120919208
EGLN3	0.003793539	6	0.224771017	DOWN	-0.340500551	-0.24	-0.618970723	-0.15065661	0.137039452	-0.351791983	-0.290250275
GCLM	0.003799884	6	0.224771017	DOWN	-0.144078339	-0.61	-0.480931232	-0.301021649	0.463260441	0.28909992	-0.222549994
GTF2B	0.003583692	6	0.22494019	UP	0.039166861	0.04	1.117361223	0.093754063	1.530854271	0.079101981	0.086428022
CTSF	0.003826969	6	0.225673432	DOWN	-0.061483212	-0.06	-0.935338873	-0.183309549	0.03243692	-0.579948824	-0.122396381
MED9	0.003832721	6	0.225673432	DOWN	-0.154152976	-0.01	-0.705303829	-0.056653709	-0.477922307	-0.189942655	-0.172047815
COX18	0.003850237	6	0.225807641	DOWN	-0.073708934	-0.19	-0.14151978	-0.066603516	-0.430211007	0.12673446	-0.107614357
DGKH	0.003854488	6	0.225807641	DOWN	-0.143026145	-0.07	-0.048834929	-0.104731808	-0.379945748	-0.142791953	-0.123761881
TMEM106B	0.003875207	6	0.225807641	DOWN	-0.010445759	-0.49	0.695080986	0.17340877	-1.050894663	-0.390580551	-0.200513155
GLRX5	0.003879088	6	0.225807641	DOWN	-0.003742058	-0.07	-0.309280155	-0.135697515	0.05554062	-0.008301303	-0.039150652
KLF15	0.00388265	5	0.225807641	DOWN	-0.109007934	-0.71	0.022315424	-0.371835776	-0.731776938	NA	-0.371835776
ATXN10	0.003888346	6	0.225807641	DOWN	-0.009014334	-0.09	-0.028503661	0.010723413	-1.136883263	-0.02460338	-0.026553521
SEMA3F	0.003896572	6	0.225807641	DOWN	-0.098491097	0.07	-0.806724348	0.110374293	-1.136558399	-0.295548449	-0.197019773
THG1L	0.003606487	6	0.225818844	UP	0.125385906	0.22	0.16733503	0.104886954	-0.954568077	0.148387213	0.13688656
SCN9A	0.003635958	6	0.225975681	UP	0.1048099	0.25	0.161370411	0.01756142	0.025596059	0.10719341	0.106001655
IRF5	0.003638228	6	0.225975681	UP	0.106124565	0.24	-0.412654987	0.000720063	1.185905253	0.935636781	0.173062282
KNTC1	0.003638228	6	0.225975681	UP	0.005390775	0.39	1.018770289	0.12191979	0.860862114	0.400106626	0.395053313
MGST2	0.003652555	6	0.225975681	UP	0.07067143	0.22	0.341129592	0.135527112	0.23786339	-0.079115738	0.177763556
STOML2	0.003665199	6	0.225975681	UP	0.06246426	0.15	0.247639215	0.122643168	0.382809074	-0.216235401	0.136321584
PQBP1	0.0036741	6	0.225975681	UP	0.070010129	0.46	0.085357135	0.079228967	-0.248185295	-0.036599421	0.074619548
POLR2H	0.003684848	6	0.225975681	UP	-0.025070195	0.46	0.393873805	0.112111046	-0.079503555	0.191427318	0.151769182
CHCHD7	0.00369059	6	0.225975681	UP	-0.089734139	0.13	0.440499149	0.117492879	0.269533704	0.145982764	0.137991382
MPP1	0.003706633	6	0.225975681	UP	0.03460394	0.21	0.053205912	0.014262506	1.20178373	0.404517363	0.131602956
TRMT13	0.003712574	6	0.225975681	UP	0.020722779	0.19	1.003360934	0.091371047	1.588970607	-0.04542917	0.140685523
NABP2	0.003730445	6	0.225975681	UP	0.124229373	0.11	0.13166856	0.183893358	-0.454162489	0.103280015	0.117114687
UBE3D	0.003730445	6	0.225975681	UP	0.015779798	0.12	0.225614414	0.109421073	0.14983339	0.06472266	0.114710536
OSTC	0.003733215	6	0.225975681	UP	0.087160895	-0.04	1.139153264	0.096545626	0.409087304	0.1081745	0.102360063
CXCL11	0.003742934	5	0.225975681	UP	0.002511846	-0.13	0.169997334	NA	2.22537755	4.523305892	0.169997334
BRCA1	0.003748387	6	0.225975681	UP	0.025063073	0.27	0.315106116	0.364861498	-0.290633985	0.043227878	0.156613939
AKR1C3	0.003750373	6	0.225975681	UP	0.158539841	-0.08	0.76495443	0.201925858	0.15663416	0.129659799	0.157587
RPS21	0.003765781	5	0.225975681	UP	0.113853611	0.41	0.858654031	0.129874655	NA	0.027534645	0.129874655
NCAPD3	0.003784486	6	0.225975681	UP	0.041020436	0.12	0.372641728	0.310499779	-0.364745245	0.08744358	0.10372179
MNS1	0.003787499	6	0.225975681	UP	0.001219137	0.36	1.005442641	0.222986318	0.161043173	0.135069009	0.192014746
PLEK2	0.003790531	6	0.225975681	UP	0.030983922	0.32	0.00525517	0.203031965	0.534908598	-0.000702584	0.117007943
C1ORF162	0.003802219	6	0.225975681	UP	0.226053131	0.39	0.212871848	-0.260729171	0.352598215	0.525905556	0.289325673
CDKN3	0.003802645	6	0.225975681	UP	0.005474764	0.56	1.066158641	0.30692348	1.960035326	-0.04100347	0.43346174
TTF2	0.003817832	6	0.226192857	UP	0.01587877	0.13	0.424396466	0.293814214	1.523461809	0.146454282	0.220134248
NT5C3B	0.003823921	6	0.226192857	UP	0.061936242	0.16	0.060970313	0.075392759	0.996542327	-0.048120328	0.068664501
TNFAIP8	0.003848006	6	0.22643572	UP	0.186500252	-0.24	0.701991514	0.170614281	-0.494346706	0.317294667	0.178557267
HMMR	0.003848358	6	0.22643572	UP	0.027104018	0.3	1.031663507	0.517875445	1.588993909	-0.039388817	0.408937722
SAT2	0.003854488	6	0.22643572	UP	0.068030868	0.4	0.104303612	0.006892834	0.218876184	-0.022408808	0.08616724
MRPL24	0.003869847	6	0.226818996	UP	0.020792126	0.3	0.048226197	0.010620101	0.657462569	-0.041379851	0.034509162
DNASE1L3	0.003894529	6	0.227745651	UP	0.234047819	0.68	0.602649292	0.012720994	0.392010904	0.266774146	0.329392525
MRPL11	0.003920931	6	0.22809214	UP	0.082283193	0.3	0.461290379	0.151852368	-0.672054851	0.099271942	0.125562155
STK38	0.003925565	6	0.22809214	UP	0.015658217	0.14	0.068753477	0.193752804	0.205951274	0.316369831	0.166876402
PPP4C	0.003931534	5	0.22809214	UP	0.103264488	0.26	NA	0.171577803	1.50712713	-0.120476083	0.171577803
RUFY1	0.003944285	6	0.22809214	UP	0.078522064	0.21	0.180906545	0.2273029	0.194999464	-0.045689886	0.187953004
CCNB2	0.00396308	6	0.22809214	UP	0.029988517	0.38	0.869632619	0.403550538	0.158756393	0.045758375	0.269378196
GBP1	0.003973791	6	0.22809214	UP	0.145335473	0.21	1.178000898	-0.175814961	0.6943221	1.66735861	0.45216105
TNFAIP8L1	0.003979117	6	0.22809214	UP	0.118189274	0.17	-0.569663702	0.219788017	0.822631048	0.239575046	0.194894008
PLCB3	0.0039844	6	0.22809214	UP	0.108604704	0.36	-0.03069432	0.180560275	0.741100957	-0.023244196	0.144582489
CXCR3	0.0039844	6	0.22809214	UP	0.04513585	0.88	0.000749917	-0.053023153	1.368754109	3.059146573	0.462567925
ITGAL	0.003995044	6	0.22809214	UP	0.100115898	0.57	0.074042926	-0.378611624	1.477598848	2.454851197	0.335057949
GNL3	0.003998187	6	0.22809214	UP	-0.093803073	0.37	1.664762701	0.190944201	0.223115376	-0.298777544	0.207029789
RPL36AL	0.004009258	6	0.228216575	UP	0.110180388	0.73	1.612063513	-0.056599312	0.689977332	0.022726467	0.40007886
SLC9A1	0.003952178	6	0.228514235	DOWN	-0.101207989	-0.13	-0.989044432	-0.114189214	0.236291652	-0.172651434	-0.122094607
USP51	0.003970121	5	0.228527722	DOWN	-0.06572089	-0.21	-0.14560015	-0.214451342	NA	-0.103783294	-0.14560015
EGR1	0.003978799	6	0.228527722	DOWN	-0.242732719	-0.29	-0.23634276	-0.085704309	0.018556841	-0.070941042	-0.161023535
SLC35B2	0.003979117	6	0.228527722	DOWN	-0.086412132	-0.24	-0.769239433	-0.053666544	1.77910554	-0.214323042	-0.150367587
CAPN7	0.004002146	6	0.229218596	DOWN	-0.099253115	-0.3	0.438188128	0.030263948	-1.205048394	-0.498058265	-0.199626558
CCL28	0.004012006	6	0.229218596	DOWN	-0.36552558	-0.12	0.047850613	-0.162591786	-0.949743549	-0.478081656	-0.264058683
MECR	0.004032634	6	0.229218596	DOWN	-0.043838529	-0.19	-0.404474084	-0.249264341	-0.937271013	0.044971558	-0.219632171
GCNT2	0.004035819	6	0.229218596	DOWN	-0.23776219	-0.12	-0.181043471	-0.631210742	-0.715442303	-0.518948161	-0.378355176
SLCO4A1	0.004037798	6	0.229218596	DOWN	-0.045586587	-0.06	-0.630537669	-0.16496768	-0.542220042	-0.519241122	-0.342104401
DUSP16	0.004051778	6	0.229218596	DOWN	-0.078071153	-0.55	-0.155906905	-0.195251367	-0.897209432	0.051013222	-0.175579136
KPNA3	0.004053648	6	0.229218596	DOWN	0.075116667	-0.43	0.367037978	0.120513182	-0.916748246	-0.370547694	-0.147715514
PRF1	0.004048582	6	0.22959629	UP	0.002117575	0.12	0.061088607	0.159929897	0.764325285	2.782275201	0.139964949
PPIH	0.004051778	6	0.22959629	UP	0.033603557	0.41	0.504929607	0.066983978	-0.295088125	0.131061662	0.09902282
SERPINB7	0.004060327	6	0.22959629	UP	0.230083053	-0.29	0.468354603	0.303793393	-0.434953895	-0.101309716	0.064386668
ASPM	0.004070999	6	0.229693801	UP	0.023736985	0.32	1.306275715	0.431863743	1.129507486	-0.038993815	0.375931871
RPL17	0.004092918	5	0.229813265	UP	0.153129735	0.3	1.8122026	NA	0.482210426	0.113469127	0.3
MLKL	0.004095569	6	0.229813265	UP	0.059998388	0.61	0.796053906	-0.10150318	0.138319394	0.817476165	0.374159697
HINT2	0.004099972	6	0.229813265	UP	0.025968333	0.35	-0.000650144	0.01890942	0.086257872	0.152269082	0.056113103
SART3	0.00407421	6	0.229874959	DOWN	-0.036044362	-0.03	-0.237214404	0.034312362	-0.077474682	-0.207439154	-0.056759522
CMTM4	0.004092918	6	0.2304241	DOWN	-0.15894177	-0.17	-0.616558896	-0.10671602	0.738042085	-0.455335491	-0.164470885
NFIX	0.004116142	6	0.230484634	DOWN	-0.090107986	-0.53	-0.97685676	-0.121342071	0.062934459	-0.016411928	-0.105725029
ATG9A	0.004119382	6	0.230484634	DOWN	-0.059382548	-0.04	-0.852635795	0.012812334	-0.722584107	-0.30460874	-0.181995644
CENPB	0.004155168	6	0.230484634	DOWN	-0.077627948	-0.05	-0.997908976	0.02362194	-0.212725554	-0.042639657	-0.063813974
FERMT2	0.004155168	6	0.230484634	DOWN	-0.004819499	-0.44	-0.055779794	-0.285085419	-0.202203422	0.040324222	-0.128991608
CDC42BPB	0.004158434	6	0.230484634	DOWN	-0.009177896	-0.44	-0.556100134	-0.043978361	0.251151562	-0.301361266	-0.172669814
KDELR1	0.004158434	6	0.230484634	DOWN	0.000292607	-0.05	-0.778721796	0.028951293	-0.090242869	-0.086204211	-0.068102105
COBL	0.004161702	6	0.230484634	DOWN	-0.260856418	-0.13	-0.307926742	0.054055197	-0.529588753	-0.702935928	-0.28439158
RCAN2	0.004171751	6	0.230484634	DOWN	-0.049314161	-0.51	-0.718880774	-0.292470022	-0.356309982	0.214853563	-0.324390002
RSBN1	0.004174796	6	0.230484634	DOWN	-0.052509301	-0.44	-0.062995739	-0.050579696	-0.499601317	-0.059581508	-0.061288624
PSMG1	0.004125236	6	0.230499325	UP	0.062733393	0.29	0.528111527	0.121825653	1.712016954	-0.363737369	0.205912827
ZFAND2A	0.004132365	6	0.230499325	UP	0.119118607	0.46	0.96983132	0.006192596	-0.007930931	0.013658878	0.066388743
C5ORF46	0.004139147	6	0.230499325	UP	-0.134546348	0.52	1.208718356	0.246482588	0.470660749	0.082897596	0.358571669
EPN1	0.004205689	6	0.230499595	DOWN	0.089713557	-0.02	-0.981125619	0.078080806	-0.043653118	-0.133028788	-0.031826559
SYS1	0.004210981	6	0.230499595	DOWN	-0.008719485	-0.05	-0.47782144	-0.08095339	-0.040599562	-0.026189408	-0.045299781
ADCY6	0.004234144	6	0.230566651	DOWN	-0.124982369	-0.07	-0.255165304	-0.126084988	-0.622350097	0.05127958	-0.125533679
TBC1D20	0.004240782	6	0.230566651	DOWN	-0.022691423	-0.04	-0.587670824	0.076214994	-0.231871405	0.032067022	-0.031345712
TTYH1	0.004249166	6	0.230566651	DOWN	-0.213373489	0.01	-0.532171265	-0.076007234	-1.580597552	-0.916154654	-0.372772377
PIK3R3	0.004256516	6	0.230566651	DOWN	-0.065295932	-0.32	-0.138146694	-0.504154032	-0.430556939	1.256944586	-0.229073347
C11ORF24	0.004264081	6	0.230566651	DOWN	-0.068302994	-0.06	-0.120623284	-0.14638959	-0.426123961	-0.029898356	-0.094463139
GPRC5B	0.004267418	6	0.230566651	DOWN	-0.112381696	-0.24	-0.023966771	-0.383338583	-0.675607275	0.032829365	-0.176190848
ABLIM3	0.004277443	6	0.230566651	DOWN	-0.09736172	-0.27	-0.309892676	-0.045164903	-0.377296902	0.038133871	-0.18368086
JAG1	0.004294194	6	0.230566651	DOWN	-0.069065896	-0.32	-0.141048327	0.02680325	0.09052303	-0.171846005	-0.105057112
ASAH1	0.00429492	6	0.230566651	DOWN	-0.169678875	-0.57	0.273466735	0.078092863	0.003180242	-0.4415772	-0.083249316
MRPS18A	0.004304271	6	0.230566651	DOWN	-0.022154518	-0.11	-0.513653673	0.036415253	0.053242062	-0.105530926	-0.063842722
AFF3	0.004311	6	0.230566651	DOWN	-0.093625503	-0.24	-0.056173025	-0.510699651	-0.894385905	0.0501852	-0.166812752
NFIC	0.004324484	6	0.230569824	DOWN	-0.001202516	-0.23	-0.69055408	0.060349133	-0.786580401	-0.211279734	-0.220639867
STIM1	0.004331413	6	0.230569824	DOWN	-0.095629611	-0.2	-0.714675504	-0.268717872	0.413493033	0.024085913	-0.147814806
TRIB1	0.004338003	6	0.230569824	DOWN	-0.177315691	-0.08	-0.476136666	-0.037471467	0.115634483	-0.039489195	-0.059744598
RPS15A	0.004153096	6	0.230701823	UP	0.108115779	0.4	1.106440324	0.109911867	0.180370897	-0.146316065	0.145141382
NUP50	0.004178075	6	0.230701823	UP	0.014223268	0.17	0.343908454	0.263993771	1.587720729	0.034468588	0.216996886
C1QC	0.004205689	5	0.230701823	UP	0.358106285	-0.04	0.096362784	-0.164108211	NA	2.425150503	0.096362784
TNFSF13B	0.004205689	6	0.230701823	UP	0.063430596	-0.31	0.068210917	-0.305123125	2.436278192	1.323044765	0.065820756
KAT2A	0.004205689	6	0.230701823	UP	0.040193152	0.88	-0.18337147	0.153179009	-0.149954891	0.028513478	0.034353315
GPATCH11	0.004205689	6	0.230701823	UP	0.038373401	-0.17	-0.175546987	0.281382132	-0.803383766	0.166233914	-0.065813299
TXN	0.004205689	6	0.230701823	UP	0.027774482	0.35	1.418454339	0.062368724	-0.832728556	0.006254918	0.045071603
ATP6V0E2	0.004368551	6	0.231628149	DOWN	-0.147444432	-0.25	-1.165574433	-0.158399832	-0.18916436	0.055436346	-0.173782096
PTPRJ	0.004396911	5	0.231628149	DOWN	-0.164843494	-0.62	0.042410837	-0.471008092	NA	0.092928389	-0.164843494
ZNF213	0.004412991	6	0.231628149	DOWN	-0.112338215	-0.11	-1.032892272	0.035646372	-0.293282912	-0.066519549	-0.111169108
NELFA	0.004414816	6	0.231628149	DOWN	-0.111023645	0.03	-0.770527546	0.067034077	-0.552935657	-0.330178574	-0.220601109
ZER1	0.004423299	6	0.231628149	DOWN	-0.045899478	-0.1	-0.698233271	0.047860585	0.004789483	-0.067910124	-0.056904801
SSBP3	0.004425204	6	0.231628149	DOWN	-0.174605607	-0.11	-0.545719704	0.058907374	-0.693478916	-0.106560542	-0.142302803
HDAC5	0.004438573	6	0.231628149	DOWN	-0.020906763	-0.03	-0.806850766	-0.059473952	-1.782835206	-0.059764432	-0.059619192
PANK1	0.004453111	6	0.231628149	DOWN	-0.096402506	-0.35	-0.114009231	0.155472012	-0.830753587	-0.33558904	-0.224799135
RANBP6	0.00445589	6	0.231628149	DOWN	-0.014921778	-0.45	0.309033295	0.13508492	-1.910059928	-0.484912685	-0.232460889
STOX2	0.004457807	6	0.231628149	DOWN	0.000549912	-0.25	-0.260016745	-0.133444183	-0.2714348	-0.13989219	-0.194946095
TMEM245	0.004470714	6	0.231628149	DOWN	-0.153228959	-0.33	0.207857773	-0.07781602	-0.029199627	-0.406378337	-0.11552249
SNX12	0.004476205	6	0.231628149	DOWN	-0.1072901	-0.22	-0.480661332	0.134439332	0.573418624	-0.46997311	-0.16364505
PAK4	0.004478619	6	0.231628149	DOWN	-0.046390785	-0.06	-0.910522379	0.027100336	-0.626278782	-0.311475173	-0.185737586
USP14	0.004484231	6	0.231628149	DOWN	-0.11345902	-0.17	-0.379917689	0.089282646	-0.549288619	-0.177542934	-0.173771467
SLC41A1	0.004504044	6	0.232068039	DOWN	-0.042758694	-0.32	-0.384573505	-0.134449217	-0.366552391	0.139796394	-0.227224608
ACO2	0.004513485	6	0.232068039	DOWN	-0.063568015	-0.31	-0.590008921	-0.140605463	0.180251637	0.010799108	-0.102086739
ABCC9	0.004527495	6	0.232068039	DOWN	-0.089670567	-0.44	-0.022692909	-0.241778789	-0.474541613	-0.032479913	-0.165724678
ZCCHC24	0.004528907	6	0.232068039	DOWN	-0.048446327	-0.59	-0.354478407	-0.149781259	-0.946682693	0.085048995	-0.252129833
TAGLN	0.004553813	6	0.232419715	DOWN	-0.099501146	-0.11	-0.356759956	-0.812437253	-1.717394581	0.165211964	-0.233379978
PUM1	0.004553876	6	0.232419715	DOWN	-0.065092638	-0.42	-0.298808764	-0.025062436	0.508571292	-0.342065766	-0.181950701
CLDN15	0.004267418	6	0.233375707	UP	0.09973968	0.31	-0.001956613	0.009308137	-0.21614638	0.219806128	0.054523908
NKD2	0.004280789	6	0.233375707	UP	0.438691008	0.58	0.284178901	0.006753722	-0.119879867	0.320551404	0.302365152
BIRC3	0.004299402	6	0.233375707	UP	0.160873366	0.31	0.561028003	-0.253969216	1.950033322	0.915315955	0.435514002
PSMB4	0.00430091	6	0.233375707	UP	0.093413746	0.2	0.268673221	0.017036851	0.541964404	-0.051905318	0.146706873
POLR3C	0.004304271	6	0.233375707	UP	0.125686523	0.23	0.399847606	0.044080622	-0.052911207	-0.038590033	0.084883572
MCM5	0.004308978	6	0.233375707	UP	0.106327302	0.15	-0.797983566	0.114209683	0.322109841	0.543252117	0.132104841
DCAF5	0.004587442	6	0.233668252	DOWN	-0.051994527	-0.03	-0.319021759	0.043238607	-0.029793834	-0.146900624	-0.040997264
PPP6R3	0.00433462	6	0.233984122	UP	0.017361359	0.18	0.318627689	0.043549017	0.379771696	-0.04526844	0.111774508
CSF2RA	0.00433844	6	0.233984122	UP	0.285630024	0.34	-0.50065315	-0.04655358	1.497948348	1.127731019	0.312815012
LGALS8	0.004354044	6	0.234333384	UP	0.122513849	0.01	0.796381601	0.144789122	1.74188333	0.059028184	0.133651486
DACT1	0.004619445	6	0.234433013	DOWN	-0.000232227	-0.42	-0.048863895	-0.370778703	0.170694312	-0.033069767	-0.040966831
RAP1GAP	0.004620719	6	0.234433013	DOWN	-0.193534899	-0.24	-0.777558481	-0.420699828	0.189454284	-1.366166958	-0.330349914
RASGRP1	0.004430105	6	0.234611554	UP	0.117719836	-0.07	0.154830633	0.142534499	1.034263364	1.300560579	0.148682566
PHTF2	0.004438573	6	0.234611554	UP	0.235388946	-0.31	0.01306868	-0.257582768	1.829068498	0.50356309	0.124228813
TP53AIP1	0.004438573	6	0.234611554	UP	0.085681829	0.95	0.445816378	0.340826739	-0.443438439	-0.460476218	0.213254284
RNF20	0.004440525	6	0.234611554	UP	0.012257006	0.14	0.926732933	0.175816278	-0.028280198	-0.044524431	0.076128503
S100A13	0.004454346	6	0.234611554	UP	0.007943204	0.5	0.354187843	0.191094036	1.694419219	0.076615293	0.272640939
LAMP3	0.00446127	6	0.234611554	UP	0.085002966	0.4	0.058093465	0.008675132	0.64727462	1.792838566	0.242501483
CDK5RAP3	0.004475145	6	0.234611554	UP	0.056830369	0.87	0.244591206	0.003965804	-0.342892091	0.225227041	0.141028705
RAD50	0.004478619	6	0.234611554	UP	0.12273679	0.15	1.013934046	0.157680483	0.184661241	-0.057695773	0.153840241
CLN3	0.004483922	6	0.234611554	UP	0.106750139	0.62	-0.846404869	0.129534726	-1.3796931	0.223201326	0.118142432
S100A4	0.00448557	6	0.234611554	UP	0.240086216	0.37	-0.11647117	0.058882752	1.114788551	1.399044003	0.305043108
SERPINB8	0.004487015	6	0.234611554	UP	-0.019822685	0.06	0.794660914	0.327848742	1.443187296	0.085805594	0.206827168
AGAP6	0.004487015	4	0.234611554	UP	NA	0.45	0.965588167	NA	1.56167705	0.129022306	0.707794083
EMB	0.004500459	5	0.234611554	UP	0.188059084	-0.11	NA	0.302756836	-0.283563017	1.263961268	0.188059084
ZNF700	0.004520486	6	0.234611554	UP	0.058751484	0.14	0.801782588	0.029004494	-0.023485578	-0.046340696	0.043877989
THYN1	0.004530428	6	0.234611554	UP	0.138869313	0.39	0.748899679	-0.173231937	-0.376978144	0.261268161	0.200068737
TMEM258	0.004533892	6	0.234611554	UP	0.054425521	0.26	0.417014854	-0.012500526	0.447604794	0.15153948	0.20576974
FASLG	0.004535715	5	0.234611554	UP	0.038662264	0.4	0.019038874	NA	2.024670335	2.692875199	0.4
HLA-F	0.004538213	6	0.234611554	UP	0.213442462	0.66	-0.33052569	-0.240110764	0.546032374	0.540086951	0.376764706
PARK7	0.004558883	6	0.234611554	UP	0.0540316	0.27	0.89334426	-0.024431099	0.480998687	0.24170035	0.255850175
IFI44L	0.004578954	6	0.234611554	UP	0.085495481	0.3	0.996058875	-0.538437517	0.862328387	2.054680314	0.581164194
ITGAE	0.004585129	6	0.234611554	UP	0.110816586	0.41	1.285500644	0.068220779	0.927028297	-0.064755978	0.260408293
RASSF1	0.004587442	6	0.234611554	UP	0.087967851	0.3	0.060343008	0.041860765	0.94572285	-0.048561046	0.07415543
PDCD5	0.004590461	6	0.234611554	UP	0.008949623	0.44	1.715967377	0.145888823	-0.592094221	0.005882053	0.077419223
POLR1E	0.004598089	6	0.234611554	UP	0.215982536	0.16	0.141645418	0.127063182	0.136785697	-0.055290211	0.139215557
SNAPIN	0.004612317	6	0.234611554	UP	0.176393027	0.1	0.111934018	0.059695088	-0.282277959	-0.03519434	0.079847544
LY9	0.004612317	6	0.234611554	UP	0.021352108	0.37	0.07039516	0.003405688	1.430381362	1.035299405	0.22019758
TRAF3IP1	0.00461588	6	0.234611554	UP	0.058454954	0.06	0.224420362	0.102907005	1.375583231	-0.05874626	0.081453503
MRPL51	0.004620719	6	0.234611554	UP	0.075716287	0.43	0.964818584	0.128337679	-0.050187505	-0.058794995	0.102026983
ABCD4	0.004630154	6	0.234611554	UP	0.10133524	0.26	0.08966679	0.001199942	0.092716187	0.198630957	0.097025713
P2RY10	0.004637305	6	0.234611554	UP	0.067240572	0.16	0.09924744	0.143215362	1.136260943	1.814746967	0.151607681
CEP135	0.004644465	6	0.234611554	UP	0.026421734	0.06	0.806005115	0.073559277	1.317816488	0.336231583	0.20489543
NDUFAF5	0.004681622	6	0.234611554	UP	0.181143547	0.4	1.184649937	-0.071343871	-1.269644019	-0.160965818	0.054899838
SHKBP1	0.004681622	6	0.234611554	UP	0.164904179	0.12	-0.687094079	0.09473404	1.754326748	0.63161228	0.14245209
RSL1D1	0.004700841	6	0.234611554	UP	0.071737872	0.21	1.283599551	0.101582657	0.152474654	-0.235202283	0.127028656
ITGB2	0.004712268	6	0.234611554	UP	0.141198306	0.03	-0.469171879	-0.280133204	0.724837506	1.711116637	0.085599153
TMPO	0.0047214	6	0.234611554	UP	0.068051843	-0.24	0.261055473	0.167245916	1.594270637	0.1466325	0.156939208
PAOX	0.004726551	6	0.234611554	UP	0.165339404	0.25	-0.598204339	0.181866369	0.208547886	0.106431631	0.173602886
RPL41	0.004727469	6	0.234611554	UP	0.098740046	0.49	0.328998389	-0.000212046	0.110740658	-0.032422439	0.104740352
SLC38A5	0.004727639	5	0.234611554	UP	0.118577714	0.61	-0.133081122	NA	0.9594852	-0.274222765	0.118577714
VAV1	0.004736032	6	0.234611554	UP	0.119090403	0.35	-0.007648447	-0.116394283	0.568879481	1.674875972	0.234545201
RALB	0.004736866	6	0.234611554	UP	0.064293957	-0.19	0.435974463	0.095797631	0.342504779	0.219910921	0.157854276
FOXP3	0.004743043	6	0.234611554	UP	0.100785796	0.59	-0.05495993	-0.068728545	-0.447165473	3.618138399	0.022912933
UBE2R2	0.004640883	6	0.234900479	DOWN	-0.002358096	-0.14	-0.02179672	-0.013387795	0.019984221	-0.190095642	-0.017592258
NAP1L2	0.004648233	6	0.234900479	DOWN	-0.10922299	-0.57	0.078642667	0.165710751	-0.662449567	-0.579402144	-0.339611495
KCNQ1	0.004763942	6	0.235192135	UP	0.023981842	0.09	0.384514203	0.057647088	0.190369569	0.180364648	0.135182324
PPP1R3B	0.004666	6	0.235286149	DOWN	-0.031736293	-0.16	-0.104586315	-0.139659742	-2.1842815	0.060415637	-0.122123028
KLHL28	0.004680352	6	0.235286149	DOWN	-0.047812742	-0.58	-0.438889926	0.116409841	-0.268098688	-0.148104827	-0.208101757
MLPH	0.004695975	6	0.235356686	DOWN	-0.259116725	0.21	-0.816057741	-0.822852793	0.835361217	-0.222608893	-0.240862809
WWC3	0.004705698	6	0.235356686	DOWN	-0.026448971	-0.03	-0.418073744	-0.148508233	0.011311933	-0.303718071	-0.089254117
GNAI1	0.004712268	6	0.235356686	DOWN	-0.004163435	-0.44	0.445840034	0.124645419	-1.008483711	-0.955944397	-0.222081717
FIGN	0.004743043	5	0.23643378	DOWN	-0.1504338	-0.54	-0.042003745	-0.706632876	NA	-0.250809529	-0.250809529
HNRNPUL2	0.004804332	6	0.236473671	UP	0.014131099	0.11	0.188379013	0.126728995	-0.065817302	-0.05166418	0.062065549
CORO7	0.00482055	5	0.236473671	UP	0.188720888	0.58	-0.526440658	0.053294258	NA	0.982795902	0.188720888
DLGAP1-AS1	0.004833323	5	0.236473671	UP	-0.020419541	0.75	NA	-0.255994608	0.210417038	1.246367325	0.210417038
MIIP	0.004851501	6	0.236473671	UP	0.157672235	0.49	-0.468915408	0.076806429	0.420859694	0.592769969	0.289265964
SYNJ2BP	0.004852433	6	0.236473671	UP	0.103168896	0.1	-0.012765025	0.137431349	-0.035874204	0.023088702	0.061544351
ZMYM6	0.00485615	6	0.236473671	UP	0.052852825	0.15	0.004133988	0.143969502	1.536004767	-0.05204098	0.098411164
GMPR2	0.00486203	6	0.236473671	UP	0.058802737	0.16	0.280120441	0.066528037	-0.648410917	0.092275107	0.079401572
SNRPC	0.004863591	6	0.236473671	UP	0.053998162	0.28	0.53274878	0.038451929	0.138008685	-0.049092522	0.096003423
NPC1	0.004763942	6	0.237012047	DOWN	0.000861064	-0.16	-0.151129197	-0.134270174	-0.045614464	-0.250516769	-0.142699686
BTD	0.004773108	5	0.237012047	DOWN	-0.051002428	-0.2	-0.420932859	-0.239990024	NA	-0.122674488	-0.2
OXSM	0.004893722	6	0.237095023	UP	0.071612127	0.15	0.268013364	0.099404114	0.421719249	-0.442533511	0.124702057
PRDX4	0.00489719	6	0.237095023	UP	0.116455356	0.1	0.651375432	0.089851491	0.329449051	-0.059399971	0.108227678
MCOLN2	0.004912186	6	0.237095023	UP	0.171950613	0.65	0.090189494	-0.004566442	0.506888556	0.858319495	0.339419585
SETX	0.004925576	6	0.237095023	UP	0.081624006	-0.06	0.362615863	0.172089234	0.841075109	0.094999886	0.13354456
FCER1A	0.004930983	6	0.237095023	UP	0.144563207	0.11	1.267446474	0.057499388	-0.449568855	0.224517866	0.127281603
AGPAT4	0.004931783	6	0.237095023	UP	0.268669192	0.34	0.056839258	-0.182310138	1.118661116	0.312167544	0.290418368
PFDN5	0.004949841	6	0.237518359	UP	0.059252981	0.48	1.269342818	0.012180933	-0.198284048	0.122225582	0.090739281
SHC1	0.004800648	6	0.237919391	DOWN	-0.111650955	-0.29	-0.70947373	-0.076968093	0.128300777	-0.004551532	-0.094309524
MS4A6A	0.004981628	6	0.23826372	UP	0.28099705	0.2	0.50295159	-0.09902865	0.922849446	0.17727783	0.240498525
WBP4	0.004983936	6	0.23826372	UP	0.029115638	0.13	1.189237538	0.120450468	-0.336471602	-0.045643112	0.074783053
FAM131A	0.004826483	6	0.238738868	DOWN	-0.035666623	-0.08	-0.480718877	0.045032442	-0.462923434	-0.2516805	-0.16584025
BCOR	0.004851501	6	0.239514888	DOWN	-0.094347498	-0.2	-0.327543684	-0.371707264	-0.59979048	0.27680868	-0.263771842
GZMA	0.005036874	6	0.24028962	UP	0.023575757	0.52	0.299659384	-0.163452727	3.418098299	2.578964415	0.409829692
CARHSP1	0.005045034	6	0.24028962	UP	0.070412673	0.04	0.173927664	0.203510909	0.288431026	0.401001577	0.188719286
SLC4A2	0.004912186	6	0.242045355	DOWN	-0.02950059	-0.17	-0.644519192	-0.041270769	0.230514632	-0.149582669	-0.095426719
TMEM128	0.00495666	6	0.242235933	DOWN	-0.098118786	-0.31	0.266194767	0.028179437	-1.262676819	-0.316717426	-0.204059393
SREBF2	0.004957401	6	0.242235933	DOWN	-0.067937041	-0.15	-0.034991561	0.066663189	-0.597001588	-0.14480892	-0.106372981
WNK2	0.004976343	6	0.242235933	DOWN	-0.205437669	-0.39	-0.671187697	-0.284932685	-0.48390608	0.05980195	-0.337466342
PLIN5	0.004981628	5	0.242235933	DOWN	-0.111802077	-0.45	-0.56445042	-0.662093429	-0.673468312	NA	-0.56445042
LHX2	0.004983936	6	0.242235933	DOWN	-0.213921439	-0.32	-0.690838464	-0.613077536	-1.218397619	0.012485388	-0.466538768
PRELP	0.004989971	5	0.242235933	DOWN	-0.143518815	-0.44	-0.119596415	-0.714239342	NA	-0.610848225	-0.44
CPEB2	0.00499154	6	0.242235933	DOWN	-0.132713357	-0.5	-0.068745514	0.069712778	-0.502881611	-0.426132312	-0.279422834
SNN	0.00499154	6	0.242235933	DOWN	-0.045559005	-0.34	-0.188261355	-0.144991154	-0.463714226	0.064731576	-0.166626254
CLPTM1	0.005002963	6	0.242332189	DOWN	-0.005705606	-0.3	-1.056024769	0.00643709	0.135970405	-0.221620914	-0.11366326
YPEL3	0.005098224	6	0.242373329	UP	0.125195928	0.25	-0.768150027	0.146697286	0.258892767	0.12433087	0.135946607
DBI	0.005116343	6	0.242740126	UP	-0.191779819	0.44	1.435152868	0.082138459	0.686978985	-0.145087741	0.26106923
FPR3	0.00512485	6	0.242740126	UP	0.15647534	-0.06	-0.050104198	0.289192255	1.590340796	0.175864728	0.166170034
PC	0.005032934	6	0.24305755	DOWN	-0.053211169	-0.43	-0.370894459	-0.187982398	1.521853033	-0.103666175	-0.145824286
SH3BGRL	0.005036874	6	0.24305755	DOWN	0.042305636	-0.53	1.304409564	0.009505026	-1.706619242	0.224936572	0.025905331
PARP8	0.005158655	6	0.243891307	UP	0.158968687	0.33	0.205753718	-0.111309217	0.533485138	1.014107319	0.267876859
ARFIP1	0.005074071	6	0.244393145	DOWN	-0.063591403	-0.45	0.374801382	0.109409425	-1.229331036	-0.348944296	-0.206267849
PER2	0.005110632	6	0.245693158	DOWN	-0.078636762	-0.19	-0.108842997	0.064797163	-0.229010141	-0.166788127	-0.137815562
NUP88	0.005210486	6	0.245888978	UP	-0.001493088	0.22	0.90251838	0.20897602	0.729765793	-0.079822549	0.21448801
CAND1	0.005131117	6	0.246216876	DOWN	-0.044001075	-0.19	0.261933798	-0.247719596	-0.471557444	-0.241801258	-0.215900629
RIPK4	0.005145647	6	0.246453468	DOWN	-0.034474312	-0.11	-0.694161213	0.037352935	-0.432417252	-1.152663122	-0.271208626
CELSR2	0.005164176	6	0.246880309	DOWN	-0.095468225	-0.12	-0.733207429	0.131712429	-0.847682131	-0.479118108	-0.299559054
GGT6	0.00517694	6	0.247030475	DOWN	-0.141037718	-0.14	-0.712092485	0.060494891	0.147516502	-0.282155958	-0.140518859
FLT3	0.005251895	6	0.247388349	UP	0.147164932	0.34	0.082067507	-0.009172306	1.128594585	0.191984895	0.169574913
FNBP1L	0.005197402	6	0.247546765	DOWN	-0.218447483	-0.47	0.28749483	-0.129041783	-0.70436669	-0.099745028	-0.173744633
CHMP4A	0.005281201	6	0.247968589	UP	0.093706278	0.55	0.542602458	0.055899102	-0.224967186	0.127332294	0.110519286
C19ORF53	0.005291707	6	0.247968589	UP	0.089059173	0.41	0.382813507	0.000358228	-0.080919691	-0.054880646	0.0447087
AKAP8	0.005298087	6	0.247968589	UP	0.195586285	0.15	0.2409127	0.068793812	0.591180493	-0.098337738	0.172793143
ALOX5AP	0.00530285	6	0.247968589	UP	0.207629675	0.26	0.158609331	-0.117899946	0.988971559	2.162680866	0.233814838
LSM3	0.005315016	6	0.248053921	UP	0.102882997	0.38	2.049410035	0.055555636	0.293746192	-0.09416669	0.198314595
ZC3H8	0.00533177	6	0.248053921	UP	0.052804371	0.27	0.2905543	0.22103605	0.284258217	-0.065796535	0.245518025
HDGF	0.005336067	6	0.248053921	UP	0.150606353	0.06	-0.411445572	0.118874846	1.928375262	-0.01509846	0.089437423
SYTL3	0.005343324	6	0.248053921	UP	0.088121751	0.17	0.13630513	-0.024338089	0.280797195	1.81031837	0.153152565
SIRPA	0.005236377	6	0.248941265	DOWN	-0.075617304	-0.19	-0.316825426	-0.113024903	-0.225798668	0.16122526	-0.151512451
FTSJ1	0.005383154	6	0.249041948	UP	0.096995812	0.15	0.170178962	0.159485545	0.917982879	-0.205117139	0.154742772
CENPW	0.00539371	6	0.249041948	UP	-0.015786291	0.73	0.954188854	0.294950117	0.717511651	0.018801797	0.506230884
FANCI	0.00539371	6	0.249041948	UP	-0.035196848	0.41	0.328628806	0.314419963	1.295216777	0.064807382	0.321524385
GOPC	0.005262366	6	0.249714332	DOWN	0.075823368	-0.28	0.320091106	-0.474125157	-1.110968772	-0.264249377	-0.272124689
GLIPR1	0.005440458	6	0.249902638	UP	0.214969693	0.02	0.339302328	0.091660394	0.622743699	0.48812558	0.277136011
TOPBP1	0.005441206	6	0.249902638	UP	0.062248423	0.11	0.602010869	0.148771176	-0.230851956	-0.065694528	0.086124211
BMP4	0.005465777	6	0.249902638	UP	0.184304854	0.15	0.133309012	0.193433707	-0.021485599	-0.071992246	0.141654506
CENPN	0.005470281	6	0.249902638	UP	-0.032952135	0.18	1.28414926	0.320831763	1.792373536	0.246707825	0.283769794
LINC00339	0.005473988	6	0.249902638	UP	0.050151643	0.21	-0.022576272	0.009989039	2.103493892	0.272340987	0.130075821
MRPL52	0.005486324	6	0.249902638	UP	0.007236952	0.56	0.13332984	0.057806616	0.521742286	0.062478652	0.097904246
TIMM9	0.005509853	6	0.249902638	UP	0.087282944	0.3	0.837977701	0.051808616	1.296639537	-0.258648074	0.193641472
MASTL	0.005515197	6	0.249902638	UP	0.008391762	0.17	0.541822437	0.141361315	-0.0536572	0.311713432	0.155680657
ERAP2	0.005518437	6	0.249902638	UP	0.139165826	0.38	0.418068146	-0.233627954	2.690249835	0.206925254	0.293462627
DNAJC8	0.005540047	6	0.249902638	UP	0.011345611	0.11	1.094980693	0.075148179	-0.186949944	0.015526656	0.045337417
YBX1	0.005562353	6	0.249902638	UP	0.116071062	-0.18	0.569491553	0.048202547	0.161445961	0.104385719	0.11022839
MEI1	0.005563721	4	0.249902638	UP	0.243062591	0.73	0.011027325	NA	NA	2.2521836	0.486531295
CCT8	0.005573324	6	0.249902638	UP	0.08005945	0.07	1.042034318	0.036467172	0.278329115	-0.06906176	0.075029725
RRP36	0.005590025	6	0.249902638	UP	0.055476094	0.23	0.369093343	0.148511972	0.317484871	-0.070358926	0.189255986
DLGAP5	0.005606659	6	0.249902638	UP	-0.002447159	0.06	0.784671445	0.352525674	1.031788456	0.049302479	0.206262837
NDUFS5	0.005606659	6	0.249902638	UP	-0.054451827	0.46	1.075990227	-0.000778314	1.050277848	-0.061865135	0.229610843
LILRB2	0.00560704	6	0.249902638	UP	0.345496949	0.18	-0.042998719	-0.141595008	0.738027749	0.209037613	0.194518806
SNHG12	0.00560704	5	0.249902638	UP	0.023559457	0.92	NA	0.184355202	-0.687057076	0.009516659	0.023559457
ZNF683	0.00560704	5	0.249902638	UP	-0.023055059	0.89	0.18600047	NA	1.876933595	4.922865482	0.89
BIRC5	0.005619353	6	0.250017373	UP	0.02221174	0.77	0.039789961	0.325206602	0.105303138	0.064400119	0.084851628
NEDD9	0.0053037	6	0.251211397	DOWN	0.013951429	-0.51	-0.136213818	-0.364594053	-0.437991479	-3.85E-05	-0.250403936
PHF13	0.005320668	6	0.251422916	DOWN	-0.050664433	-0.16	-0.654666853	0.090387915	-0.262092954	-0.472460599	-0.211046477
DHRS13	0.005327753	6	0.251422916	DOWN	-0.01944229	-0.34	-0.397692257	0.050334616	-0.016119009	0.0681714	-0.01778065
SETMAR	0.005672166	6	0.251524924	UP	-0.079216299	0.27	0.685935173	-0.045080687	2.208681887	-0.281766591	0.112459656
COX7A2	0.005674158	6	0.251524924	UP	0.024622602	0.29	1.145632266	-0.007381968	0.914135025	-0.027218326	0.157311301
SEC61G	0.005682629	6	0.251524924	UP	0.030053054	0.35	1.007181432	-0.005831511	2.506941687	0.038808496	0.194404248
DNAJC19	0.005699603	6	0.25172733	UP	0.015987599	0.13	0.591828294	0.048150012	1.503940538	-0.059238556	0.089075006
NOSIP	0.005716224	6	0.25172733	UP	0.145761854	0.2	-0.587075185	0.096784786	0.698144604	0.180769508	0.163265681
LY96	0.005716619	6	0.25172733	UP	0.066180435	0.14	0.825937999	-0.020173296	0.320272947	0.567773061	0.230136474
GNPNAT1	0.005376131	6	0.252643069	DOWN	-0.058667274	-0.34	-0.021362077	0.02867785	-0.453098704	-0.185436994	-0.122052134
PIAS3	0.005376131	6	0.252643069	DOWN	-0.04952222	-0.16	-0.573243497	0.034633555	0.361023007	-0.0727378	-0.06113001
LIPH	0.005388283	6	0.252643069	DOWN	-0.214099161	-0.34	-0.121562809	-0.104787072	-0.665542605	0.038351222	-0.167830985
TPP1	0.005402904	6	0.252643069	DOWN	-0.064541699	-0.31	-0.836079579	-0.325840629	0.124008688	-0.023414036	-0.18727085
FOXO1	0.005408587	6	0.252643069	DOWN	-0.008565228	-0.27	-0.683115408	-0.098604752	0.293927872	-0.001667673	-0.05358499
CD63	0.005412655	6	0.252643069	DOWN	-0.035294123	-0.07	-0.421445742	-0.159592543	-0.320332214	0.072686409	-0.114796272
LRP5L	0.005752202	6	0.252860516	UP	0.061756086	0.37	0.490422308	-0.07363558	0.477913666	0.19187112	0.28093556
ALDOC	0.005445294	6	0.253401143	DOWN	-0.189758032	-0.17	-0.490606005	0.034670199	0.099574103	-0.051076482	-0.110538241
CSPG4	0.005469881	6	0.253401143	DOWN	-0.032176136	-0.09	-0.216335017	-0.422425871	-0.504124664	-0.044774014	-0.153167508
SIK2	0.005473988	6	0.253401143	DOWN	0.00399367	-0.29	-0.126023378	-0.114326784	-0.819960898	-0.045318382	-0.120175081
TTC3	0.005482589	6	0.253401143	DOWN	-0.091100774	0.02	0.704161133	-0.213576749	-0.86562027	-0.396367036	-0.152338761
ATP6AP1	0.005506935	6	0.253401143	DOWN	-0.061784697	-0.07	-0.787214486	-0.021453228	0.144380658	-0.227188801	-0.065892349
INSR	0.005506935	6	0.253401143	DOWN	-0.046504814	-0.04	-0.073984538	-0.111877855	-0.414318089	-0.391191169	-0.092931196
UBE2G1	0.005521486	6	0.253401143	DOWN	-0.052094536	-0.11	-0.344855847	0.100122294	-1.33119014	-0.347933819	-0.227427923
KPNA1	0.005560826	6	0.253401143	DOWN	-0.027502164	-0.15	-0.033231064	-0.118466615	-0.349436895	-0.242963367	-0.134233307
SORBS2	0.005563721	6	0.253401143	DOWN	-0.28294393	-0.54	0.120546437	-0.855452773	0.396848893	0.090731372	-0.096106279
GNB4	0.00556821	6	0.253401143	DOWN	-0.042909792	-0.3	-0.477560036	0.081719463	-0.710476924	-0.187846245	-0.243923122
ZNF483	0.005590646	5	0.253401143	DOWN	-0.081790021	-0.27	-0.664336976	-0.457104469	-1.456063595	NA	-0.457104469
TMEM117	0.00560704	6	0.253401143	DOWN	-0.216794578	-0.05	0.546406635	-0.015855154	-0.429898079	-1.019043645	-0.133397289
MXD4	0.00560704	6	0.253401143	DOWN	0.11981573	-0.16	-0.954886725	0.088631977	-0.081575588	0.196656378	0.003528194
GPR146	0.005621145	6	0.253401143	DOWN	0.050552203	-0.38	-0.214352343	-0.105051474	-0.69051663	-0.097516191	-0.159701909
PXN	0.005627051	5	0.253401143	DOWN	-0.076793665	-0.13	-0.203540819	-0.134061736	NA	-0.185866096	-0.134061736
GATAD2B	0.005636169	6	0.253401143	DOWN	0.006640017	-0.26	-0.701181352	-0.02289913	-0.200493127	-0.064973207	-0.132733167
RNF14	0.005638877	6	0.253401143	DOWN	-0.046721418	-0.32	0.220040046	-0.103831818	-0.411716946	-0.335842655	-0.211915909
RAB2B	0.005644592	6	0.253401143	DOWN	-0.125108701	-0.23	-0.239156642	-0.009356647	0.118575091	-0.087346927	-0.106227814
FBXO7	0.005648808	6	0.253401143	DOWN	0.004065241	-0.14	-0.417841488	-0.159598097	-0.458468792	-0.026865039	-0.149799049
CES2	0.005657248	6	0.253401143	DOWN	-0.006089834	-0.03	-0.36080035	0.036623819	-1.812401106	-0.163538795	-0.096769397
SGK1	0.005658362	6	0.253401143	DOWN	-0.282956562	-0.53	0.036067101	-0.186910875	1.746670728	0.064716038	-0.075421887
FZD8	0.005663539	5	0.253401143	DOWN	-0.120787599	-0.13	-0.364480118	-0.129755579	-1.898880788	NA	-0.13
WWC2	0.005668528	6	0.253401143	DOWN	-0.0813363	-0.41	0.080966412	-0.119102905	-1.080841963	-0.093919403	-0.106511154
GNG7	0.005675664	6	0.253401143	DOWN	-0.302456282	-0.15	-0.359809885	-0.339950699	-2.049071376	0.187218472	-0.321203491
RAB7A	0.005695355	6	0.253587873	DOWN	-0.019801251	-0.16	-0.18376085	0.046164983	0.101696496	-0.240154469	-0.089900626
SETBP1	0.005699603	6	0.253587873	DOWN	0.007471654	-0.35	-0.18959258	-0.160494855	-0.307044099	0.012634325	-0.175043718
CAMSAP1	0.005712361	6	0.253715786	DOWN	-0.113104032	-0.15	-0.05114941	-0.169360626	-0.172202547	-0.139825427	-0.144912714
ARIH2	0.00578232	6	0.253749925	UP	0.056464696	-0.01	0.152669092	0.182967395	0.213637766	0.06513399	0.108901541
SECISBP2L	0.005727777	6	0.253961132	DOWN	0.049990983	-0.7	0.376450145	-0.184211323	-0.403883922	-0.295674724	-0.239943024
MYL12B	0.005824691	6	0.255173147	UP	0.121368594	0.16	1.001138458	0.06071903	0.249959312	-0.126531285	0.140684297
WNT5B	0.00576792	6	0.255300089	DOWN	-0.009371477	-0.06	-0.520527695	-0.254307992	-1.696323021	0.038247593	-0.157153996
ZNF692	0.005841254	6	0.255462822	UP	0.019393903	0.85	0.193345611	-0.019280606	0.247944681	-0.020281229	0.106369757
SCRG1	0.005781634	5	0.255466642	DOWN	-0.249429253	0.15	0.003952876	-0.848055121	NA	0.004563905	0.003952876
PFKFB3	0.005819605	6	0.255692503	DOWN	-0.146116459	-0.44	-0.550639089	-0.028045919	0.0262313	0.06649214	-0.087081189
THNSL2	0.005845592	6	0.255692503	DOWN	-0.0721047	-0.1	-0.854725383	-0.144684704	-0.908914236	0.064369306	-0.122342352
TP53I11	0.00586297	6	0.255692503	DOWN	-0.091445572	-0.05	-0.469827336	-0.104790625	-0.559991502	0.075881581	-0.098118098
TMEM17	0.005871675	6	0.255692503	DOWN	-0.007906972	-0.17	-0.691647199	-0.008400218	0.250535925	-0.162454103	-0.08542716
KCNQ1OT1	0.005885968	5	0.255692503	DOWN	-0.15769383	0.35	NA	-0.226596667	-0.871467617	0.007279261	-0.15769383
RNF13	0.005892126	6	0.255692503	DOWN	-0.062461617	-0.45	0.743558816	-0.01878765	0.204648299	-0.245776602	-0.040624634
PRKD3	0.005897893	6	0.255692503	DOWN	-0.106632562	-0.45	0.022961333	-0.125045894	-0.602527333	-0.083904929	-0.115839228
PGM5	0.005910982	6	0.255692503	DOWN	0.033049489	-0.3	-0.446823758	-0.685706493	-1.353991549	0.030270107	-0.373411879
EPG5	0.005915363	6	0.255692503	DOWN	-0.104558626	-0.08	-0.401855884	-0.323141954	0.186479598	-0.039490254	-0.092279313
NACC2	0.005919747	6	0.255692503	DOWN	-0.01929354	-0.14	-0.384351948	-0.148753621	0.172511762	-0.028330612	-0.084165306
NCOA1	0.005921501	6	0.255692503	DOWN	-0.038550574	-0.25	-0.129959823	-0.133390623	-0.877516697	0.074873507	-0.131675223
CGNL1	0.005928522	6	0.255692503	DOWN	-0.134191488	-0.15	-0.096644531	-0.176191727	-0.395867678	0.071277741	-0.142095744
FOXC1	0.005933589	6	0.255692503	DOWN	-0.219098409	-0.64	-0.762811642	-0.797222151	-0.0767023	0.104006637	-0.429549205
RNF128	0.005934764	6	0.255692503	DOWN	-0.084189071	-0.74	0.203540119	-0.07525051	-0.831106171	-0.508505272	-0.296347171
CREBRF	0.005941706	6	0.255692503	DOWN	-0.045856674	-0.26	-0.114065203	-0.086203473	0.333677067	-0.004741273	-0.066030073
ACVR1B	0.005946106	6	0.255692503	DOWN	0.007316396	-0.3	-0.599410951	-0.0142532	-0.248777594	-0.447711959	-0.274388797
GANC	0.005959322	6	0.255832284	DOWN	-0.071750369	-0.04	-0.09356687	-0.089822424	-1.929710353	0.070412973	-0.080786397
UBAC2	0.005985827	6	0.256161188	DOWN	-0.001554345	-0.03	-0.127309578	0.014537397	-0.309806212	-0.075501191	-0.052750596
NAALAD2	0.005992981	5	0.256161188	DOWN	-0.158983377	-0.24	-0.032536729	-0.314070111	-1.667400769	NA	-0.24
MLLT10	0.006010938	6	0.256161188	DOWN	-0.138857949	-0.17	0.79539743	-0.175565097	-1.029092644	-0.547272148	-0.172782548
MEAF6	0.00601527	6	0.256161188	DOWN	-0.046175176	-0.16	-0.132684233	0.084467995	-0.503877265	-0.164995794	-0.146342117
CCDC8	0.006016874	6	0.256161188	DOWN	-0.074423799	-0.14	-0.10254263	-0.517734184	-0.30330343	0.053061025	-0.121271315
LAMTOR2	0.005871675	6	0.256356549	UP	0.001997805	0.4	0.184710114	0.021632053	0.474592076	0.056199562	0.120454838
MRPL1	0.005889118	6	0.256377383	UP	0.019858734	0.21	1.212308705	0.020453941	0.235243723	-0.068459858	0.115226971
OSR2	0.005892126	6	0.256377383	UP	0.244238456	-0.21	-0.015975935	-0.271089792	2.42418318	0.064256833	0.024140449
RPS23	0.005928606	6	0.257013638	UP	0.104198291	0.19	1.233479321	0.110426439	0.269879465	-0.186817414	0.15021322
TRMT11	0.005957172	6	0.257013638	UP	0.15804896	-0.04	0.920764993	0.118038438	1.259298404	5.52925755774022e-05	0.138043699
CBR1	0.005959444	6	0.257013638	UP	0.107330028	0.26	0.314175683	0.156314292	0.222084765	-0.865418847	0.189199528
SEC11C	0.005959444	6	0.257013638	UP	-0.084035276	0.16	0.911021197	0.108120515	0.500501522	0.270389535	0.215194768
CSTA	0.005971559	6	0.257013638	UP	0.045649958	0.65	1.259716469	0.091252097	-0.07886471	-0.255608812	0.068451027
DOCK11	0.005981079	6	0.257013638	UP	0.183298593	-0.15	0.403393679	-0.141740066	0.334249044	0.740574755	0.258773819
ASB7	0.005985827	6	0.257013638	UP	0.004256239	0.07	0.081904251	0.067813228	0.761823895	0.027789757	0.068906614
CD163L1	0.006002829	6	0.257013638	UP	0.139957152	0.48	0.082535231	-0.252471586	0.993957582	0.090820373	0.115388762
FAU	0.006012431	6	0.257013638	UP	0.118068614	0.18	-0.026805967	0.017473761	0.089588632	0.024496554	0.057042593
CKS1B	0.00601527	6	0.257013638	UP	0.059209972	0.32	1.224021243	0.095225247	0.689505762	-0.149157448	0.207612623
NCAPG	0.006016874	6	0.257013638	UP	0.02770634	0.53	1.144460078	0.397709148	0.423645657	0.031633699	0.410677403
TOMM22	0.006040212	6	0.257134982	UP	0.141461513	0.15	0.178143156	0.185616648	0.187092569	-0.10896454	0.164071578
CLEC4A	0.00604646	6	0.257134982	UP	0.150999246	0.25	0.216390369	-0.049233774	0.598122667	0.206502335	0.211446352
PRPF38B	0.006052521	6	0.257134982	UP	0.040467493	0.42	0.777092683	0.185153412	-0.393473651	0.0376543	0.112810452
VENTX	0.00605978	5	0.257134982	UP	0.112607963	0.83	-0.054597761	-0.065874847	0.352359168	NA	0.112607963
NMRK1	0.006076887	6	0.257274582	UP	0.100662603	0.35	0.980314364	0.035917707	0.757751074	-0.249294042	0.225331301
ZC3HAV1	0.006083113	6	0.257274582	UP	0.093328161	0.05	-0.260032574	0.169451576	1.249828619	0.891056608	0.131389868
PPP2CB	0.00605978	6	0.257366478	DOWN	-0.142879518	-0.45	0.161822023	0.014757048	0.575297873	-0.479258761	-0.064061235
MBTPS1	0.006065235	6	0.257366478	DOWN	-0.078126274	-0.24	-0.265362747	0.071143012	-0.660854498	-0.211358402	-0.225679201
PHACTR3	0.006079371	6	0.257419073	DOWN	-0.119334898	-0.64	-0.016409711	-0.481887047	-0.142945126	-0.153266759	-0.148105942
PMP22	0.006086529	6	0.257419073	DOWN	0.103171775	-0.29	0.336506909	-0.438994594	-0.765774099	-0.568592501	-0.364497297
ARPC5	0.006115526	6	0.257443043	UP	0.052802471	-0.26	0.478366372	0.068031953	0.114726007	0.216030314	0.09137898
ZNF544	0.006160519	6	0.257443043	UP	0.004089417	0.17	0.278060276	0.004236596	-0.136869092	-0.047914425	0.004163006
FARS2	0.00616959	6	0.257443043	UP	0.005015958	0.26	0.044896303	0.131534018	-0.483630677	0.125192173	0.085044238
S100A2	0.006172492	6	0.257443043	UP	0.041624242	0.53	0.720720676	0.095519061	1.7977546	-0.284079876	0.31275953
RPL13A	0.006172492	6	0.257443043	UP	0.044463207	0.33	0.36451028	0.057124358	0.42361301	-0.199411375	0.193562179
FXYD5	0.006172826	6	0.257443043	UP	0.280273182	0.33	-0.768753953	-0.165887667	0.50330794	1.134442516	0.305136591
CCDC28B	0.006183561	5	0.257443043	UP	0.093679425	0.43	0.083628463	NA	1.167925431	0.746154442	0.43
CYP2R1	0.006187767	6	0.257443043	UP	0.002628215	0.42	0.581182034	0.144208424	0.995945415	0.059985578	0.282104212
ARID5A	0.00619242	5	0.257443043	UP	0.150118521	0.26	-0.120419739	NA	1.24297402	1.695975066	0.26
SPATS2	0.006224255	6	0.257443043	UP	0.051225181	0.12	0.081806178	0.082010306	-0.290079696	-0.076319188	0.066515679
CEP350	0.006228829	6	0.257443043	UP	0.012656538	0.06	0.4215314	0.103981337	-0.203706726	-0.076327668	0.036328269
RPL14	0.006229731	6	0.257443043	UP	0.052486722	0.27	1.391740664	0.189863306	-0.418841564	-0.192050588	0.121175014
CTSW	0.006229731	6	0.257443043	UP	0.014068531	0.56	0.07511092	-0.135558841	1.163442908	3.052572176	0.31755546
POLR3K	0.006236275	6	0.257443043	UP	-0.02084992	0.2	0.229259523	0.101950064	0.481452817	0.134921533	0.167460767
STX8	0.006247151	6	0.257443043	UP	0.004665899	0.46	0.951371632	0.009043098	0.405257215	0.104324231	0.254790723
KIF15	0.006247547	6	0.257443043	UP	-0.042828123	0.55	0.792017147	0.511615719	0.433409327	0.041430914	0.472512523
HMBS	0.006265518	6	0.257769855	UP	0.008339184	0.36	0.051472845	0.159912547	0.704807824	0.127841354	0.14387695
LAMP1	0.006137609	6	0.258123453	DOWN	0.032060446	-0.17	-0.704523785	0.125756552	-0.255046356	-0.618455084	-0.212523178
RAB6B	0.006140793	6	0.258123453	DOWN	-0.280577892	-0.22	0.095997138	-0.289190803	-0.975856679	-0.069636859	-0.250288946
ANGPTL4	0.006144614	5	0.258123453	DOWN	-0.158089432	-0.14	-0.606495725	-0.399227866	-0.897210358	NA	-0.399227866
KHDRBS3	0.006146932	6	0.258123453	DOWN	-0.082836214	-0.16	-0.058007749	-0.13996112	-0.701610287	0.057466263	-0.111398667
MAP3K13	0.006153457	6	0.258123453	DOWN	-0.048113811	-0.16	-0.168953096	-0.314060516	-1.315885925	0.062986995	-0.164476548
PTP4A3	0.006164065	6	0.258146632	DOWN	-0.087578163	0.13	-0.831156472	-0.2346112	-1.172183113	0.318150796	-0.161094681
GPC6	0.006178847	6	0.258344243	DOWN	-0.180948573	-0.74	-0.178278651	-0.644606255	-0.543899594	0.086691017	-0.362424083
GLRX	0.006291591	6	0.258428338	UP	0.035414423	0.04	1.194375061	0.099694383	0.404213711	0.832410286	0.251954047
SP140	0.006302989	6	0.258482946	UP	0.062064377	0.85	-0.02763103	-0.313473033	2.56065183	0.930400291	0.456032188
PPP1R7	0.006353378	6	0.258718671	UP	0.100783237	0.25	0.145827629	0.089595702	0.715124015	-0.056651785	0.123305433
SUGP2	0.006365389	6	0.258718671	UP	0.065678886	0.18	0.388726532	-0.078745752	0.661129907	0.499297252	0.284363266
THOC5	0.006371899	6	0.258718671	UP	0.066860527	0.23	-0.111759664	0.105921664	0.111248042	0.101451705	0.103686684
C1QB	0.006376669	6	0.258718671	UP	0.322290517	0.16	0.159426137	-0.034862323	1.896504782	1.962416408	0.241145258
ACSL5	0.006377404	6	0.258718671	UP	0.195582223	-0.17	0.176547212	-0.464961717	1.847589478	1.462264688	0.186064717
TBC1D10C	0.006401979	6	0.258718671	UP	0.103700862	0.36	0.088758095	-0.247634671	2.255960139	2.689387963	0.231850431
VRK1	0.006404529	6	0.258718671	UP	-0.033241341	0.24	0.914112982	0.074744726	0.962273356	0.130996755	0.185498378
CDKN2A	0.006423465	6	0.258718671	UP	0.088848975	0.34	0.08122757	-0.015080679	1.424819446	1.535910446	0.214424488
ZNF7	0.006432858	6	0.258718671	UP	0.098414757	0.29	0.507410076	0.059237369	1.125661242	-0.065852537	0.194207378
RNF214	0.006437559	6	0.258718671	UP	0.150615725	0.19	0.177004383	0.042908363	-0.355333327	0.048953046	0.099784385
COL5A2	0.006441107	6	0.258718671	UP	0.133601224	-0.18	0.577877031	-0.087306256	1.147657385	0.165999865	0.149800544
RPL19	0.006452385	6	0.258718671	UP	0.132806458	0.3	0.75356174	-0.013180185	-0.903057046	-0.16358509	0.059813137
DTX3L	0.006457008	6	0.258718671	UP	0.062473574	0.19	0.137958491	-0.045212551	0.943935545	0.498982785	0.163979246
SNRPG	0.006459904	6	0.258718671	UP	-0.012158661	0.51	1.744801456	0.112929639	0.116572761	0.054798854	0.1147512
SYK	0.00648141	6	0.258945427	UP	0.153095693	0.05	-0.451994802	0.182075675	1.448486761	0.261002159	0.167585684
PCM1	0.006503673	6	0.258945427	UP	0.003590795	0.2	1.536388183	0.070616005	-0.280593144	0.004440346	0.037528175
SAMD9L	0.006511758	6	0.258945427	UP	0.037344514	0.39	0.259520779	-0.331251196	0.869012919	1.285682112	0.32476039
MARCO	0.006517914	6	0.258945427	UP	0.106304436	0.18	-0.028583837	0.16146319	0.926993576	0.213240234	0.170731595
DAPP1	0.006536357	6	0.258945427	UP	0.241904031	-0.08	0.186137263	0.174623275	0.215297326	0.58997469	0.200717295
ACOT8	0.006536357	6	0.258945427	UP	0.08495163	0.22	-0.435170953	0.123692415	1.152694587	0.107069486	0.11538095
CSRP2	0.006546474	6	0.258945427	UP	0.014576919	0.16	1.320261314	-0.043649395	0.703088908	-0.018242558	0.08728846
HAUS8	0.006562976	6	0.258945427	UP	-0.003744711	0.6	0.114447235	0.101029726	0.610867369	0.175339142	0.144893189
HSPH1	0.006570353	6	0.258945427	UP	0.053353317	0.18	1.231117349	0.166206081	0.040413981	-0.078863076	0.109779699
HLA-DPB1	0.006572763	6	0.258945427	UP	0.321381605	0.35	-0.146005188	-0.128570662	1.534218168	1.029106423	0.335690803
SFT2D2	0.00657652	5	0.258945427	UP	0.075568189	-0.32	NA	0.425307537	1.44188253	0.395307602	0.395307602
PIK3R1	0.006204319	6	0.258987452	DOWN	-0.043712418	-0.72	-0.118670567	-0.093298348	-0.41253216	0.086125622	-0.105984457
IL2RG	0.006603421	5	0.25920409	UP	0.213756175	0.6	NA	-0.246576157	0.753655531	2.064783686	0.6
GBP4	0.006613664	6	0.25920409	UP	0.162646845	-0.07	0.314480876	-0.327191079	0.535782584	2.401948084	0.23856386
HSBP1	0.006632778	6	0.25920409	UP	0.002130259	0.21	1.007022876	0.113085735	0.472552638	-0.059107874	0.161542867
DOCK2	0.006650075	6	0.25920409	UP	0.157914518	0.26	0.162482661	-0.121836815	0.614521622	0.99703116	0.211241331
BORA	0.006650075	6	0.25920409	UP	0.08750743	0.19	0.58416856	0.245298862	-0.503652173	0.088270994	0.139135497
KIF20B	0.00665692	6	0.25920409	UP	0.020113446	0.08	1.000008974	0.280873122	-0.270416036	-0.071100502	0.050056723
DCTN3	0.006663554	6	0.25920409	UP	0.063218718	0.15	0.071057469	0.090466921	1.701270625	-0.197394154	0.080762195
SPDL1	0.006681134	6	0.25920409	UP	0.007472178	0.14	0.896297209	0.142307788	0.227285157	0.05192661	0.141153894
BLVRA	0.006683814	6	0.25920409	UP	0.066083078	0.25	0.628401962	0.083012748	0.170372294	-0.362316397	0.126692521
LYPD6B	0.006685684	6	0.25920409	UP	-0.058142913	0.35	0.341410204	0.21500056	1.137572558	-0.897076382	0.278205382
MRPL36	0.006694154	6	0.25920409	UP	-0.044413203	0.5	1.116974728	0.040594577	0.284406875	-0.301099286	0.162500726
BTBD3	0.006232497	6	0.259548683	DOWN	-0.089769182	-0.28	-0.054621771	0.090437225	-0.851812496	-0.301667129	-0.184884591
SRGAP1	0.006237984	6	0.259548683	DOWN	-0.087080206	-0.44	-0.378466532	-0.271244785	-0.33773843	0.076892278	-0.304491607
PPP2R5C	0.006719291	6	0.259785593	UP	0.02087416	-0.09	1.322509666	0.118745367	-0.77793994	0.385498336	0.069809764
DPH3	0.006757992	6	0.260338413	UP	0.025650055	0.01	0.835687696	0.210168295	1.891674201	0.066331146	0.13824972
PPIA	0.006759113	6	0.260338413	UP	0.030414409	0.13	0.850879469	0.050648163	0.934367295	-0.076026891	0.090324081
CYB5D1	0.006764012	6	0.260338413	UP	0.146782004	0.04	-0.02360619	0.11446478	0.037133274	0.277367049	0.07723239
SEC16A	0.006270117	6	0.260463512	DOWN	0.009373592	-0.09	-0.817737167	0.023966446	-0.533824506	-0.096190265	-0.093095132
SOCS6	0.006283931	6	0.260502015	DOWN	-0.202148054	-0.36	-0.011340597	0.047925096	-0.386701476	-0.407002678	-0.281074027
CREB3L2	0.006291591	6	0.260502015	DOWN	-0.090133414	-0.26	0.103380058	-0.195350563	-0.646479939	0.359547009	-0.142741989
GAREM1	0.006302989	5	0.260502015	DOWN	-0.147008118	NA	-0.254854936	0.23285937	-0.792250016	-0.611985123	-0.254854936
SLC16A2	0.006311633	6	0.260502015	DOWN	0.00666771	-0.22	-0.057959945	-0.225082668	-0.338985729	0.033898402	-0.138979973
COMMD4	0.006778726	6	0.260514166	UP	0.019620344	0.4	-0.048125958	0.080125784	0.664225268	0.132040182	0.106082983
SAFB	0.006808235	6	0.260976961	UP	0.041934439	0.25	0.038402733	0.020205449	-0.006256532	-0.079126029	0.029304091
STAT1	0.006816312	6	0.260976961	UP	0.092766288	-0.02	0.904441654	-0.330002536	1.718554675	1.548146792	0.498603971
HSPBAP1	0.006827966	6	0.260976961	UP	0.00328731	0.47	0.651380836	0.070461768	-0.125846089	0.30678813	0.188624949
RABEPK	0.006831432	6	0.260976961	UP	0.122150171	0.29	0.361858447	0.103961053	-0.141405807	-0.105913133	0.113055612
ASB6	0.006340126	6	0.261011343	DOWN	0.0340658	0.02	-0.622890486	-0.047140424	-1.355700543	-0.353257236	-0.20019883
SCIN	0.006344308	5	0.261011343	DOWN	-0.297733099	-0.56	0.039090985	0.283666044	NA	-1.484196478	-0.297733099
USP37	0.006852698	6	0.261082193	UP	0.022772901	0.09	0.069709318	0.120470937	-0.07692588	0.002950728	0.046241109
OST4	0.006854526	6	0.261082193	UP	0.077783185	0.17	0.460249104	-0.021390063	0.490837642	0.063368095	0.123891592
E2F4	0.006877504	6	0.261569305	UP	0.111734975	0.32	-0.028977008	0.110153749	-0.137995971	0.323145166	0.110944362
MXI1	0.006377404	6	0.261953151	DOWN	-0.146251652	-0.4	0.170753787	0.023964033	0.59087558	-0.537676407	-0.06114381
GTF2E2	0.006916811	6	0.262038617	UP	0.06264902	0.18	0.694593218	0.115068739	0.140201657	-0.179388844	0.127635198
EXOSC2	0.006923759	6	0.262038617	UP	0.11245232	0.21	0.16615352	0.173565206	0.195677328	-0.192161121	0.169859363
IKZF1	0.006933924	5	0.262038617	UP	0.146231288	NA	-0.102535522	-0.082307635	0.995297716	1.684318502	0.146231288
DCAF13	0.006951605	6	0.262038617	UP	0.055053509	0.18	0.171260169	0.174297575	0.44684381	-0.200075969	0.172778872
IRF8	0.00700756	6	0.262038617	UP	0.360282229	0.28	0.211867614	-0.177534095	0.659734198	0.309013979	0.294506989
IGFBP2	0.007008117	6	0.262038617	UP	0.052037903	0.29	0.027818277	0.481942708	-0.480561886	0.135155085	0.093596494
RFESD	0.007008117	6	0.262038617	UP	0.020691304	0.39	0.815891479	0.183923962	-0.482525327	-0.312271326	0.102307633
SLC26A9	0.007008117	4	0.262038617	UP	NA	0.13	-0.248455383	-0.323683897	3.318004071	NA	-0.059227692
HSD17B11	0.007022198	6	0.262038617	UP	0.113410644	-0.24	0.387717642	-0.098434861	0.804768388	0.541022819	0.250564143
NOD2	0.00702286	6	0.262038617	UP	0.064964313	0.1	-0.071820196	0.193756074	1.28490755	0.122447085	0.111223542
MOB1A	0.007032908	6	0.262038617	UP	0.095322727	-0.28	0.091918114	0.206882977	0.558821976	0.286903989	0.151102852
SLC17A9	0.007032928	4	0.262038617	UP	0.29800531	0.74	NA	NA	-0.833407323	0.864668102	0.519002655
MYOM2	0.007032978	6	0.262038617	UP	0.044594812	0.66	-0.013448637	0.132488846	-0.496092326	0.059623038	0.052108925
BUD31	0.007038042	6	0.262038617	UP	0.073475877	0.26	0.902572716	-0.013585963	-0.324932268	-0.043183159	0.029944957
HLA-DPA1	0.007052838	6	0.262038617	UP	0.253644644	0.14	-0.279774028	-0.171801146	0.811932268	0.988312481	0.196822322
CTSC	0.007072783	6	0.262388002	UP	0.151218131	-0.03	0.608828025	-0.248818357	1.05558055	1.097405061	0.380023078
EVL	0.007092766	6	0.262395942	UP	0.14870362	0.33	-0.334006039	-0.04628108	0.025822094	1.938060331	0.087262857
UBE2D4	0.007093943	6	0.262395942	UP	0.005249655	0.22	0.034289381	0.104303066	-0.043326762	0.069606404	0.051947892
AKTIP	0.007106329	6	0.262395942	UP	0.06148272	-0.17	0.669863432	0.095288998	1.038766859	0.196526683	0.145907841
TNIP3	0.007113882	4	0.262395942	UP	NA	0.28	-0.063152641	NA	3.734450597	2.697470983	1.488735491
B4GALT1	0.006400986	6	0.262501779	DOWN	-0.092126123	-0.23	-0.332014021	-0.025266776	-0.947150515	0.317985989	-0.161063062
RASA3	0.00643106	6	0.262742468	DOWN	0.068882986	-0.26	-0.313589583	-0.198944964	-1.148360543	0.120273883	-0.229472482
JAM3	0.006432858	6	0.262742468	DOWN	-0.007187042	-0.04	-0.605247791	-0.191851578	-0.241795025	0.03129869	-0.115925789
HADHA	0.006437559	6	0.262742468	DOWN	0.007755206	-0.03	-0.165076535	-0.026773134	-0.086189077	-0.109585814	-0.058094538
NUMA1	0.006459904	6	0.263059673	DOWN	0.010721481	-0.09	-0.886896503	-0.159400773	-2.343971699	-0.034964229	-0.124700387
CNNM4	0.006465825	6	0.263059673	DOWN	-0.132425474	-0.26	-0.374043421	0.066869932	-0.675531436	0.077863717	-0.196212737
TCFL5	0.006489459	6	0.263147769	DOWN	0.001229733	-0.16	-0.099836905	0.029224319	0.194262646	-0.379695949	-0.049303586
OSBPL9	0.006490087	6	0.263147769	DOWN	-0.147207484	-0.31	0.623646948	-0.261350247	-0.110031239	-0.164405574	-0.155806529
CSRP1	0.006503673	6	0.263147769	DOWN	-0.264865563	-0.16	-0.460301732	-0.47055405	-0.446773297	0.08232078	-0.35581943
DCTN4	0.006508992	6	0.263147769	DOWN	0.05145952	-0.35	0.012232112	0.16735445	-1.035602907	-0.264848926	-0.126308407
C1R	0.00715293	6	0.263457713	UP	0.144259849	0.14	0.043512224	-0.147158348	0.854715911	1.177525525	0.142129924
AOC3	0.006532047	6	0.263640014	DOWN	-0.112177073	-0.56	-0.063987092	-0.442424386	-1.101793807	0.078371563	-0.277300729
TRRAP	0.006541706	6	0.263640014	DOWN	-0.092303345	-0.07	-0.032556987	-0.015550023	-0.448163866	-0.012956978	-0.051278493
NR3C2	0.006560792	6	0.263787565	DOWN	0.013282024	-0.54	-0.041945109	-0.266166565	-0.879811303	0.004102285	-0.154055837
KLHDC8B	0.006565918	6	0.263787565	DOWN	0.101587309	-0.03	-0.821590451	-0.181311206	1.128880897	-0.65079053	-0.105655603
INPP5D	0.007186215	6	0.263927546	UP	0.080464419	0.22	-0.039368041	0.010239499	0.747144979	1.424250486	0.150232209
PIGF	0.00719137	6	0.263927546	UP	0.06960669	0.15	0.862804792	0.121353238	0.956724461	-0.092857328	0.135676619
DNAJB6	0.007196529	6	0.263927546	UP	0.01681849	0.03	0.896564614	0.092078278	0.420272222	-0.075504485	0.061039139
ATXN2	0.006579925	6	0.26393723	DOWN	-0.093788616	-0.04	-0.271499067	-0.126488395	-0.221265321	-0.035759213	-0.110138505
AFG3L2	0.006632778	6	0.264245286	DOWN	-0.175258672	-0.19	-0.034489908	-0.091172264	0.128546684	-0.283833274	-0.133215468
KMT2C	0.006643343	6	0.264245286	DOWN	-0.037589634	-0.34	0.116266963	-0.122359435	-0.861494592	-0.154076764	-0.1382181
PHF2	0.006681134	6	0.264245286	DOWN	-0.098409819	-0.47	-0.352899423	0.023057698	0.378138805	0.017274329	-0.040567745
S100A1	0.006683814	6	0.264245286	DOWN	-0.368044443	0.14	-0.206123092	-0.874174975	-0.76061256	-0.153720102	-0.287083768
PLAG1	0.006683814	6	0.264245286	DOWN	-0.334856522	-0.35	0.044887486	-0.267697528	-0.554927198	-0.83389846	-0.342428261
LYST	0.006685684	6	0.264245286	DOWN	-0.100141357	-0.3	0.517785275	-0.164275514	0.477126935	-0.426675584	-0.132208436
KCNAB1	0.006699994	5	0.264245286	DOWN	0.013110894	-0.66	0.024342869	-0.27940411	-1.38617164	NA	-0.27940411
PTPRK	0.006704122	6	0.264245286	DOWN	-0.072329228	-0.29	0.392720242	-0.159596911	-0.355029913	-0.088068222	-0.123832566
CSNK1A1	0.006716723	6	0.264245286	DOWN	-0.074850641	-0.26	0.259469267	0.110603921	-0.963712139	-0.261344064	-0.167425321
ALDH6A1	0.006720029	6	0.264245286	DOWN	0.005305483	-0.45	-0.231912289	-0.216447377	-0.99832905	-0.083848737	-0.224179833
EMC10	0.006724905	6	0.264245286	DOWN	-0.048811587	-0.11	-0.414347531	-0.069015332	0.163919949	0.02085962	-0.05891346
LAMP2	0.006737475	6	0.264245286	DOWN	-0.105129974	-0.49	0.211612026	0.120411521	-0.609662081	-0.598075232	-0.297564987
DLG5	0.006738075	6	0.264245286	DOWN	0.133669621	-0.52	-0.382699058	-0.061476473	-0.224137794	-0.47196083	-0.303418426
LSS	0.006753352	6	0.264245286	DOWN	-0.03301724	0.19	-0.76855373	0.167042606	-0.259745656	-0.614804448	-0.146381448
CAMK2N1	0.006764012	6	0.264245286	DOWN	-0.259251121	-0.16	-0.148977532	-0.242539712	-0.302510357	0.050363618	-0.201269856
SARM1	0.006773819	6	0.264245286	DOWN	-0.110691289	-0.16	-0.576330738	-0.100529069	-1.258194949	0.084344344	-0.135345644
STAP2	0.006779117	6	0.264245286	DOWN	-0.145384477	0.4	-0.455535548	0.078060557	-0.896144985	-0.478438661	-0.300460013
GNPTAB	0.006789556	6	0.264245286	DOWN	-0.214766981	-0.25	0.189243586	-0.093759175	-0.175814726	-0.517539112	-0.195290854
PAQR8	0.006793467	6	0.264245286	DOWN	0.000319404	-0.42	-0.533324989	-0.507853303	-0.350203804	-0.030739671	-0.385101902
HEXA	0.006813163	6	0.264610474	DOWN	0.004062394	-0.08	-0.027353628	-0.215845026	-0.368959582	0.078833072	-0.053676814
DMTN	0.006827966	6	0.264768151	DOWN	-0.024915573	-0.26	-1.073324969	0.088196366	-0.12661016	0.009514524	-0.075762866
LRP5	0.00683785	6	0.264768151	DOWN	0.0093671	-0.33	-0.483531104	-0.090326079	-1.149879936	-0.016052059	-0.21016304
ZBTB45	0.006852698	6	0.264943461	DOWN	-0.05908682	-0.05	-0.882657538	0.055659346	-0.602501184	-0.112369646	-0.085728233
CARD16	0.007269072	6	0.265555761	UP	0.129672772	1.09	0.194651059	-0.003917949	-0.325380073	1.195999369	0.162161916
MRPS33	0.007274277	6	0.265555761	UP	0.005432717	0.27	1.345664614	0.176545	0.525547335	-0.079372723	0.2232725
CDK7	0.007282536	6	0.265555761	UP	-0.04586136	0.22	1.200124601	0.19111595	0.39003989	-0.221449634	0.205557975
PCID2	0.00728541	6	0.265555761	UP	0.091693953	0.08	0.543998131	0.05108562	0.180856321	-0.067533214	0.085846976
OGT	0.007292646	6	0.265555761	UP	0.089439551	0.34	0.484874975	-0.123387945	0.41321659	0.075767445	0.214719776
WIPF1	0.007335396	6	0.265863578	UP	0.175365931	-0.14	0.164427255	-0.09382176	0.789535	1.520917237	0.169896593
DCLRE1C	0.007343456	6	0.265863578	UP	0.091264793	0.18	-0.387526954	0.173102842	0.239762496	0.308655876	0.176551421
SEMA4D	0.0073487	6	0.265863578	UP	0.111465992	0.26	-0.283452739	0.156898779	-0.320472406	0.573966249	0.134182385
HMGN4	0.007350737	6	0.265863578	UP	0.055213605	-0.31	0.209075691	0.065190757	1.212950966	0.216979695	0.137133224
PDCD2	0.007355853	6	0.265863578	UP	0.039205747	0.02	0.570286198	0.146316529	0.64823035	0.052021131	0.09916883
PHLDA2	0.007363236	6	0.265863578	UP	0.000187105	0.33	-0.085388471	0.121019948	0.41112312	0.143958238	0.132489093
LMNB1	0.007389573	6	0.266439766	UP	0.01297806	0.06	0.268786805	0.388376473	1.363823114	0.31517288	0.291979843
KATNA1	0.00742128	6	0.266666177	UP	0.007231672	0.17	0.730417485	0.075887566	-0.345826147	-0.074974932	0.041559619
MTIF2	0.007426576	6	0.266666177	UP	0.008420663	0.16	1.398735039	0.071208577	0.35267646	-0.084283386	0.115604289
APOL4	0.007437176	6	0.266666177	UP	0.010541341	0.08	0.085557424	0.091658364	-0.16189561	1.169397643	0.082778712
TMEM167A	0.007445906	6	0.266666177	UP	0.050042863	-0.27	0.282877349	0.089257274	2.081252518	0.150575438	0.119916356
UCK2	0.007447789	6	0.266666177	UP	0.002379289	0.12	0.419046599	0.234782126	0.789260435	-0.088060026	0.177391063
ATP6V0A2	0.007463733	6	0.266757898	UP	0.101690906	0.05	0.147924993	0.226967532	-0.286206849	0.088463999	0.095077452
E2F1	0.007471133	5	0.266757898	UP	0.077828166	0.5	-0.124420044	0.306612964	NA	0.224550052	0.224550052
PPIL1	0.007485035	6	0.266883078	UP	0.066971011	0.16	0.823761717	0.207265971	-0.711777564	-0.088520648	0.113485506
SH3RF2	0.006926338	6	0.26702506	DOWN	-0.134743331	0.13	-0.434816987	0.303691439	-0.462033852	-0.705351899	-0.284780159
RFT1	0.006927341	6	0.26702506	DOWN	-0.043726376	-0.03	-0.052801906	0.056666168	-0.81510851	-0.015944223	-0.036863188
CAPRIN1	0.007504779	6	0.267215945	UP	0.088520238	-0.47	0.509854317	0.106605418	1.283523168	-0.230336654	0.097562828
DPYSL2	0.006951605	6	0.267558633	DOWN	-0.03928553	-0.31	-0.323879369	-0.073224753	-0.177989181	0.125454959	-0.125606967
SERPINE2	0.006962405	6	0.267573153	DOWN	-0.022028945	-0.31	-0.767495063	-0.51276368	0.121726171	0.039154286	-0.166014472
PROSER2	0.007007705	6	0.267726754	DOWN	-0.011422824	-0.08	-0.188791595	0.114329718	-0.062864665	-0.032055835	-0.04746025
TMEM59	0.007008117	6	0.267726754	DOWN	-0.013525786	-0.21	0.483283678	0.064035073	-0.175515372	-0.48487656	-0.094520579
JOSD2	0.007008117	6	0.267726754	DOWN	0.073206779	0.14	-0.692218455	0.063418567	-3.132145239	0.016451301	0.039934934
CAPNS2	0.007538536	6	0.267959059	UP	0.108165456	0.31	0.628145407	0.164185265	-0.303894385	-0.522978864	0.136175361
PHPT1	0.007554617	6	0.267959059	UP	0.044578729	0.52	0.094325135	-0.018209854	0.785932667	0.061706255	0.078015695
ZRSR2	0.007586913	6	0.267959059	UP	0.018032575	0.85	0.974874799	-0.018968581	0.025044861	0.132411518	0.07872819
NDUFA1	0.007595041	6	0.267959059	UP	-0.15067501	0.35	1.079195894	-0.035143921	0.388212303	0.183691426	0.266845713
CCT6B	0.007597704	6	0.267959059	UP	0.126873656	0.17	0.369545538	-0.023852617	0.485279399	0.138650754	0.154325377
PLCB2	0.007608801	4	0.267959059	UP	0.247168347	0.71	NA	NA	0.86116944	0.296472708	0.503236354
ISCA2	0.007613914	6	0.267959059	UP	0.040439944	0.12	0.071762246	-0.006791171	-0.308134127	0.032243649	0.036341797
TLK2	0.007613914	6	0.267959059	UP	0.001425249	0.03	0.332069835	0.092304125	-0.267708263	0.003965876	0.016982938
NT5DC3	0.007635573	6	0.267959059	UP	0.015035727	0.21	-0.017869007	-0.013465898	0.721882196	0.089077391	0.052056559
LSP1	0.007639135	6	0.267959059	UP	0.189293609	0.22	-0.300371228	0.204773212	0.375644134	0.93493552	0.212386606
NDUFAF6	0.007640466	6	0.267959059	UP	-0.019584303	0.28	0.753469433	0.186825545	0.47532057	-0.402627866	0.233412772
SNTA1	0.007053251	6	0.269038199	DOWN	-0.021250331	-0.06	-0.749082413	-0.019796129	-0.235491508	0.075640734	-0.040625166
REEP6	0.007063405	6	0.269038199	DOWN	-0.104380212	-0.15	-1.197013673	-0.298559835	0.435206391	-0.133113236	-0.141556618
F12	0.007720433	6	0.270006144	UP	0.149335906	0.64	-0.321673875	0.396233476	1.504626324	-1.0497725	0.272784691
BAZ1A	0.007728196	6	0.270006144	UP	0.058710834	0.05	1.214362673	0.118416042	0.617420503	0.038897668	0.088563438
EBNA1BP2	0.007730388	6	0.270006144	UP	0.043988024	0.49	1.189901913	0.130570607	-0.756192353	-0.284133175	0.087279316
KRT80	0.007108213	6	0.270155382	DOWN	-0.095740956	-0.29	-0.982320031	0.065587663	0.346158831	-0.846128762	-0.192870478
DCHS1	0.007119474	6	0.270155382	DOWN	0.010340107	-0.31	-0.192065937	-0.343962767	-0.473413519	0.07022296	-0.251032968
SLC9A6	0.007127635	6	0.270155382	DOWN	-0.068014583	-0.2	-0.218683833	0.077372504	-0.428616375	-0.077296397	-0.138648198
AMFR	0.00713483	6	0.270155382	DOWN	0.01266162	-0.23	-0.378914905	0.039189342	-0.643497905	-0.191092604	-0.210546302
MED29	0.007170767	6	0.27030286	DOWN	-0.125957029	-0.1	-0.052547664	0.011215426	-0.084816781	0.070755117	-0.068682223
LRRC1	0.007173058	6	0.27030286	DOWN	-0.144363769	-0.06	0.596406719	-0.204970487	-0.964574006	-0.602808395	-0.174667128
BCL2	0.007181062	6	0.27030286	DOWN	0.01032063	-0.28	-0.380221297	-0.217896549	-1.111767971	-0.052301493	-0.248948274
SLC30A5	0.007184102	6	0.27030286	DOWN	-0.091995212	-0.3	0.679762189	0.232775629	-0.880498954	-0.333468612	-0.195997606
PLEKHG3	0.00719137	6	0.27030286	DOWN	-0.057796009	-0.03	-0.744307018	-0.096097739	0.074989453	-0.303082304	-0.076946874
POMGNT2	0.007213359	6	0.270732968	DOWN	0.041349981	-0.15	-0.918180171	-0.064102805	-0.916161244	-0.235535518	-0.192767759
CCDC93	0.007783116	6	0.270997889	UP	0.026243292	0.03	0.073149766	0.086935238	1.160516443	-0.046171164	0.051574883
ASF1B	0.007790425	6	0.270997889	UP	0.071012642	0.34	-0.302010637	0.237340796	0.209861432	0.218800799	0.214331115
RPL26	0.007798576	5	0.270997889	UP	0.062715007	0.86	2.808687007	NA	0.541412265	-0.225874247	0.541412265
USP1	0.007801007	6	0.270997889	UP	0.09710308	-0.32	0.500948827	0.166873762	1.585405535	-0.293953958	0.131988421
VDAC2	0.007256522	6	0.271955391	DOWN	-0.039191591	-0.16	0.127135681	-0.039873733	-0.734373285	-0.441795744	-0.099936866
IGF1R	0.007295127	6	0.272958081	DOWN	-0.000851003	-0.17	-0.264451887	0.088993093	-1.169430931	-0.194648586	-0.182324293
GALNT7	0.007304542	5	0.272958081	DOWN	-0.264226704	-0.59	NA	-0.365645274	-1.337648484	0.28317589	-0.365645274
VEGFA	0.007321261	6	0.273185185	DOWN	-0.144735123	-0.06	-0.014524576	-0.164492089	-0.274155463	0.067005348	-0.102367561
TMEM107	0.007874628	6	0.273185742	UP	-0.021417489	0.18	0.241879586	0.297869307	0.539299493	0.182397952	0.212138769
BMS1	0.007900711	6	0.273720712	UP	-0.079627422	0.34	0.905149753	0.142047218	0.062465485	-0.056631369	0.102256351
NUDT5	0.007913137	5	0.273781726	UP	0.089907543	0.13	1.085470028	0.121606074	NA	0.072743897	0.121606074
OLFM1	0.007352724	6	0.273826088	DOWN	0.007866093	-0.03	-0.088117535	-0.212335284	-0.361682277	-0.039366122	-0.063741829
SUMF2	0.007359769	6	0.273826088	DOWN	-0.082997485	0.09	-0.49321973	-0.089826898	-0.687101647	0.081996568	-0.086412192
NFKBIB	0.007936312	6	0.274214008	UP	0.061513525	0.24	-0.456065434	0.144786628	1.434110849	0.176358749	0.160572689
GJC1	0.007389573	6	0.274537067	DOWN	-0.029916927	-0.26	-0.585849053	-0.329200451	-0.490934368	0.054586409	-0.294600225
NADSYN1	0.007965199	6	0.274601321	UP	0.001395318	0.35	-0.333547358	-0.057998104	1.392175084	0.411896003	0.175697659
LRRC8D	0.007972283	6	0.274601321	UP	0.075365392	0.03	0.519451562	0.094068317	1.03044049	0.042276224	0.084716854
NABP1	0.008006158	6	0.274601321	UP	0.076982199	0.21	0.189263624	-0.056614586	0.154981088	0.660191521	0.172122356
HAT1	0.008010996	6	0.274601321	UP	0.124243034	0.01	1.163161448	0.078966948	1.395495154	-0.214996192	0.101604991
WDR41	0.008011701	6	0.274601321	UP	0.075026754	0.03	0.400255535	0.138173473	-0.232263446	-0.065654405	0.052513377
TRIP13	0.008011701	6	0.274601321	UP	0.005960075	0.06	0.462361769	0.44071664	1.060289275	0.108349981	0.27453331
MFGE8	0.007405412	6	0.274727955	DOWN	0.013598886	-0.04	-0.250668762	-0.215938105	-0.154829611	0.060854938	-0.097414805
NCOA5	0.00742128	6	0.27491934	DOWN	0.011227273	-0.03	-0.346658177	0.032976347	-0.623813166	-0.053911488	-0.041955744
TIMM8A	0.008037355	6	0.275029398	UP	0.051907635	0.17	0.290600777	0.158864579	0.710361744	-0.409504219	0.164432289
PSMB6	0.008045617	6	0.275029398	UP	0.047368388	0.35	0.248110969	0.074295322	0.0503574	-0.085729752	0.062326361
SLC6A8	0.007471133	5	0.275969681	DOWN	-0.134430823	-0.18	-0.767477483	0.097839531	NA	-0.955572422	-0.18
ERLIN2	0.007471133	6	0.275969681	DOWN	0.055980973	-0.38	0.093961756	-0.102356202	-1.553232416	-0.205837092	-0.154096647
C19ORF33	0.008093755	6	0.275978375	UP	0.069904985	0.83	0.66216625	0.178285797	-0.235294978	-0.783669894	0.124095391
SLIRP	0.008095191	6	0.275978375	UP	-0.112624359	0.57	1.786342597	0.023299598	1.390437536	-0.048595806	0.296649799
PDCL3	0.008105629	5	0.275978375	UP	0.133934039	0.22	0.752299178	NA	0.349000544	-0.053387635	0.22
ODF2	0.008116988	6	0.275999081	UP	0.154727168	0.3	-0.126199944	0.188126598	0.029707249	0.043549623	0.099138396
TMEM218	0.008153808	6	0.276565422	UP	-0.001478363	0.2	0.191507351	0.256016076	0.092402662	0.086803749	0.141955007
TBP	0.008155189	6	0.276565422	UP	0.109169781	0.23	0.149355971	-0.019751952	0.754138848	0.071687321	0.129262876
PNMA1	0.007501045	6	0.276627043	DOWN	0.015803444	-0.29	-0.101761545	-0.176144574	-0.538323408	-0.00176972	-0.13895306
FAM161A	0.007534607	6	0.276627043	DOWN	-0.127082712	-0.38	0.421305712	-0.051503514	-0.444384801	-0.150835972	-0.138959342
HSD17B14	0.007538536	5	0.276627043	DOWN	-0.112508529	0.18	-0.599106107	-0.274664011	NA	-0.222146275	-0.222146275
CNNM2	0.007543877	6	0.276627043	DOWN	0.014460848	-0.03	-0.378298469	-0.086555976	-0.163791212	0.062022021	-0.058277988
SLC25A36	0.007549812	6	0.276627043	DOWN	-0.094067021	-0.3	0.265008383	-0.30218615	1.256467034	-0.29011587	-0.192091445
DHDDS	0.007554617	6	0.276627043	DOWN	0.006935738	-0.11	-0.786365637	-0.110951837	-0.430965442	0.079772252	-0.110475918
ZNF844	0.007564357	5	0.276627043	DOWN	-0.184485569	-0.2	NA	-0.046028868	-1.654319244	-0.216236946	-0.2
SLC43A3	0.008171001	6	0.276700244	UP	-0.00067839	0.25	0.038444032	0.207637109	0.276219744	0.111257484	0.159447297
ACTR3	0.0082027	6	0.276700244	UP	0.046989886	-0.35	0.577541685	0.27954124	0.088403228	0.104294134	0.096348681
TMEM234	0.008211235	6	0.276700244	UP	0.05322418	0.49	0.027130071	-0.035162495	0.610416252	-0.040026434	0.040177125
PPIL3	0.008211235	6	0.276700244	UP	-0.002111762	0.05	0.95400415	0.050772705	-0.440643001	0.073471054	0.050386353
LY6G5C	0.008213056	4	0.276700244	UP	0.139066299	0.38	NA	NA	0.484290041	0.890290819	0.43214502
PPP2R3C	0.008225056	6	0.276741345	UP	0.101801047	0.11	0.891307009	-0.298549302	1.065539247	0.312028653	0.211014326
FMO1	0.007592307	6	0.276860843	DOWN	0.002452134	-0.38	-0.283136483	-0.312926154	-1.682082083	-0.015945762	-0.298031318
CNKSR3	0.007597704	6	0.276860843	DOWN	-0.000477257	-0.27	-0.021258115	-0.046437039	-0.274594632	0.009992716	-0.033847577
FBXO32	0.007603104	6	0.276860843	DOWN	-0.173488139	-0.23	-0.44802574	-0.380786323	0.321328107	-0.02052154	-0.20174407
ZXDB	0.007613914	6	0.276861772	DOWN	0.008945158	-0.49	-0.124181227	0.060694583	-0.424580333	-0.267721495	-0.195951361
CLOCK	0.007630154	6	0.277059834	DOWN	-0.091060887	-0.21	-0.023271215	0.092866202	-0.772876114	-0.074051589	-0.082556238
HSD17B10	0.008251635	6	0.277272216	UP	0.160206175	0.19	-0.055789125	0.151589005	1.233373772	-0.012870161	0.15589759
HOXC6	0.007651851	6	0.277455241	DOWN	-0.068043907	-0.08	-0.426055654	-0.174639632	-0.529025546	-0.010992041	-0.127319816
NIPAL2	0.008269	6	0.277492498	UP	0.080489846	0.08	0.169190727	0.204678461	-0.146959239	-0.103830806	0.080244923
KLHL5	0.008314863	6	0.278334203	UP	-0.004035089	-0.44	0.146138102	0.212412367	1.655899422	0.611826045	0.179275234
TCIRG1	0.008315766	6	0.278334203	UP	0.066732565	0.41	-0.36097209	-0.126152865	2.046534133	1.425700368	0.238366283
HS1BP3	0.00768818	5	0.278379347	DOWN	-0.15348526	-0.01	-0.778373702	0.07896236	NA	-0.345128141	-0.15348526
IFI35	0.008333628	6	0.27843388	UP	0.120358487	0.34	-0.198624323	-0.13324285	0.391204075	1.343010813	0.230179244
PARP3	0.008344599	6	0.27843388	UP	0.012696983	0.11	-0.055056659	0.086539834	1.28808233	0.723006389	0.098269917
FAM111B	0.008354579	6	0.27843388	UP	0.097106614	0.41	0.059091374	0.531090659	0.955251802	-0.102161753	0.253553307
PRPF40B	0.008362127	6	0.27843388	UP	0.080252018	0.22	0.003261263	0.083448213	-0.016011515	-0.099062732	0.041756641
SEC61A2	0.008386832	6	0.27854688	UP	0.119575157	0.49	0.126126153	-0.123858998	0.133974186	0.077340251	0.122850655
LCK	0.008408921	6	0.27854688	UP	0.089098766	0.55	-0.077982625	-0.271747806	1.355702184	3.261372625	0.319549383
SEC31B	0.008408921	6	0.27854688	UP	0.014951308	0.81	0.000178142	-0.175817859	-0.342111503	0.53799339	0.007564725
PCTP	0.007728196	6	0.279238905	DOWN	-0.046577928	-0.68	-0.01019704	-0.456449885	-0.663707997	0.089005013	-0.251513907
FAM53B	0.007733673	6	0.279238905	DOWN	0.012020593	-0.25	-0.975960562	-0.03680784	-0.644062455	0.051121387	-0.14340392
IFI44	0.008443509	6	0.279332167	UP	0.059661818	0.7	0.988187224	-0.687543715	0.401690707	1.85303094	0.550845353
MEIS3P1	0.007751548	4	0.279491193	DOWN	NA	-1.12	0.046547087	-0.29765197	-0.75559065	NA	-0.52662131
RNASEL	0.007777609	6	0.279597149	DOWN	-0.010006976	-0.19	-0.180093212	-0.103321336	0.310821396	-0.001028636	-0.056664156
LARP4B	0.007788626	6	0.279597149	DOWN	0.012880255	-0.03	-0.136628506	0.081388314	-0.2345544	-0.04746344	-0.03873172
IPP	0.007794139	6	0.279597149	DOWN	0.015309274	-0.25	-0.413992998	0.08863483	-0.015877026	-0.158602238	-0.087239632
FABP7	0.007798051	6	0.279597149	DOWN	-0.04710036	-0.75	0.2693379	-0.707905703	-0.813897939	-0.07954125	-0.393723477
LYRM9	0.007812567	6	0.279726932	DOWN	-0.085366304	0.17	-0.381092846	-0.233740388	-1.32319393	-0.045041482	-0.159553346
NOL3	0.007824139	6	0.279751114	DOWN	-0.131121591	0.45	-0.675135538	0.101892572	-0.485268922	-0.895698272	-0.308195257
PHKA2	0.007843927	6	0.279876462	DOWN	-0.075546709	0.32	-0.726723944	-0.193806376	-0.427897803	-0.064171364	-0.134676543
AMMECR1L	0.007849449	6	0.279876462	DOWN	0.016459027	-0.15	-0.147228796	0.035579218	-0.007884788	-0.450657178	-0.077556792
PIGO	0.007866944	6	0.279891089	DOWN	0.044673962	-0.2	-0.596848037	-0.060662617	-0.413401266	-0.066897221	-0.133448611
NUDCD3	0.007871664	6	0.279891089	DOWN	-0.062472471	-0.09	-0.859333713	0.005276617	0.48881798	-0.205903088	-0.076236235
TNS4	0.007893932	6	0.28029464	DOWN	-0.054582747	-0.15	-0.608919064	0.074975673	-0.036009283	-1.268051928	-0.102291374
PDK2	0.007913137	6	0.280588454	DOWN	0.059766422	-0.24	-0.640613271	-0.100797767	-1.109914	-0.068739421	-0.170398883
IRAK1	0.008508649	6	0.281124877	UP	0.064325304	0.11	-0.244267191	0.148457489	0.265177138	0.266734504	0.129228744
CMC1	0.008521261	6	0.281179692	UP	-0.001953163	0.1	0.700402932	0.004930003	-0.228035131	0.112657773	0.052465001
MCM7	0.008541366	6	0.281469214	UP	0.129238464	0.35	-0.207760264	0.111034112	0.172364671	0.072086281	0.120136288
SRRT	0.008556964	6	0.281469214	UP	0.02685791	0.46	0.05825952	0.127451579	-0.268020465	0.134469889	0.09285555
PANX1	0.008562927	6	0.281469214	UP	0.09426745	0.14	0.29117801	0.245290562	0.067464753	-0.089482365	0.117133725
GOLGA1	0.008610753	6	0.282235887	UP	-0.001374273	0.08	0.194247969	0.090104744	0.429365236	0.010373538	0.085052372
SF3A3	0.008628745	6	0.282235887	UP	0.015624138	0.19	0.425447415	0.166735755	-0.234448108	-0.033443048	0.091179947
CENPM	0.008640757	6	0.282235887	UP	0.022015224	0.47	-0.040897689	0.215751906	1.013883864	0.583583933	0.342875953
RGS10	0.00866558	6	0.282235887	UP	0.278749697	0.25	0.648211819	-0.137339616	-0.1054961	0.42443633	0.264374849
GNG5	0.008670849	6	0.282235887	UP	0.071554958	0.11	0.005844531	-0.014603352	-0.170155009	0.036029612	0.020937071
UCHL3	0.008678056	6	0.282235887	UP	-0.087080114	0.4	1.091481424	0.107468031	0.459315542	-0.258281277	0.253734016
EXO1	0.008698116	5	0.282235887	UP	0.072661591	0.28	0.541670551	0.274922057	0.179946789	NA	0.274922057
CDC123	0.008706428	6	0.282235887	UP	0.090093459	0.11	0.758283266	0.053453517	0.257006844	-0.144315033	0.100046729
HLA-C	0.008714257	6	0.282235887	UP	0.213882995	0.13	-0.457966261	-0.056481043	-1.411267241	0.833002096	0.036759478
KIF2A	0.008715561	6	0.282235887	UP	0.126230132	-0.18	0.516342187	-0.083706289	0.696808489	0.250706974	0.188468553
RPL27	0.008731401	6	0.282235887	UP	0.118578079	0.17	0.737655661	0.03291043	0.087809171	-0.195235677	0.103193625
DNM1L	0.008731401	6	0.282235887	UP	-0.009828298	0.1	0.622346369	0.106638957	0.405335176	0.115336217	0.110987587
DNAJC17	0.008737357	6	0.282235887	UP	-0.000339285	0.52	0.479571795	0.069333875	-0.239202175	0.202459668	0.135896771
PTPN22	0.008749495	6	0.282235887	UP	0.060515946	0.15	0.073502048	-0.049797878	0.739117618	1.507272017	0.111751024
DENND4A	0.00876575	6	0.282235887	UP	0.150254471	-0.03	0.257340994	0.186200363	-0.099232875	0.487410381	0.168227417
DDX60	0.00876575	6	0.282235887	UP	0.129010215	-0.19	0.867870975	0.017550277	1.281627549	1.128942041	0.498440595
CDK2AP2	0.008773147	6	0.282235887	UP	0.067987006	0.31	-0.502251374	0.075522031	0.960048683	0.579231527	0.192761016
ATG14	0.007972283	6	0.282295798	DOWN	-0.058312087	-0.03	-0.122641198	-0.057243367	0.210470579	-0.079275602	-0.057777727
TULP3	0.00800606	6	0.282813027	DOWN	0.01230937	-0.04	-0.490578506	-0.067220696	-0.221617777	-0.363967944	-0.144419237
SCP2	0.008011701	6	0.282813027	DOWN	-0.01421541	-0.43	-0.165043665	0.045138923	0.423332125	-0.143548446	-0.078881928
SYBU	0.008028644	6	0.282813027	DOWN	0.01771122	-0.3	-0.26288303	-0.038828589	-0.038022891	-0.045988977	-0.042408783
SVIP	0.008034579	5	0.282813027	DOWN	-0.08906674	-0.33	NA	-0.163493142	-1.326551616	0.018816213	-0.163493142
LDLRAD3	0.008046389	6	0.282813027	DOWN	-0.085266448	-0.52	-0.514655336	0.055430188	-0.013284067	-0.44944006	-0.267353254
TTC8	0.008052989	6	0.282813027	DOWN	-0.043103819	-0.16	0.445497478	-0.094038405	-0.97216547	-0.228101512	-0.127019203
GLMN	0.008810397	6	0.283079477	UP	-0.003571702	0.13	1.076019817	0.099422727	-0.135456343	0.116143001	0.107782864
SMIM19	0.008847107	6	0.283903649	UP	-0.003223635	0.11	1.152997727	-0.000462716	0.356209971	-0.041983837	0.054768642
MAGED2	0.008107895	6	0.283971787	DOWN	-0.036086933	-0.1	-0.244427883	-0.151879178	0.798925827	-0.122859765	-0.111429882
MYO18A	0.008108107	6	0.283971787	DOWN	0.014047835	-0.26	-0.58906023	0.034197949	-0.681486028	0.080861868	-0.122976082
TAPBP	0.008880723	6	0.284152362	UP	0.137397411	0.29	-0.824287702	-0.112215553	-0.05543984	0.740754141	0.040978785
BRIX1	0.00890485	6	0.284152362	UP	-0.061144258	0.3	1.833492268	0.128961852	0.292971512	-0.548731914	0.210966682
IL18R1	0.008914739	6	0.284152362	UP	0.000442305	0.11	0.546190466	-0.039206123	0.140865732	0.330243853	0.125432866
BIVM	0.008927082	6	0.284152362	UP	0.084032787	0.24	0.57684365	0.032689224	-0.655231705	0.090961856	0.087497321
EIF3M	0.008930312	6	0.284152362	UP	0.129918426	-0.05	1.225931652	0.059644397	0.565898999	-0.225866204	0.094781412
MPHOSPH10	0.008933207	6	0.284152362	UP	0.077816598	0.35	1.986777421	0.09850037	0.068801864	-0.42981057	0.088158484
OTUB1	0.008933207	6	0.284152362	UP	0.06092082	0.13	-0.751561678	0.089198589	1.747343332	0.064105565	0.076652077
UBE2E2	0.008958687	6	0.284152362	UP	0.053703248	-0.16	0.191634829	0.080316749	0.177352637	0.303903658	0.128834693
PDIA5	0.008967193	6	0.284152362	UP	0.063375318	0.19	0.157142565	-0.053275121	0.224198797	0.299720482	0.173571282
PRC1	0.008989011	6	0.284152362	UP	0.026331787	0.16	0.712496195	0.276394322	0.258459797	-0.107924034	0.209229898
OGFRL1	0.008996782	6	0.284152362	UP	-0.128785333	-0.21	0.740132296	0.187003919	0.095801342	0.547162001	0.14140263
NT5C3A	0.009007014	6	0.284152362	UP	0.090804733	-0.28	0.695879184	0.184810278	1.033012707	-0.131891274	0.137807505
CLIC1	0.009009817	6	0.284152362	UP	0.196145419	0.12	-0.245011463	0.055846092	0.566023181	0.209742063	0.15807271
PTMS	0.009009817	6	0.284152362	UP	0.152274988	0.22	-0.943202696	0.118149998	0.07901544	0.124371208	0.121260603
LINC00324	0.009026911	5	0.284342157	UP	0.048717168	0.33	0.270698516	0.179792331	NA	0.139348173	0.179792331
PNPLA4	0.008141324	6	0.284408357	DOWN	-0.098601787	-0.03	-0.295795077	0.037752539	-1.226085238	-0.543927228	-0.197198432
SND1	0.008153808	6	0.284408357	DOWN	-0.080888021	-0.12	-0.793452854	-0.045676837	-0.096267322	0.076427655	-0.088577671
DAG1	0.008153808	6	0.284408357	DOWN	-0.019302476	-0.38	-0.959626329	0.062509516	0.461485521	-0.321402961	-0.170352719
ZC3H3	0.008171001	6	0.284449	DOWN	-0.001634044	-0.04	-0.919922184	-0.012032239	0.097973713	0.037253145	-0.006833142
ST6GALNAC3	0.008177133	5	0.284449	DOWN	-0.07691345	-0.66	0.014716089	-0.342235735	-1.476616281	NA	-0.342235735
ZFYVE28	0.009063798	6	0.284894683	UP	0.094831959	0.24	-0.034220474	0.038215512	-0.106573869	0.671755286	0.066523736
TMED5	0.009071295	6	0.284894683	UP	0.173455415	-0.25	0.963530602	-0.220551422	1.058639284	0.21584525	0.194650333
FERMT3	0.009084191	6	0.284894683	UP	0.144893054	0.3	-0.163828573	-0.082143121	0.812650772	1.4736441	0.222446527
CPVL	0.009088842	6	0.284894683	UP	0.311639648	0.04	0.116254398	-0.015601287	2.182065072	0.623140801	0.213947023
TSPYL5	0.008213056	5	0.285312025	DOWN	-0.083543891	-0.52	-0.30996765	-0.19290788	NA	0.065391906	-0.19290788
POLR2G	0.009132807	6	0.285772277	UP	0.165732818	0.23	0.426327096	-0.016729488	-0.20367506	0.112582031	0.139157424
SMARCAL1	0.009139102	6	0.285772277	UP	0.035256219	0.16	0.151210758	-0.033390568	0.405119786	0.079584242	0.1153975
ZDHHC5	0.008250427	6	0.285811399	DOWN	-0.036439453	-0.18	-0.484165444	0.108330025	-0.21354176	-0.074712903	-0.127356451
MCF2L	0.008261132	5	0.285811399	DOWN	-0.121903136	-0.12	NA	-0.207831205	-0.554492483	-0.491059012	-0.207831205
ID4	0.008269	6	0.285811399	DOWN	-0.423669636	-0.48	-0.054446136	0.062697651	-0.692941039	0.017508626	-0.239057886
HINFP	0.008290364	6	0.285811399	DOWN	-0.121133581	0.22	-0.180338462	-0.042486774	-0.42802281	-0.105354466	-0.113244023
QPRT	0.008314863	6	0.285811399	DOWN	-0.186560728	0.29	-1.135002189	-0.240018426	-0.305720906	0.139272898	-0.213289577
ANKS1A	0.008327102	6	0.285811399	DOWN	-0.049004862	-0.13	-0.005946409	-0.032851174	-0.007183056	0.068887943	-0.020017115
ABCA5	0.008333628	6	0.285811399	DOWN	-0.131286365	0.3	0.17821755	-0.117529904	-0.769971248	-0.547244544	-0.124408134
RAPGEF6	0.008338489	6	0.285811399	DOWN	-0.047568339	-0.4	-0.230032246	-0.063048277	-0.330277534	0.329226619	-0.146540262
TACC2	0.008338764	6	0.285811399	DOWN	-0.124548858	-0.03	-0.458804973	0.032517806	-1.00747329	-0.726980785	-0.291676915
GNG11	0.008338764	6	0.285811399	DOWN	0.023775059	-0.12	-0.017544868	-0.100274711	-0.681442258	0.024533206	-0.058909789
TMEM165	0.009161847	6	0.286005161	UP	0.034889839	-0.09	0.646230463	0.173152445	0.528546594	0.263170337	0.218161391
IFI27L2	0.009189595	6	0.286005161	UP	0.140968472	0.65	0.414612871	-0.040886104	0.039548875	0.043312239	0.092140355
TMEM237	0.00919062	6	0.286005161	UP	-0.057253869	-0.01	0.965214544	0.157646745	2.322468964	-0.411935516	0.073823373
COPE	0.009199248	6	0.286005161	UP	0.043421271	0.21	-0.609127447	0.070111569	0.244766301	0.196043546	0.133077558
DYRK4	0.009202254	6	0.286005161	UP	0.092058446	0.35	0.788939189	0.054384997	-0.248527223	-0.085633774	0.073221721
ACAD8	0.008370693	6	0.28613027	DOWN	-0.051734383	-0.2	-0.254838187	-0.136261504	0.531816054	-0.142271732	-0.139266618
AGAP1	0.00837876	6	0.28613027	DOWN	-0.047442313	-0.31	-0.115858452	0.105789987	-0.3087022	-0.139101503	-0.127479977
KLHL7	0.008381504	6	0.28613027	DOWN	-0.007585778	-0.39	0.640800269	0.266829846	-1.160646823	-0.355575226	-0.181580502
DRAP1	0.009239983	6	0.286197535	UP	0.10722642	0.28	-0.29376569	0.114907129	0.306946672	-0.006127107	0.111066774
CSTF2	0.009240319	6	0.286197535	UP	-0.003232468	0.19	0.247077403	0.262567269	1.387898418	0.053267372	0.218538702
EZH2	0.009242732	6	0.286197535	UP	-0.014285112	0.47	0.561476525	0.091109692	0.369334172	0.176595536	0.272964854
RPS11	0.009253037	6	0.286197535	UP	0.121176599	0.22	0.433360691	0.004734073	-0.266577302	-0.101654404	0.062955336
SMYD2	0.009284894	6	0.2864387	UP	-0.004248543	0.14	0.657376234	0.016575038	0.056087437	0.011484402	0.036331237
HCK	0.009292341	6	0.2864387	UP	0.165697561	0.28	-0.330529905	-0.061790851	1.63868426	0.337702037	0.222848781
CD40	0.009303878	6	0.2864387	UP	0.048767207	0.27	-0.243439737	0.105431296	0.711171242	0.94187496	0.187715648
UBD	0.009305464	5	0.2864387	UP	0.004730444	-0.08	0.205741415	NA	2.813186251	2.695189616	0.205741415
HTATIP2	0.009323244	6	0.286642293	UP	-0.001652432	0.15	0.658974617	0.266336121	-0.136500904	-0.030402347	0.074173784
RPL39	0.009348883	6	0.287086767	UP	0.070032468	0.4	0.813270349	0.029494815	0.334858454	-0.088487373	0.202445461
LCOR	0.008484175	6	0.288397555	DOWN	-0.067165617	-0.37	-0.243529311	-0.094556351	-0.711066843	0.126694804	-0.169042831
NONO	0.008485681	6	0.288397555	DOWN	-0.007997678	-0.09	-0.147636248	0.083894024	-0.361715696	0.003543653	-0.048998839
RHOBTB1	0.008491602	6	0.288397555	DOWN	-0.054992791	-0.04	-0.058560818	-0.177896337	-0.187793715	-0.141868594	-0.100214706
HSD11B1L	0.008504578	6	0.288397555	DOWN	-0.087056433	0.53	-0.500399561	0.044901079	-1.49929952	-0.390463617	-0.238760025
PYGB	0.008508649	6	0.288397555	DOWN	-0.225778899	-0.27	-1.051290021	-0.243579067	-0.345129918	0.115055599	-0.256789534
CELF1	0.008515322	6	0.288397555	DOWN	0.013684928	-0.05	-0.142184861	-0.075648675	-0.787288355	0.0471004	-0.062824338
FRY	0.008551005	6	0.288843943	DOWN	-0.149043756	-0.29	-0.05840194	0.074220707	-0.653103126	0.103768648	-0.103722848
EXOC4	0.008551005	6	0.288843943	DOWN	-0.032855223	-0.07	-0.072695556	0.054638383	-0.753316397	-0.044427379	-0.05721369
ANKRD13A	0.008604763	6	0.288887469	DOWN	-0.054373455	-0.02	-0.003943093	0.00570149	0.251775632	0.075396186	0.000879199
ZNF185	0.008623588	6	0.288887469	DOWN	-0.071132652	-0.18	-0.396450557	0.170408535	-0.289636033	-0.457176452	-0.234818016
FGF2	0.008628792	5	0.288887469	DOWN	-0.153418586	-0.67	0.009615711	-0.08410736	-1.173563563	NA	-0.153418586
HMGCS2	0.008628792	5	0.288887469	DOWN	-0.105233778	0.13	-0.714904227	-0.649090373	-2.461782532	NA	-0.649090373
NBR1	0.00863475	6	0.288887469	DOWN	0.01430538	-0.24	-0.039433046	-0.130947111	-1.190781451	-0.141558767	-0.136252939
CNOT11	0.008640757	6	0.288887469	DOWN	-0.022293142	-0.06	-0.20873387	0.038816058	0.11565185	-0.064665261	-0.041146571
SYPL1	0.008647212	6	0.288887469	DOWN	-0.010923063	-0.55	-0.214551449	0.015362645	1.068593314	-0.622869668	-0.112737256
DST	0.008651502	6	0.288887469	DOWN	0.083482832	0.07	1.38198019	-0.566752615	-0.868306914	-0.530555266	-0.230277633
PTPRS	0.008658802	6	0.288887469	DOWN	-0.071632535	-0.03	-0.068016414	-0.093783026	-0.381839772	-0.285383045	-0.08270778
HOXB3	0.008664824	6	0.288887469	DOWN	-0.076202072	-0.13	-0.069471244	-0.468778444	0.413667715	0.05345908	-0.072836658
RAF1	0.008676878	6	0.28891414	DOWN	0.014542004	-0.06	-0.375527037	-0.166694004	-0.836595572	-0.10078053	-0.133737267
DOCK8	0.009424176	5	0.289053097	UP	0.122783702	NA	0.337363508	-0.221502839	1.099444425	1.144076102	0.337363508
TDP1	0.009444828	6	0.289340856	UP	0.062044287	0.17	-0.416456677	0.24144346	0.27901626	0.204240934	0.187120467
KCNK5	0.008714257	6	0.289782912	DOWN	-0.252466558	-0.22	-0.122940132	-0.541070472	-2.093903152	0.153442501	-0.236233279
CUX1	0.008731294	6	0.289973832	DOWN	0.000739251	-0.02	-0.569909593	0.116549838	0.107260789	-0.035819683	-0.009630374
PSMA4	0.009477965	6	0.290009918	UP	0.057452995	0.21	1.748759324	0.037161808	0.503065834	-0.090814637	0.133726498
GTF3A	0.009490599	6	0.290050772	UP	0.131444757	0.22	0.896181493	-0.155452298	-0.023920802	0.172470839	0.151957798
TPMT	0.009503924	6	0.290112641	UP	-0.027532805	0.01	0.626065494	0.235195316	0.463259056	0.259455863	0.247325589
BSDC1	0.008761648	6	0.290605964	DOWN	0.014983114	-0.2	-0.357004972	0.028268336	0.044299806	-0.09250252	-0.038759703
DDX19B	0.009562662	6	0.291076792	UP	-0.001668547	0.18	0.185127125	-0.037513092	-0.246048679	0.119045917	0.058688685
HLA-DOB	0.009567431	6	0.291076792	UP	0.167972378	0.75	-0.132053251	-0.007079122	-0.164195586	0.752067875	0.080446628
UHRF1	0.009569524	5	0.291076792	UP	0.061362841	NA	0.197357841	0.339531374	1.847077827	0.164502872	0.197357841
ACOT9	0.009632352	6	0.292464203	UP	0.057241129	0.12	0.328370693	-0.052736614	1.374912921	0.241082758	0.180541379
TNFAIP8L2	0.009637921	6	0.292464203	UP	0.048166539	0.48	-0.104228772	-0.036503935	0.753230579	0.144542602	0.09635457
CBX4	0.008840979	6	0.292858868	DOWN	-0.148798725	-0.17	-0.564158106	-0.018567971	0.309730126	-0.056204421	-0.102501573
VPS13D	0.008879441	6	0.293753875	DOWN	-0.072007185	-0.01	-0.527080984	0.177457584	-1.743805982	-0.275870736	-0.173938961
SNRNP40	0.009694196	6	0.293824555	UP	0.054264158	0.15	-0.068734916	0.155889953	0.643707712	0.001342034	0.102132079
NDUFB1	0.00973253	6	0.293848635	UP	-0.219540875	0.48	0.503077775	0.00743204	0.450061434	0.18295471	0.316508072
RPL37A	0.009733949	6	0.293848635	UP	0.006858313	0.26	0.261851446	-0.065917422	-0.195688801	-0.072437912	-0.029529555
CCNB1	0.009733949	6	0.293848635	UP	-0.000117142	0.33	0.42058459	0.307680813	0.897950122	-0.040643148	0.318840406
NOP58	0.00974723	6	0.293848635	UP	-0.003404177	0.48	1.503337554	0.121685937	0.471714053	-0.082072761	0.296699995
RMND1	0.009768068	6	0.293848635	UP	0.048966941	0.1	0.328675548	0.074007472	0.600530973	-0.152398188	0.087003736
SNRPD2	0.009780499	6	0.293848635	UP	0.119376847	0.67	1.359975807	0.007193295	-0.016253954	-0.087420105	0.063285071
ARHGAP11A	0.009809453	6	0.293848635	UP	0.018945936	-0.2	0.496847024	0.672037942	-0.725917003	0.015111089	0.017028513
AMT	0.009809453	6	0.293848635	UP	-0.098858202	0.92	0.35153623	-0.155886463	-0.049946223	0.176702554	0.063378165
NDUFAF2	0.009809453	6	0.293848635	UP	-0.171848778	0.47	2.057695022	0.042820334	1.384877424	-0.219974969	0.256410167
ADNP	0.008933207	6	0.294599857	DOWN	-0.052289371	-0.16	-0.261399015	0.15041199	-0.43311977	-0.229745117	-0.194872559
VPS37C	0.008933259	6	0.294599857	DOWN	-0.020395817	-0.07	-0.841949875	0.087148165	0.153411117	-0.214060569	-0.045197908
MAP3K5	0.008939439	6	0.294599857	DOWN	-0.040893497	-0.18	-0.153910397	0.074576876	0.000644502	0.068210517	-0.020124497
PAQR6	0.00986073	6	0.294712657	UP	0.017155999	0.87	0.175339949	0.218022948	-0.457953301	0.06852982	0.121934885
PRDM1	0.009861256	6	0.294712657	UP	0.065673993	-0.38	-0.14973322	0.202568719	1.214123331	1.537035759	0.134121356
EFNB2	0.008964197	6	0.295036997	DOWN	-0.149750613	-0.6	-0.001866923	-0.204532138	0.120679831	-0.1741736	-0.161962107
CASP6	0.009894322	6	0.295131715	UP	0.049077775	0.08	0.217279569	0.160986484	-0.507200079	-0.071035363	0.064538888
EIF5A	0.009910012	6	0.295131715	UP	0.098830491	0.17	-0.243084772	0.157316611	1.133394476	-0.022512867	0.128073551
LCMT1	0.009914522	6	0.295131715	UP	0.001623518	0.21	0.078259889	-0.012931109	0.165321633	-0.080209172	0.039941703
DLEU1	0.009921263	6	0.295131715	UP	0.051909143	0.23	0.626725466	0.312947592	-0.300606981	-0.117916611	0.140954571
ADAM33	0.009937524	6	0.295273276	UP	0.136794709	0.53	0.050981443	-0.135037681	0.924288227	0.1096035	0.123199104
TRIM41	0.009969816	6	0.295890298	UP	0.049668661	0.07	-0.662938588	0.098994863	0.227567612	0.173769413	0.084497431
AK9	0.009988885	6	0.296113918	UP	-0.003648464	0.05	0.09646435	0.155678826	-0.02759132	0.075804587	0.062902294
SNX1	0.010009246	6	0.296375279	UP	0.03632898	0.02	0.2143673	0.120655169	0.433111552	-0.06483436	0.078492074
MOXD1	0.01005689	6	0.296917363	UP	0.099461673	0.05	0.293759106	0.365778611	-0.036773424	0.010443605	0.074730837
SLTM	0.010070537	6	0.296917363	UP	0.061797292	0.29	1.086048673	0.104663602	-0.444225483	0.02084443	0.083230447
NUTF2	0.010071902	5	0.296917363	UP	0.074323498	0.25	0.103596718	0.15052527	NA	0.087789547	0.103596718
ADA	0.010075911	6	0.296917363	UP	0.104540017	0.37	-0.249125166	-0.14435699	1.371186183	0.678072203	0.237270008
CCDC88B	0.010085383	4	0.296917363	UP	0.136267215	0.84	-0.039382609	NA	NA	1.274352643	0.488133608
UBA7	0.010107936	6	0.296931884	UP	0.138668664	0.49	-0.260808966	-0.164362386	0.009207135	1.027906455	0.073937899
OGFR	0.010109226	6	0.296931884	UP	0.063239944	0.14	-0.914945673	0.086862608	0.743691924	0.304840675	0.113431304
SKA3	0.010131654	6	0.296931884	UP	-0.042157037	0.48	0.266346339	0.455381631	0.646421534	0.017070846	0.360863985
RPS19	0.010132141	6	0.296931884	UP	0.129104111	0.34	0.056135528	0.028718132	-0.054314198	-0.110137135	0.04242683
IWS1	0.010160811	6	0.296942369	UP	0.144377446	0.42	1.225976953	-0.05472696	-0.913214107	-0.046878435	0.048749506
ITPA	0.010187164	6	0.296942369	UP	0.000603989	0.35	0.194943643	0.089831175	-0.307154863	0.105995933	0.097913554
ABCC10	0.010215687	6	0.296942369	UP	0.105838114	0.17	-0.333655802	-0.014260781	1.118476358	0.284876186	0.137919057
COX17	0.010215687	6	0.296942369	UP	-0.10475228	0.42	1.587738551	-0.398335731	1.948358762	0.201578712	0.310789356
SRPRB	0.010221847	6	0.296942369	UP	0.1992406	0.13	0.223361992	0.095225921	0.323120629	-0.252245946	0.1646203
SETD2	0.010229741	6	0.296942369	UP	0.085187271	0.14	0.754472494	-0.043040636	0.608025658	-0.082693033	0.112593635
ROMO1	0.010229741	6	0.296942369	UP	-0.033993657	0.44	0.801486793	-0.036671133	0.375989462	0.172179692	0.274084577
UPF3A	0.010231276	6	0.296942369	UP	0.06341858	0.27	1.187119904	0.089297719	0.483269629	-0.162562992	0.179648859
SLC15A3	0.0102366	6	0.296942369	UP	0.264551541	0.08	0.062207993	-0.118073621	1.639384421	0.698251342	0.17227577
RSPO1	0.010256291	6	0.297177775	UP	0.18051762	0.06	0.092566581	-0.08000651	0.213220688	0.18863122	0.1365421
RSPH3	0.010304913	6	0.29824997	UP	-0.006437814	0.2	0.32157163	0.271421116	1.711182055	-0.022333738	0.235710558
TSPAN18	0.009088842	6	0.298580189	DOWN	-0.064621918	-0.36	-0.112911832	-0.275769586	-0.069159471	0.07815291	-0.091035651
CYP4B1	0.009095112	6	0.298580189	DOWN	-0.005601034	-0.07	-0.801993788	0.083848743	0.265558642	-0.13789903	-0.037800517
LSM6	0.010346741	6	0.298786888	UP	-0.007111692	0.16	0.080655194	0.076344098	-0.229303668	0.238581157	0.078499646
KLHL21	0.009121381	6	0.299060153	DOWN	-0.10259491	-0.2	-1.05546298	-0.030514384	1.427048572	-0.184850722	-0.143722816
MYL6B	0.010374705	6	0.299257797	UP	-0.005481777	0.35	0.271416901	0.05491896	0.400959403	0.115585655	0.193501278
GMEB2	0.00916432	6	0.299500863	DOWN	0.014869278	-0.03	-0.804943115	-0.055563018	0.163222059	-0.124136861	-0.042781509
TSPYL1	0.009170633	6	0.299500863	DOWN	0.015497652	-0.35	-0.236640731	0.045575174	-0.192751542	-0.432588012	-0.214696137
TSPAN9	0.00922127	6	0.299500863	DOWN	-0.063191006	-0.03	-0.608998682	0.067250087	0.019762541	-0.385326701	-0.046595503
PGM1	0.009225319	6	0.299500863	DOWN	-0.0456157	-0.28	-0.276730887	-0.175253285	1.641819428	-0.170043678	-0.172648481
EPM2AIP1	0.009225319	6	0.299500863	DOWN	0.08781141	-0.15	-0.287501009	-0.203843681	-0.406496675	-0.0671071	-0.17692184
ADD1	0.009226927	6	0.299500863	DOWN	0.050098381	-0.17	-0.685883444	-0.098755885	-0.863126395	0.083050529	-0.134377943
FLNC	0.009251448	5	0.299500863	DOWN	-0.02169576	-0.36	-0.263328385	-0.316833557	-0.42848717	NA	-0.316833557
CLCN3	0.009259678	6	0.299500863	DOWN	-0.117249807	-0.43	0.307340347	0.178840451	1.164619806	-0.427498796	0.030795322
RNASEH1	0.009268899	6	0.299500863	DOWN	0.094271151	-0.2	-0.416904075	-0.111930599	-0.789210652	-0.060127375	-0.1559653
LNP1	0.009279232	5	0.299500863	DOWN	-0.048493243	-0.36	-0.012141637	-0.731061831	NA	-0.324397177	-0.324397177
PBRM1	0.009279232	6	0.299500863	DOWN	0.007990933	-0.25	0.093025917	-0.199743564	-0.695504667	-0.212889924	-0.206316744
FUS	0.009292341	6	0.299500863	DOWN	-0.117370261	0.16	-0.412210621	-0.130787014	-0.823286096	0.027587557	-0.124078637
CHML	0.009304052	6	0.299500863	DOWN	-0.12619629	-0.4	-0.076305297	0.080227637	-0.799412274	-0.104882137	-0.115539214
PXMP4	0.009316843	6	0.299500863	DOWN	-0.066225686	-0.11	-0.568969068	-0.04981896	0.387510756	-0.0882032	-0.077214443
UBAP1	0.009323244	6	0.299500863	DOWN	-0.053684543	-0.12	-0.083645156	0.042235769	-0.501258265	-0.17149203	-0.101822578
OSBPL1A	0.009338961	6	0.299500863	DOWN	-0.059343332	-0.51	0.338435152	-0.091540896	-0.909113858	-0.068315575	-0.079928236
TEAD1	0.009355303	6	0.299500863	DOWN	-0.005119995	-0.44	0.000842705	-0.041144855	-1.10788092	-0.387214381	-0.214179618
TMEM214	0.009361725	6	0.299500863	DOWN	0.00706475	-0.02	-0.609275352	-0.009640403	-0.146132971	0.044317816	-0.014820202
ENTPD5	0.009368152	6	0.299500863	DOWN	-0.072011121	-0.11	-0.210843694	-0.179666069	0.322817949	-0.184866399	-0.144833035
ZNF703	0.009381016	6	0.299539099	DOWN	-0.062517257	-0.04	-0.436964268	-0.032768201	-0.864173936	-0.238428297	-0.150472777
ATF6B	0.010399487	6	0.299635945	UP	0.115445174	0.13	-0.229413124	0.115618842	-0.735046815	0.224716485	0.115532008
KAZN	0.009410932	6	0.299695777	DOWN	0.098345704	-0.18	-0.643232753	-0.309474964	1.223966381	-0.45598535	-0.244737482
ACSBG1	0.009418274	6	0.299695777	DOWN	-0.001776972	-0.76	-0.329154165	-0.413416599	1.930216851	-0.110775366	-0.219964766
FAM50B	0.009427119	6	0.299695777	DOWN	-0.101041939	0.08	-0.771476759	-0.050107593	-0.979444315	-0.130189676	-0.115615807
FMO2	0.009432619	6	0.299695777	DOWN	-0.150483325	-0.38	0.001124662	-0.244709804	-0.53138948	4.87642810222368e-05	-0.197596564
PCED1B	0.010414849	6	0.299742167	UP	-0.064141932	0.55	0.032018251	-0.12517271	0.537497674	2.733453278	0.284757962
PDK4	0.009446684	5	0.299771646	DOWN	-0.230343531	-1.18	-0.225877235	-0.271099496	NA	-0.01691193	-0.230343531
SUMF1	0.009471476	6	0.300097303	DOWN	-0.117652185	-0.14	-0.179519678	-0.080214881	-0.050623343	0.098320611	-0.098933533
SNRK	0.009480325	6	0.300097303	DOWN	-0.033517339	-0.22	0.111550333	-0.295415095	-0.220194782	-0.216902341	-0.218451171
AKT3	0.009503959	6	0.300474917	DOWN	-0.017759001	-0.31	-0.052375411	-0.532211934	-1.085729362	0.099768009	-0.181187706
CITED4	0.009538419	5	0.301193464	DOWN	-0.279967161	0.28	-1.105119583	NA	-0.339121811	0.096876795	-0.279967161
CYP39A1	0.009584159	6	0.301649339	DOWN	-0.167505944	-0.37	0.605445425	0.19278646	-1.135530588	-0.230042345	-0.198774144
UBQLN2	0.009591699	6	0.301649339	DOWN	-0.14420451	-0.4	-0.134441412	-0.061838132	0.31742861	-0.313396976	-0.139322961
MEGF9	0.009608731	6	0.301649339	DOWN	-0.005718163	-0.53	-0.088202485	0.089386285	1.438944913	-0.538875248	-0.046960324
BNC2	0.009611013	6	0.301649339	DOWN	0.031135954	-0.45	-0.022920507	-0.410908468	-1.568061908	-0.232067623	-0.321488045
SEMA3C	0.009616006	5	0.301649339	DOWN	-0.132770259	-1.03	0.30806603	-0.353979022	NA	-0.113407475	-0.132770259
CC2D1B	0.009623357	6	0.301649339	DOWN	-0.111648669	0.04	-0.292484519	-0.038325961	-0.496007357	-0.113016163	-0.112332416
CAPN1	0.009641353	6	0.301799438	DOWN	0.0777981	-0.1	-0.726758798	-0.211136265	-0.223471813	-0.206977272	-0.209056768
MYL9	0.009677426	6	0.301799438	DOWN	-0.086288195	-0.24	-0.14057954	-0.682988834	-0.459704868	0.189594812	-0.19028977
TM9SF4	0.009677426	6	0.301799438	DOWN	-0.089814421	-0.12	-0.568764889	0.093067647	-0.164194472	-0.225913561	-0.142097236
MED12	0.009700812	6	0.301799438	DOWN	-0.016572833	-0.07	-0.524534126	-0.069376829	-0.088914401	0.105769687	-0.069688415
ZNF503	0.009714055	6	0.301799438	DOWN	-0.097305734	-0.12	-0.087313662	-0.248370649	-0.254432097	0.11241875	-0.108652867
GSTZ1	0.009722664	6	0.301799438	DOWN	-0.096712152	0.12	-0.447180326	-0.046002638	-0.302726311	-0.070965448	-0.0838388
RUNDC1	0.009727314	6	0.301799438	DOWN	-0.086937807	-0.03	-0.38535791	0.05793506	-0.100369423	-0.013315068	-0.058468903
DCUN1D4	0.00973253	6	0.301799438	DOWN	-0.19093975	0.11	0.37595473	-0.111955823	-0.3399316	-0.396014027	-0.151447787
TMEM98	0.009733949	6	0.301799438	DOWN	-0.026888634	-0.21	-0.219930945	-0.196429851	-0.796285934	0.113090707	-0.203214925
COMMD6	0.010507688	6	0.301799467	UP	0.144202002	0.34	1.620165241	0.049905236	-0.753662872	0.070975574	0.107588788
OARD1	0.010522553	6	0.301799467	UP	0.03915318	0.02	0.711564986	0.095212228	0.805833626	-0.053404489	0.067182704
OSTF1	0.010543381	6	0.301799467	UP	0.029619768	-0.02	0.599750921	0.183356358	1.019238809	0.072676583	0.12801647
C2	0.010550912	6	0.301799467	UP	0.110884272	0.44	-0.032008654	-0.050397821	-0.652213634	2.625442412	0.039437809
IFIH1	0.010555928	6	0.301799467	UP	0.05278348	0.31	0.939522689	-0.085517708	0.378742289	0.38581569	0.344371144
CCDC167	0.010556868	5	0.301799467	UP	0.050526992	0.57	0.519564303	0.167731557	NA	0.543935176	0.519564303
RNF38	0.009760526	6	0.301942185	DOWN	-0.030294568	-0.32	-0.165953693	-0.079363117	-0.560538619	0.100730962	-0.122658405
NRN1	0.00976268	6	0.301942185	DOWN	0.119112056	-0.46	0.035589403	-0.250147393	-0.721056314	0.087821622	-0.107278995
ZBTB10	0.009773837	6	0.301942185	DOWN	-0.031969735	-0.33	-0.06618562	-0.329215541	0.285174348	0.112719749	-0.049077678
NSUN4	0.010586451	6	0.302175723	UP	0.101142397	0.12	0.041866365	0.163669762	-0.417440298	-0.0066862	0.071504381
EXOSC9	0.010593571	6	0.302175723	UP	0.072764983	0.36	1.008047277	0.058459201	-0.222102777	-0.098159405	0.065612092
MED6	0.01062209	6	0.302270657	UP	-0.005551366	0.28	0.621635912	0.178213107	-0.054654575	-0.0905753	0.08633087
HEBP2	0.010646935	6	0.302270657	UP	-0.056139567	0.07	0.651389799	0.218149858	0.695073669	-0.390101354	0.144074929
UQCRH	0.010650672	6	0.302270657	UP	0.004456628	0.18	1.125019294	-0.022297662	1.399113152	0.027961186	0.103980593
SAMHD1	0.010662666	6	0.302270657	UP	0.345942761	0.01	0.081190797	0.173056628	0.555095452	1.207584536	0.259499695
RPP30	0.010664988	6	0.302270657	UP	-0.000302863	0.17	0.109393024	0.062953735	0.117472953	-0.107083127	0.086173379
TBCB	0.010672152	6	0.302270657	UP	0.006856778	0.3	-0.076877379	0.0654192	1.122521092	0.370292157	0.1827096
AGK	0.010679319	6	0.302270657	UP	-0.004739132	0.05	0.131624557	0.118904629	-0.311346134	0.230993591	0.084452315
EIF2D	0.010700847	6	0.302286903	UP	0.02058744	0.03	-0.061291365	-0.012148876	-0.696859246	-0.10378453	-0.03672012
RSRC2	0.01070803	6	0.302286903	UP	0.022347321	0.2	1.24523657	0.025432564	-0.2896379	-0.088180363	0.023889943
SNF8	0.010715218	6	0.302286903	UP	0.018062199	0.21	-0.000408108	0.04064787	-0.3217023	0.17739242	0.029355035
NAB2	0.009800505	6	0.302314862	DOWN	-0.048866978	-0.02	-0.73660815	-0.004102296	-0.958353213	-0.348032484	-0.198449731
DDX20	0.009809453	6	0.302314862	DOWN	-0.037067592	-0.05	-0.006231992	0.194479905	0.059320253	-0.469275139	-0.021649792
WDFY1	0.009840621	6	0.302321166	DOWN	0.009670853	-0.66	0.006046788	-0.131227965	0.017222961	-0.347584532	-0.062590589
KRT6B	0.00984732	6	0.302321166	DOWN	-0.017628838	-0.42	-0.599001026	-0.49507687	0.17331798	0.032653667	-0.218814419
DNAJC24	0.009855155	6	0.302321166	DOWN	-0.08417479	-0.4	0.834556283	-0.165100471	-0.846127965	-0.011656548	-0.12463763
SPINT1	0.009861256	6	0.302321166	DOWN	-0.133987276	0.06	-1.117985625	-0.023472882	-0.4891601	-0.463821768	-0.298904522
ABHD6	0.009868539	6	0.302321166	DOWN	-0.071559356	-0.16	-0.207595798	-0.078353662	0.500833641	-0.251550081	-0.119176831
ORC6	0.010750623	6	0.302440317	UP	0.06638994	0.36	-0.448856231	0.247094718	0.327556767	0.127806576	0.187450647
ASNSD1	0.010751139	6	0.302440317	UP	0.140195828	-0.03	1.005324115	0.120668647	-1.43625673	-0.010524585	0.055072031
CHCHD2	0.01075843	6	0.302440317	UP	0.018379016	0.08	0.222545651	-0.022187386	-0.100814733	-0.030962526	-0.001904185
TMC8	0.01076778	5	0.302440317	UP	0.106959266	0.61	-0.036443769	-0.177749569	NA	1.141740044	0.106959266
DNAJC14	0.009886	5	0.302495095	DOWN	-0.008360863	-0.55	-0.425501474	0.27071333	NA	-0.244574302	-0.244574302
LSM2	0.010787318	6	0.30256672	UP	0.059512433	0.26	-0.087116831	0.140147324	-0.106213993	0.125249491	0.092380962
SNAPC5	0.01081627	6	0.30256672	UP	0.08600138	0.32	0.351441575	-0.039983525	-0.083448489	0.05424189	0.070121635
TYROBP	0.010818107	6	0.30256672	UP	0.30245427	0.45	-0.381728153	-0.082016204	0.998138346	0.382924184	0.342689227
ARPC2	0.010819424	6	0.30256672	UP	0.182735002	0.08	0.267713392	0.077637285	-0.681782788	0.113418044	0.096709022
KDM3B	0.009907785	6	0.302800775	DOWN	-0.047558493	-0.22	-0.349415532	0.066396964	0.099450532	-0.065144678	-0.056351585
MEIS2	0.009932894	6	0.302893619	DOWN	-0.062838441	-0.27	0.183752949	-0.173070515	-1.457049136	-0.065589532	-0.119330023
SLC15A4	0.00994151	6	0.302893619	DOWN	-0.061554755	-0.19	-0.404377354	0.059073177	-1.589731055	-0.030317428	-0.125777378
TMEM30B	0.009968558	6	0.302893619	DOWN	-0.061680101	-0.53	-0.035229998	0.065638688	0.241478552	-0.731816961	-0.048455049
LATS2	0.009968558	6	0.302893619	DOWN	0.019614374	-0.5	-0.166175974	-0.03467371	0.327500611	0.090424813	-0.007529668
TMEM168	0.009969816	6	0.302893619	DOWN	-0.036320622	-0.22	0.342671586	-0.048355138	-0.497750564	-0.384107701	-0.134177569
EVI2B	0.010855995	6	0.303259084	UP	0.145103662	-0.17	0.238813757	-0.130155489	1.029950589	0.727290566	0.19195871
ZNF786	0.009997577	6	0.303378008	DOWN	-0.101625193	0.14	-0.675777094	-0.109615225	-0.795817841	-0.066917779	-0.105620209
DHX38	0.01002284	6	0.303463893	DOWN	0.010349392	-0.02	-0.529623749	0.037507276	-0.29162817	0.018607211	-0.004825304
MSX1	0.010029642	6	0.303463893	DOWN	-0.008933721	-0.05	-0.005384436	-0.090330219	-0.063110027	0.006371187	-0.02946686
PARVA	0.01003587	6	0.303463893	DOWN	0.043464172	-0.41	0.134525642	-0.270174142	0.945445942	-0.114841116	-0.035688472
CD33	0.010876788	6	0.303509688	UP	0.1199173	0.33	-0.095360402	-0.005225477	1.308146351	0.225741026	0.172829163
IFT80	0.010898474	6	0.303784611	UP	0.149394796	0.24	0.045968876	0.078555709	-1.473484057	0.119197828	0.098876769
YOD1	0.010917158	6	0.303875838	UP	0.011645962	-0.17	0.487460083	0.238607708	2.452009611	-0.369291454	0.125126835
SLC25A19	0.010925421	6	0.303875838	UP	0.036858093	0.03	0.119851818	0.148739981	0.20467798	0.436050699	0.1342959
ATOX1	0.010940043	6	0.303913845	UP	-0.010618937	0.43	0.615287455	-0.006724046	0.562231201	0.048975574	0.239487787
HJURP	0.010950464	6	0.303913845	UP	-0.060607042	0.47	0.45012579	0.416287238	0.772713993	0.017303974	0.433206514
SRSF9	0.010968012	6	0.304027429	UP	0.090127649	0.08	-0.25393682	0.076290795	0.446986754	0.059240521	0.078145398
MRPL47	0.01099135	6	0.304027429	UP	0.010212317	0.32	0.884434365	0.102576673	-0.429656982	0.036498459	0.069537566
COPS7B	0.0110134	6	0.304027429	UP	0.040298958	0.51	-0.076081201	0.056949571	-0.050296776	0.136520337	0.048624265
CWC22	0.011069094	6	0.304027429	UP	0.096209625	0.28	0.250147157	0.14760071	-0.4564711	-0.102401972	0.121905167
CLSTN3	0.01109431	6	0.304027429	UP	0.170522512	-0.19	-0.345896658	-0.342585421	1.05099535	0.588187783	-0.009738744
PLAU	0.011098073	6	0.304027429	UP	0.055128101	0.35	-0.467170055	0.167366849	1.537504898	0.164705556	0.166036203
MRPL42	0.011143095	6	0.304027429	UP	-0.048247236	-0.15	1.435633155	0.247866379	0.28358564	-0.097501448	0.099809572
TTC1	0.011158674	6	0.304027429	UP	-0.033477866	0.22	0.930772455	0.09182401	0.902707512	-0.103230043	0.155912005
EIF3I	0.011161345	6	0.304027429	UP	0.033444525	0.16	0.173482249	0.089354955	-0.370090855	-0.093360496	0.06139974
OSGEP	0.011161345	6	0.304027429	UP	0.003935428	0.3	0.022197754	-0.029228989	-0.331910155	0.255196017	0.013066591
THBS3	0.011198589	6	0.304027429	UP	0.203190881	0.41	0.046304934	0.01095663	-0.261688623	0.254258047	0.124747907
DNPH1	0.011209061	6	0.304027429	UP	0.160298153	0.33	-0.058753789	0.078542286	0.058062434	0.081390036	0.079966161
UBE2A	0.011209061	6	0.304027429	UP	0.048066568	-0.18	0.343303613	0.094846953	0.376142723	0.06630867	0.080577811
POSTN	0.011209712	6	0.304027429	UP	0.428265044	0.14	1.566945764	-0.584495238	-1.749260846	-0.266361712	-0.063180856
ZNHIT3	0.011209712	5	0.304027429	UP	-0.044512858	NA	1.362794454	0.091236023	-0.517442439	-0.196623192	-0.044512858
FGD2	0.011218684	6	0.304027429	UP	0.301940532	0.36	-0.255476796	0.018314234	0.288309341	0.705028741	0.295124936
IL36G	0.011218906	4	0.304027429	UP	NA	0.38	1.141960728	0.587510323	2.41869563	NA	0.864735526
NDUFA7	0.011219194	6	0.304027429	UP	-0.084152199	0.18	0.416013991	0.155154597	1.531256679	0.149601566	0.167577298
CCDC88C	0.011233723	5	0.304027429	UP	0.136297599	0.24	NA	0.166167906	-0.831284023	0.662061307	0.166167906
AMZ2	0.011235936	6	0.304027429	UP	0.01161989	0.01	0.704459313	-0.022467703	0.074010331	0.161570321	0.042815111
EIF4E3	0.011259796	6	0.304027429	UP	0.18334878	-0.41	0.103822501	0.096594466	1.854604408	0.239084532	0.14358564
GGCT	0.011263845	6	0.304027429	UP	-0.038495229	0.37	1.289147523	0.314918004	0.466530198	-0.196635742	0.342459002
RNF181	0.011273387	6	0.304027429	UP	0.0489086	0.47	0.610041241	-0.02950187	0.081597007	-0.049923624	0.065252803
SPTY2D1	0.011294965	6	0.304027429	UP	0.022942485	-0.26	0.240736633	0.314964054	2.125460739	0.158830674	0.199783654
PAF1	0.011295907	6	0.304027429	UP	0.001382282	0.3	-0.050765488	-0.010581976	0.13538694	0.011141212	0.006261747
ZNF678	0.011300513	5	0.304027429	UP	0.075242072	0.17	0.046223698	0.248782756	NA	0.103693707	0.103693707
MRPL27	0.011325993	6	0.304027429	UP	0.035803165	0.52	0.659829391	0.120590481	0.465398962	-0.110437444	0.292994722
STIM2	0.011325993	6	0.304027429	UP	0.006946211	0.02	0.017069143	0.040119383	0.528376933	0.07263174	0.030059691
CACNA2D3	0.011333525	6	0.304027429	UP	0.192574728	0.37	0.161793687	-0.072786169	-0.133341761	0.290397802	0.177184207
DGUOK	0.011392546	6	0.304841796	UP	-0.037650447	0.33	0.241835379	0.061095253	1.280207266	0.044753522	0.151465316
ZNF195	0.011409073	6	0.304841796	UP	0.053276115	0.39	0.874707152	0.138979306	-0.320258302	-0.109179071	0.096127711
FAF1	0.011413077	6	0.304841796	UP	-0.099188264	0.19	0.408493388	0.161289963	0.498302881	0.05740572	0.175644982
SH3BP1	0.011423353	6	0.304841796	UP	0.087408928	0.29	-0.708367613	0.097731926	2.443753692	0.361145482	0.193865963
UROS	0.01143941	6	0.304841796	UP	0.049648253	0.02	0.030927761	0.323738116	-0.072054769	0.288837311	0.040288007
BBS7	0.011444421	6	0.304841796	UP	0.038248628	-0.03	0.906835601	0.365284529	0.966179673	-0.122228115	0.201766578
ABHD10	0.011447004	6	0.304841796	UP	0.106787268	0.03	0.018799016	-0.044954157	-0.696709498	-0.086274798	-0.013077571
XPC	0.011462206	6	0.304930314	UP	0.242702524	0.03	0.124255703	0.015654487	1.143861838	-0.131798902	0.077127852
ITGAX	0.011476333	6	0.304940159	UP	0.079260488	0.68	-0.140827121	-0.28468814	1.229467058	0.14615724	0.112708864
CORO1A	0.011522241	6	0.304940159	UP	0.067563778	0.3	-0.652711323	-0.099645878	0.971071341	1.82310037	0.183781889
CD83	0.011523182	6	0.304940159	UP	0.216854967	0.2	0.1052148	-0.075169447	2.606267425	0.219611003	0.208427484
GMCL1	0.011537573	6	0.304940159	UP	0.164110002	-0.36	0.331410744	0.113004992	0.672690925	-0.091612858	0.138557497
SPHK1	0.011537573	6	0.304940159	UP	0.111755608	0.31	-0.515567292	-0.086475581	1.617322474	1.220874941	0.210877804
HMGB1	0.011538468	6	0.304940159	UP	0.059247109	0.02	0.980410988	0.097997456	-0.301430902	-0.011832548	0.039623554
THOC1	0.011546117	6	0.304940159	UP	0.033480761	0.53	1.153407782	0.015320741	0.520278512	-0.118166594	0.276879636
HDAC1	0.011557603	6	0.304940159	UP	0.107180626	0.17	0.179866836	-0.053744901	0.254452455	0.038057386	0.138590313
SF3B3	0.010104723	6	0.305163199	DOWN	-0.017235587	-0.02	-0.459460571	0.097731771	-0.171827614	-0.346287898	-0.095913807
RAPGEFL1	0.010131654	6	0.305163199	DOWN	-0.130479643	0.03	-0.841115373	0.106382012	-0.349684139	-0.726347061	-0.240081891
TSPO	0.010135628	6	0.305163199	DOWN	-0.029571139	0.08	-0.534957394	0.108518383	-1.253182759	-0.32390767	-0.176739404
PKN2	0.010156033	6	0.305163199	DOWN	-0.030795483	-0.55	0.243988017	-0.127302472	-0.575870411	-0.188177225	-0.157739849
ADK	0.010160811	6	0.305163199	DOWN	-0.121689363	0.02	1.187139746	0.294998564	-0.932864119	-0.458618596	-0.050844681
ARHGAP32	0.010166501	6	0.305163199	DOWN	-0.186619699	-0.21	-0.51573544	0.094367193	0.012518538	-0.749113372	-0.19830985
MVK	0.010180272	6	0.305163199	DOWN	-0.148300341	-0.04	-0.515138618	-0.039620657	-0.23633236	-0.231054952	-0.189677646
HEY2	0.010187164	6	0.305163199	DOWN	0.053559812	-0.11	-0.080841351	-0.3392918	-0.303544358	-0.061254881	-0.095420676
CDC42EP4	0.010228593	6	0.305369677	DOWN	-0.149860557	-0.15	-0.641536145	-0.116842483	0.055083127	0.120805691	-0.13335152
NF1	0.010228593	6	0.305369677	DOWN	-0.050017804	-0.25	-0.06113141	-0.442116645	0.471744889	0.013637075	-0.055574607
KAT7	0.010229741	6	0.305369677	DOWN	0.108560866	-0.17	-0.267374366	0.029952023	-0.671950543	-0.162965619	-0.166482809
RAB5B	0.010252819	6	0.305451867	DOWN	-0.003889007	-1.04	-0.634730499	0.063755352	-0.174699871	-0.117480003	-0.146089937
TCTN3	0.010256291	6	0.305451867	DOWN	-0.04159094	-0.07	-0.411434225	-0.012349131	-0.973288311	0.094673216	-0.05579547
SOX13	0.010284052	6	0.305923722	DOWN	-0.094029406	-0.28	-0.182944908	-0.354564118	0.485469382	0.058997796	-0.138487157
CERS6	0.010297955	6	0.305962323	DOWN	-0.049841229	-0.12	-0.364310973	0.206978041	-0.321785706	-0.123663537	-0.121831769
GPC1	0.010325635	6	0.305962323	DOWN	0.080075823	0.25	-1.091525081	0.039526804	-1.036330646	-0.750109366	-0.355291281
KIAA1191	0.010346741	6	0.305962323	DOWN	-0.086948845	-0.33	-0.104752859	0.009951158	0.260901383	-0.240538162	-0.095850852
TBC1D14	0.010367709	6	0.305962323	DOWN	-0.058839111	-0.73	-0.061073012	0.048968508	0.120915811	-0.372987522	-0.059956061
PCDHB14	0.010373529	6	0.305962323	DOWN	-0.08205503	-0.16	0.049211934	-0.100722434	-1.159846738	-0.185829195	-0.130361217
SMG7	0.010381706	6	0.305962323	DOWN	0.016574705	-0.02	-0.512904554	0.013870752	0.01325913	0.084688118	0.013564941
AFAP1L1	0.010383067	6	0.305962323	DOWN	-0.026780932	-0.18	0.095102794	-0.150277559	-0.845328231	-0.099848168	-0.125062864
PLAT	0.010388711	6	0.305962323	DOWN	-0.10115607	-0.54	-0.205828705	-0.314194798	0.509238512	0.061713865	-0.153492388
EMX2	0.010392612	6	0.305962323	DOWN	0.043620452	-0.25	-0.22813329	-0.230219514	-1.251387003	-0.129047953	-0.229176402
TRMT1L	0.011609564	6	0.30599663	UP	0.140976961	-0.17	0.533873089	0.1222551	0.316950059	0.056266868	0.131616031
BAHD1	0.01044044	6	0.306719879	DOWN	-0.040198151	-0.14	-0.128970769	0.065794938	-0.694727622	-0.072756589	-0.100863679
ITGB8	0.01044224	6	0.306719879	DOWN	-0.118406534	-0.81	0.157583434	-0.155557652	-1.866910936	0.010076634	-0.136982093
CTLA4	0.011663347	5	0.306935156	UP	NA	0.99	0.203264949	-0.308647624	2.308056481	3.219484189	0.99
ZSCAN5A	0.011669084	6	0.306935156	UP	0.021152171	0.12	-0.035166744	0.094602764	0.733707927	-0.124271538	0.057877467
NKAP	0.011692261	6	0.307230008	UP	0.071536918	0.37	0.336102576	0.093351421	-0.176626323	-0.082632886	0.08244417
NAMPT	0.010491847	6	0.307246933	DOWN	-0.145762748	-0.5	0.856093808	-0.373182379	1.622585856	0.16848465	0.011360951
IL34	0.01049806	5	0.307246933	DOWN	-0.124341304	-0.24	-1.838613909	-0.038264697	NA	-0.363797159	-0.24
JRK	0.010507688	6	0.307246933	DOWN	-0.144894952	0.01	-0.34299442	-0.120947675	-0.442088096	-0.099562719	-0.132921313
DCTN1	0.010515473	6	0.307246933	DOWN	-0.076635594	-0.15	-0.719618477	0.047327451	0.288250036	-0.091016128	-0.083825861
CSDE1	0.010543381	6	0.307246933	DOWN	0.071205891	-0.27	-0.469098978	0.060738809	-0.778841861	-0.417692514	-0.343846257
MTFR1	0.010545584	6	0.307246933	DOWN	-0.023189557	-0.39	0.432807326	0.133290304	0.890316905	-0.658263925	0.055050373
HUWE1	0.010550912	6	0.307246933	DOWN	0.016297664	-0.06	-0.347417257	0.022506691	0.21033796	-0.070983157	-0.021851168
KCTD1	0.010555928	6	0.307246933	DOWN	-0.124141345	-0.13	-0.137186147	0.107343313	-0.340923405	-0.291982683	-0.133593073
MRPL32	0.011715476	6	0.307290282	UP	0.004356326	0.21	1.312728385	0.030526155	0.646156769	-0.101939211	0.120263077
METTL22	0.011718494	6	0.307290282	UP	0.06823527	0.28	-0.092944305	-0.079928674	1.415449878	0.43275074	0.174117635
SAMD8	0.011756025	6	0.307582555	UP	0.190349996	-0.14	0.066754583	0.049774033	0.934270209	0.079759232	0.073256907
DDX5	0.011756025	6	0.307582555	UP	0.036257116	0.13	0.678664025	-0.039543275	0.13167994	0.077668837	0.103834419
FIG4	0.011769795	6	0.307582555	UP	-0.005637056	0.03	0.350348966	0.018314727	0.389490106	0.051507919	0.040753959
ENPP1	0.011793139	6	0.307582555	UP	0.114226605	0.08	0.000543337	-0.112600776	0.173365201	0.09654848	0.08827424
ACD	0.011798134	6	0.307582555	UP	0.082673471	0.32	-0.703796351	0.100238615	0.087003776	0.436870263	0.093621195
SLC37A1	0.011801528	6	0.307582555	UP	0.139436978	-0.11	-0.399114284	0.19701263	0.348697796	0.823332597	0.168224804
AOAH	0.011834346	6	0.307812909	UP	0.283885937	0.26	-0.008722087	-0.104862344	0.193322063	2.129168414	0.226661032
IKZF3	0.011834346	6	0.307812909	UP	0.208622665	-0.22	-0.063061661	-0.052853794	0.951913312	2.323237544	0.077884436
MAN2C1	0.011850936	6	0.307932429	UP	0.067225356	0.39	-0.548796222	0.099869729	0.323925091	0.29671002	0.198289875
MAP9	0.010607822	6	0.308407716	DOWN	-0.006721752	-0.26	0.005942293	-0.530846409	-1.505412892	0.045258951	-0.133360876
RP9	0.011902587	6	0.308851092	UP	0.112608443	0.51	0.866634682	0.008447641	-0.02913755	-0.128703841	0.060528042
TNFSF10	0.011918292	6	0.308851092	UP	0.029487595	0.06	1.212903985	0.083468982	-0.563723214	0.724246762	0.071734491
TALDO1	0.01192615	6	0.308851092	UP	0.126419112	0.12	-0.043698803	-0.006669292	-0.289731369	0.05994495	0.026637829
HERC1	0.011941881	6	0.308851092	UP	0.028929913	0.02	0.254898826	-0.035580949	0.043565658	0.075643421	0.036247786
TCF3	0.011946445	6	0.308851092	UP	0.04851584	0.1	-0.599149433	0.078689568	0.463405756	0.102274458	0.089344784
NR2F2	0.010646935	6	0.309194708	DOWN	0.068423821	-0.57	-0.044838522	-0.381309347	-0.706979305	0.081146577	-0.213073934
MED10	0.011973393	6	0.309236364	UP	0.021767664	0.09	0.305254714	0.109568543	-0.04104607	-0.094382917	0.055883832
LILRB5	0.011997073	6	0.309297957	UP	0.12912032	0.44	-0.039562302	-0.016731693	0.517486885	0.047566365	0.088343343
SLC25A38	0.012020211	6	0.309297957	UP	0.211842796	0.16	-0.266756949	-0.042563341	0.632476877	0.35154486	0.185921398
NUDT14	0.012024788	6	0.309297957	UP	0.158336037	0.44	-0.778291057	0.05338967	1.144031751	-0.059839651	0.105862854
EXOSC10	0.012024788	6	0.309297957	UP	0.135227712	0.27	0.669952228	-0.016133711	-0.735820282	-0.151021411	0.059547
CDT1	0.012036018	6	0.309297957	UP	0.102634353	0.39	-0.329174865	0.255545909	1.078071388	-0.015604245	0.179090131
GTF3C1	0.010686491	6	0.309709283	DOWN	-0.026043135	-0.02	-0.912668743	-0.08607973	-1.474790745	-0.280636909	-0.183358319
ARL1	0.010693465	6	0.309709283	DOWN	-0.011143919	-0.3	0.382223202	-0.068636696	-0.010635285	-0.285691459	-0.039890308
RMDN3	0.010700847	6	0.309709283	DOWN	-0.056339668	-0.03	-0.033732416	-0.14999958	0.375856354	-0.301680529	-0.045036042
NUBPL	0.01072241	6	0.309983908	DOWN	-0.01708777	-0.19	-0.452337962	-0.049835298	-0.072040161	0.125036676	-0.060937729
SLC43A1	0.010745077	6	0.31028978	DOWN	0.11856557	0.2	-0.502357426	-0.168759561	-1.031821687	-0.226794783	-0.197777172
PRICKLE1	0.01076043	6	0.310384013	DOWN	-0.085543842	-0.44	-0.480111404	-0.118981674	-0.179806097	0.149685366	-0.149393885
GTF2A2	0.012100136	6	0.310500127	UP	-0.008870969	0.07	1.182580852	0.048170601	0.91556695	0.1037155	0.08685775
SLC38A6	0.012115281	5	0.310500127	UP	0.146362091	0.58	0.21410431	0.063494675	NA	0.256152424	0.21410431
HIRIP3	0.012124025	6	0.310500127	UP	-0.010125807	0.5	0.235087113	0.161913684	-0.130407347	-0.046103629	0.075893939
RHOG	0.012131179	6	0.310500127	UP	0.089364102	0.13	-0.922300373	0.118786024	0.551195419	0.647903871	0.124393012
HACD3	0.010803486	5	0.311276184	DOWN	-0.135323644	NA	0.33199152	-0.092023056	-2.012246408	-0.516072454	-0.135323644
COQ5	0.012187919	6	0.311530401	UP	0.106612299	0.13	0.406172637	0.015345679	0.267978818	-0.121108116	0.11830615
KBTBD3	0.012195926	6	0.311530401	UP	0.09354246	0.26	0.896161938	0.01183321	0.281156273	-0.129195652	0.17677123
PLEKHA3	0.012214899	6	0.311530401	UP	0.07169683	-0.45	0.275958353	0.18110357	1.793541497	0.349440801	0.228530962
RPL38	0.012219972	6	0.311530401	UP	-0.0076217	0.5	0.380148038	0.012228355	0.827292512	-0.015438052	0.196188197
CHERP	0.010852552	6	0.311757805	DOWN	-0.087206552	-0.26	-0.460677796	0.052976678	0.397482972	0.003457073	-0.04187474
FAM174B	0.010855995	6	0.311757805	DOWN	-0.066657538	0.04	-1.138820752	-0.269189891	-0.177009704	-0.593437801	-0.223099798
RNF150	0.010881651	6	0.311757805	DOWN	-0.113349925	-0.4	-0.010710318	-0.424283726	-0.455814849	0.074746687	-0.256674963
RAB14	0.010898474	6	0.311757805	DOWN	0.0181434	-0.3	-0.104827977	-0.116102291	-0.401170764	-0.574351651	-0.208051146
PATZ1	0.01093273	6	0.311757805	DOWN	-0.0235359	-0.08	-0.358699043	-0.253324417	-0.898878213	0.120960231	-0.166662209
EPS15	0.0109357	6	0.311757805	DOWN	-0.082101722	-0.23	0.376109747	-0.114739046	-0.124116121	-0.218776774	-0.119427583
MINPP1	0.010961503	6	0.311757805	DOWN	-0.137360013	-0.42	0.140319945	0.20578408	-1.003386663	0.045004878	-0.046177567
TNKS	0.010962007	6	0.311757805	DOWN	-0.010775149	-0.16	0.006223188	-0.054669261	0.235956557	-0.079860707	-0.032722205
B4GALT5	0.010965242	6	0.311757805	DOWN	-0.09782453	-0.42	-0.260847144	-0.256770325	0.705174208	0.282282544	-0.177297428
STK3	0.010980035	6	0.311757805	DOWN	-0.122181407	-0.26	0.989991996	-0.079259827	0.002932279	-0.217915366	-0.100720617
CA13	0.01099135	6	0.311757805	DOWN	-0.160799757	-0.26	-0.097765805	-0.055526572	-0.589329583	0.122570893	-0.129282781
GEMIN4	0.010992221	6	0.311757805	DOWN	0.020129534	0.05	-0.712902636	0.063603823	0.31684484	-0.708753591	0.035064767
CDC42BPA	0.01099792	6	0.311757805	DOWN	-0.120433457	-0.11	0.199690549	-0.178120527	-1.16008768	-0.186917091	-0.149276992
GIGYF1	0.01099792	6	0.311757805	DOWN	-0.09513003	0.22	-0.239105342	-0.030360851	-0.707016098	-0.128240258	-0.111685144
ZNF677	0.0110134	6	0.311757805	DOWN	0.020951856	-0.2	-0.06997263	-0.113375369	-0.774476699	-0.227622704	-0.156687684
KCNN2	0.011014503	4	0.311757805	DOWN	-0.060268948	-1.61	0.007159836	NA	NA	-1.000926557	-0.530597753
CPT2	0.011042858	6	0.311811769	DOWN	0.024504253	-0.22	-0.255044982	-0.070330345	0.238790047	-0.069815075	-0.07007271
FA2H	0.011047908	5	0.311811769	DOWN	-0.094004618	-0.55	-0.206628103	-1.024836902	-0.504646115	NA	-0.504646115
MAU2	0.011057611	6	0.311811769	DOWN	-0.112454676	-0.08	0.010030808	-0.054285123	0.01614717	-0.06622145	-0.060253286
KRT79	0.011064994	6	0.311811769	DOWN	0.00959649	-1.08	-0.706253008	-1.002064156	0.266789973	0.013206055	-0.348328259
RALGAPA2	0.011079772	6	0.311885857	DOWN	-0.071111375	-0.09	-0.05752022	-0.175403498	-0.406372775	0.124444597	-0.080555688
LYSMD2	0.012247427	5	0.31192059	UP	0.061899171	0.17	0.316408664	0.109212125	NA	0.197438114	0.17
DDX46	0.012268182	6	0.312002165	UP	0.102102044	0.06	1.028966524	0.075318158	-0.719408206	0.039265142	0.067659079
LTB	0.012274937	6	0.312002165	UP	0.034194761	0.58	-0.239772402	-0.258383948	0.332964604	1.962872164	0.183579683
SMARCA4	0.011098896	6	0.312081988	DOWN	-0.078418593	0.12	-0.381735553	0.052857727	-0.532480194	-0.296674876	-0.187546734
FAM167A	0.011124204	6	0.312377168	DOWN	-0.011377565	-0.3	-0.167641051	-0.033860867	0.22064798	-0.388014529	-0.100750959
ACSL1	0.011158505	6	0.312377168	DOWN	-0.048670988	-0.61	0.200109529	-0.253122011	-0.2674301	-0.607154902	-0.260276055
RRAGA	0.011198589	6	0.312377168	DOWN	0.019044868	-0.13	-0.247728309	-0.041146784	-0.121099408	-0.426997194	-0.125549704
TBL1X	0.01120605	6	0.312377168	DOWN	-0.110890313	-0.19	-0.535418248	0.116940358	0.008415116	-0.063396122	-0.087143218
ZNF57	0.011209712	6	0.312377168	DOWN	-0.0758623	0.39	0.10838028	0.215082804	-0.902017553	-1.474662868	0.01625899
MED16	0.011209712	6	0.312377168	DOWN	0.047225554	0.08	-1.144266732	-0.124723968	0.353391159	0.153463128	0.063612777
ST3GAL5	0.011213515	6	0.312377168	DOWN	-0.025184687	-0.2	-0.015830657	-0.396258363	-0.622581839	0.120199548	-0.112592344
FDFT1	0.011218906	6	0.312377168	DOWN	-0.23054756	-0.13	-0.231756411	-0.44297202	0.237096458	-0.318926935	-0.231151985
DAAM2	0.011218906	6	0.312377168	DOWN	0.035327328	-0.59	-0.186732996	-0.262963307	0.492606327	-0.028655319	-0.107694157
UTP20	0.012308478	6	0.312545253	UP	-0.008170075	0.12	0.179772158	0.042927923	-0.321802822	-0.022966389	0.017378924
SLC39A9	0.011243418	6	0.3127205	DOWN	0.021658512	-0.14	-0.052855437	-0.011373238	0.234953838	0.009503714	-0.000934762
NIPBL	0.012332709	6	0.31284677	UP	-0.006613114	0.02	1.00724706	0.285511873	-0.378168691	-0.121401652	0.006693443
ZNF211	0.012348885	6	0.31284677	UP	0.095889933	0.14	-0.046366284	-0.058985011	-0.72117218	-0.000375093	-0.023370688
ZFP82	0.012365078	6	0.31284677	UP	0.019237691	0.03	0.084560158	-0.014090992	-0.400704315	0.295435102	0.024618845
ZNF287	0.012373181	6	0.31284677	UP	0.019044011	0.21	-0.00942378	0.090269267	-0.785203183	-0.090503038	0.004810115
PTRH2	0.012385896	6	0.31284677	UP	0.055141943	0.52	1.162407293	-0.018137121	-0.912757501	-0.327134619	0.018502411
EXOG	0.012397518	6	0.31284677	UP	0.026034807	0.17	-0.058557768	-0.053805949	1.672586476	0.747708833	0.098017403
PSMC5	0.012411082	6	0.31284677	UP	0.059318323	0.49	0.326260558	0.042432525	0.255625001	-0.1125578	0.157471662
NUDCD2	0.012421961	6	0.31284677	UP	0.153783999	-0.03	0.505188248	0.132985367	-1.26846375	-0.230586526	0.051492683
LAS1L	0.012430029	6	0.31284677	UP	0.145065961	0.2	-0.054202175	-0.04563371	-0.46396435	-0.100815087	-0.049917943
ZBED4	0.011273387	6	0.312876095	DOWN	-0.108103038	-0.09	-0.286981512	0.09236517	0.368159921	-0.116234019	-0.099051519
KMT2A	0.011273387	6	0.312876095	DOWN	0.014575556	-0.11	-0.218324631	-0.341815976	0.551903895	-0.067796275	-0.088898138
MED8	0.012454459	6	0.313130083	UP	0.006390769	0.24	0.540253685	0.140406529	0.607654056	-0.1326194	0.190203265
SLFN5	0.01246568	6	0.313130083	UP	0.207739041	-0.13	0.065810668	-0.121148159	-0.069498424	1.27040047	-0.001843878
TCF20	0.011320914	6	0.313312328	DOWN	0.029983667	-0.14	-0.222978486	-0.020855275	-0.779294207	-0.167476524	-0.153738262
SV2B	0.011361803	5	0.313312328	DOWN	-0.010075765	-0.43	-0.13390847	-0.374435639	-0.787372265	NA	-0.374435639
TANC1	0.011363007	6	0.313312328	DOWN	-0.016375664	-0.47	0.371949877	-0.15795632	-1.389498553	-0.574954897	-0.31397816
SORBS1	0.011371247	6	0.313312328	DOWN	0.011125777	-0.74	-0.258161574	-0.374685998	-1.93726558	0.050915844	-0.316423786
COQ8A	0.011371274	4	0.313312328	DOWN	-0.236584891	NA	-0.966609675	0.090231126	-0.805181724	NA	-0.520883307
SOX4	0.01139393	6	0.313312328	DOWN	-0.265231275	-0.4	-0.28204679	-0.114668363	-0.116924437	0.125929267	-0.191077856
PEX11A	0.011401499	6	0.313312328	DOWN	0.018581931	-0.28	0.01303659	-0.289909744	-0.236443991	-0.164851915	-0.200647953
TSPAN13	0.011413077	6	0.313312328	DOWN	-0.056158416	-0.49	0.39545685	-0.052246363	-1.079719775	-0.06157783	-0.058868123
TAF6	0.011416651	6	0.313312328	DOWN	-0.027027449	-0.06	-0.463652463	0.05701249	0.234921923	0.094238889	0.01499252
RBM24	0.011444421	5	0.313312328	DOWN	-0.00627758	-1.09	0.007635703	-0.398543837	-1.19385318	NA	-0.398543837
GPR37	0.011462206	6	0.313312328	DOWN	-0.211375536	-0.59	-0.315986127	0.146605999	-0.01062445	-0.069385222	-0.140380379
HOXC10	0.011469813	6	0.313312328	DOWN	-0.344892297	-0.08	0.01286965	-0.344970125	-1.582190721	-0.043375666	-0.212446148
TOB2	0.011474843	6	0.313312328	DOWN	-0.035550632	-0.34	-0.293899607	0.092488507	-0.506543476	-0.081066809	-0.187483208
VEZT	0.011491621	6	0.313312328	DOWN	0.073211715	-0.24	1.047685605	-0.205432623	-0.451841817	-0.22018196	-0.212807292
PRICKLE2	0.011506924	6	0.313312328	DOWN	-0.076669404	-0.31	-0.791190828	-0.514801483	0.47727457	-0.011172977	-0.193334702
PSMD5	0.011507913	6	0.313312328	DOWN	0.015803298	-0.23	-0.195567665	0.037391334	0.266897815	-0.255105495	-0.089882183
PLEKHH1	0.011515545	6	0.313312328	DOWN	-0.219899221	-0.16	0.025419744	-0.241037213	-0.498922072	-0.031899268	-0.189949611
WIPI2	0.011530823	6	0.313312328	DOWN	0.01736257	-0.02	-0.692795601	-0.024756437	0.700705462	-0.203149867	-0.022378218
CYP26B1	0.011538468	6	0.313312328	DOWN	0.016577522	-0.57	-0.502776904	0.061160065	0.256090353	0.054385488	0.035481505
LRG1	0.011546117	6	0.313312328	DOWN	-0.024585178	-0.64	-0.858388711	-0.627772307	0.057016318	0.116235292	-0.326178742
SCARB2	0.011553552	6	0.313312328	DOWN	-0.045455911	-0.24	0.143511781	-0.12151903	-0.127918171	-0.339034707	-0.1247186
SHE	0.011557603	6	0.313312328	DOWN	-0.061317985	-0.12	-0.114366709	-0.331789179	-0.208351139	0.183640146	-0.117183354
TCHP	0.012495264	6	0.313403969	UP	0.005955264	0.3	0.11173897	0.096037536	0.232988963	-0.138177172	0.103888253
APOBR	0.012501	5	0.313403969	UP	0.067844524	0.77	-0.356081678	NA	1.023726607	0.705934064	0.705934064
TPRKB	0.012517261	6	0.31350549	UP	0.086236191	0.23	1.61146515	0.096783628	-0.566963267	-0.12327741	0.09150991
ZDHHC9	0.011599047	6	0.313670352	DOWN	0.134348275	-0.32	-0.679125639	0.058767143	-0.515627255	-0.282036611	-0.301018305
AGAP3	0.011601691	6	0.313670352	DOWN	-0.037303927	0.25	-0.61617775	0.100825682	-1.184048171	-0.005003995	-0.021153961
HCFC1	0.011607465	6	0.313670352	DOWN	0.019887398	-0.09	-0.794752067	0.035585813	-0.321970307	0.107313435	-0.035056301
SVBP	0.012566137	5	0.313678831	UP	0.102160178	NA	0.723519821	0.06020931	1.936039249	0.201635296	0.201635296
BRD7	0.012594713	6	0.313678831	UP	0.011085902	0.23	0.780626903	0.156420782	-0.356340105	-0.050701686	0.083753342
MMP9	0.012609698	6	0.313678831	UP	0.326342272	0.12	-0.407483346	-0.392656817	1.37877749	0.980176746	0.223171136
AGPS	0.012609698	6	0.313678831	UP	0.100249677	-0.24	0.633946305	0.36810438	-0.01938748	0.056473361	0.078361519
MCEE	0.012609698	6	0.313678831	UP	0.015236678	0.16	1.685334627	0.103467643	-0.458895011	-0.178144455	0.059352161
WDR27	0.012609698	6	0.313678831	UP	-0.021999085	0.67	0.345147353	-0.155504281	-0.157268371	0.208673156	0.093337035
SRP68	0.012609713	6	0.313678831	UP	0.141218779	0.06	0.151135327	0.051819864	0.351577327	-0.400017526	0.10060939
YTHDF2	0.011629873	6	0.313702376	DOWN	-0.078986428	-0.23	0.107953291	0.076200833	-0.986589354	-0.415824805	-0.154493214
PTPN1	0.01163824	6	0.313702376	DOWN	0.003460206	-0.16	-0.446083676	-0.006502912	0.590994774	0.094121392	-0.001521353
PDE5A	0.011645309	6	0.313702376	DOWN	-0.099283814	-0.5	0.435738809	-0.248612513	-0.679153134	0.054515054	-0.173948163
CHADL	0.011663347	5	0.313858961	DOWN	-0.178587659	-0.23	-0.618682518	NA	0.08561383	-1.876996169	-0.23
ETV5	0.011676805	6	0.313892082	DOWN	0.022305694	-0.18	-0.091733536	-0.130894868	-1.010062162	0.708728278	-0.111314202
TMEM106C	0.012676133	6	0.314250586	UP	0.03549293	0.2	0.55653775	0.164027832	-0.313291658	-0.134433727	0.099760381
TMEM60	0.012676471	6	0.314250586	UP	0.0843951	0.12	0.318556128	0.047497283	0.646061668	-0.12334137	0.10219755
CAP1	0.012680716	6	0.314250586	UP	0.105456319	-0.13	0.270595803	-0.026776607	1.700547914	0.460031741	0.188026061
POLR2L	0.012681661	6	0.314250586	UP	0.119263554	0.56	-0.131559508	0.039277873	2.295634521	0.014676465	0.079270713
MAGED1	0.011715476	6	0.314448273	DOWN	-0.034389552	-0.02	-0.471825157	-0.101137672	-0.668877667	-0.018123987	-0.067763612
TGFB1I1	0.011723223	6	0.314448273	DOWN	-0.007120674	-0.03	-0.55597396	-0.236500561	-0.851003656	0.059232719	-0.133250281
SLC16A1	0.011735014	6	0.314448273	DOWN	-0.118205443	-0.34	-0.08731447	0.159724978	-0.498878966	-0.481045397	-0.229102722
TMEM185B	0.01174649	6	0.314448273	DOWN	-0.066239009	-0.22	-0.531716564	0.080870774	0.294463174	0.067448955	0.000604973
NDC80	0.01272113	5	0.314478039	UP	0.059826523	0.55	0.353069442	0.304202095	NA	0.043609909	0.304202095
RAC2	0.012725838	6	0.314478039	UP	0.125655901	0.1	0.019360852	-0.079087469	1.157021953	2.318374168	0.112827951
HCLS1	0.012730052	6	0.314478039	UP	0.214436802	0.35	-0.125022226	-0.147929868	0.6058273	1.368846658	0.282218401
PBDC1	0.01273984	6	0.314478039	UP	0.016698883	0.53	1.303413415	0.145617621	0.361521651	-0.340214382	0.253569636
GART	0.012759065	6	0.314650064	UP	0.114550388	0.04	0.45074697	0.145551054	0.181486871	-0.10838814	0.130050721
PTPRC	0.012787294	6	0.314866316	UP	0.063158164	-0.28	0.039702556	-0.205319947	2.519189671	1.680062617	0.05143036
NOLC1	0.012792364	6	0.314866316	UP	0.069313017	0.09	0.416790974	0.201407366	1.57118053	-0.139740826	0.145703683
NAT9	0.012834089	6	0.31542308	UP	0.090766766	0.53	0.159223164	0.031868119	-0.386790243	0.019193582	0.061317442
SUPV3L1	0.012842448	6	0.31542308	UP	0.042150214	0.35	0.417459751	-0.041613274	-0.3479961	-0.042591398	0.00026847
RPS20	0.012867552	6	0.31542308	UP	0.000653901	0.22	1.035393319	-0.00937838	-0.183451622	-0.127241735	-0.00436224
TRMO	0.012868316	5	0.31542308	UP	0.043779664	NA	0.535095228	0.1401114	0.001547723	-0.144781794	0.043779664
COX7B	0.012886031	6	0.31542308	UP	-0.135596333	0.51	2.54366676	-0.071217484	0.795701876	-0.026010582	0.241994709
PSMB10	0.012895504	6	0.31542308	UP	0.116764072	0.49	0.175616674	-0.167391116	0.266174029	1.200060072	0.220895351
ZNF565	0.012900991	6	0.31542308	UP	0.15721022	0.19	0.119063501	0.05951141	0.834610798	-0.146103531	0.138136861
ZNF26	0.011800929	6	0.315576507	DOWN	0.026647979	-0.44	-0.008119191	-0.01754381	-0.370262218	0.035529247	-0.0128315
TGOLN2	0.011832131	6	0.315664488	DOWN	0.019631877	-0.25	-0.17007837	-0.106257799	-0.287260096	0.107731237	-0.138168085
EDIL3	0.011847758	6	0.315664488	DOWN	-0.035555564	-0.71	0.009548124	0.06752767	-1.310334659	-0.409455758	-0.222505661
PARD6G	0.011857092	6	0.315664488	DOWN	-0.000198464	-0.36	-0.637375824	0.097441566	1.204592485	-0.773106014	-0.180099232
RAI2	0.011862958	6	0.315664488	DOWN	0.052142184	-0.32	-0.168514363	-0.200397624	-0.566478591	0.204800133	-0.184455993
ATF2	0.011884937	6	0.315664488	DOWN	-0.157413505	-0.54	0.558068173	0.195942581	-0.981704276	0.072832298	-0.042290604
TMBIM1	0.011884937	6	0.315664488	DOWN	0.034852737	-0.24	-0.624646342	0.053528688	-0.040593763	-0.623777573	-0.140296881
ZNF366	0.011893311	6	0.315664488	DOWN	-0.049337146	-0.55	-0.112998462	-0.13790772	-1.189632889	0.290417172	-0.125453091
ABHD4	0.011902587	6	0.315664488	DOWN	0.025233987	-0.1	-0.590750025	-0.015692068	0.164086336	-0.120789743	-0.057846034
SOX9	0.01192568	6	0.315877081	DOWN	-0.43297167	-0.62	-0.793899812	-0.728178324	0.31218098	0.152019211	-0.526485835
GREM1	0.011949752	6	0.315877081	DOWN	-0.059741112	-0.28	0.002600169	-0.383638267	-1.231811295	0.076418315	-0.169870556
B4GALT2	0.011949752	6	0.315877081	DOWN	-0.070467713	-0.03	-0.243311946	0.084906351	-0.772106032	-0.110419937	-0.090443825
MCC	0.011965508	6	0.315877081	DOWN	-0.045856869	-0.35	-0.253434115	0.055028892	0.404418928	-0.375299126	-0.149645492
MED1	0.01198864	6	0.315877081	DOWN	-0.004856837	-0.14	-0.337245644	0.153928279	-0.475605116	-0.160047688	-0.150023844
TJP2	0.011989085	6	0.315877081	DOWN	-0.042055704	-0.39	0.077666365	-0.185751749	-0.303966647	-0.428612827	-0.244859198
KAT5	0.011996734	6	0.315877081	DOWN	0.073744914	-0.16	-0.447537182	0.058267002	-0.29283104	-0.3186772	-0.22641552
NLK	0.012020791	6	0.316186228	DOWN	-0.18375515	-0.05	0.011000573	-0.197901463	-0.321371947	-0.010782378	-0.116877575
PGF	0.012951525	6	0.316278108	UP	-0.010539833	0.42	-0.088920404	0.035266898	0.681917617	-0.070495753	0.012363533
ALG5	0.012976806	6	0.316278108	UP	0.087948307	0.09	0.705505714	-0.04692307	-0.244085021	-0.041735605	0.023106351
TNFSF9	0.012985242	6	0.316278108	UP	0.096566454	0.05	0.132881318	-0.025390364	1.81848027	2.727720135	0.114723886
PARN	0.012985242	6	0.316278108	UP	-0.007816901	0.08	0.215620022	0.099191645	-0.165587539	0.073159087	0.076579543
TTC32	0.013002128	6	0.316389214	UP	-0.01328108	0.08	0.858477823	0.041057917	0.611020122	-0.045803015	0.060528959
RPL31	0.013019032	6	0.316500553	UP	0.050928262	0.38	1.731076481	0.144683916	-0.116209128	-0.128059173	0.097806089
NEB	0.013045732	4	0.316574635	UP	0.068025472	0.76	0.244528842	0.309558661	NA	NA	0.277043752
ZKSCAN5	0.01305999	6	0.316574635	UP	0.053843015	0.12	-0.097499956	0.093407887	0.866100598	0.048528946	0.073625451
GCSAM	0.013061372	6	0.316574635	UP	0.051132633	0.04	-0.04180312	-0.016569184	-0.379050007	0.872995438	0.011715408
RPS27A	0.013071405	6	0.316574635	UP	0.123082042	0.31	1.34342917	0.031104145	0.028544226	-0.170294907	0.077093093
AGO1	0.012052477	6	0.316631536	DOWN	-0.027403772	-0.01	-0.473210991	0.160169027	-1.171275308	0.071207658	-0.018701886
MOK	0.012069236	6	0.316631536	DOWN	-0.380563625	0.18	-0.13871714	-0.299011221	-0.664661452	-0.0998701	-0.218864181
MAN2A2	0.012074722	6	0.316631536	DOWN	-0.13095188	-0.13	0.162520341	-0.148065444	-1.154773246	-0.100807524	-0.13047594
FAF2	0.012108095	6	0.316910712	DOWN	-0.012382039	-0.14	-0.040500035	-0.00976191	0.241836105	-0.203444744	-0.026441037
DYNC1I1	0.012117719	5	0.316910712	DOWN	-0.259488916	-0.33	-0.105449377	-0.353356264	NA	-0.056803915	-0.259488916
IRX3	0.012128487	5	0.316910712	DOWN	-0.18867649	NA	-0.706877609	-0.026997935	-0.220495734	-0.533075346	-0.220495734
DDR1	0.012139972	6	0.316910712	DOWN	-0.095444679	-0.02	-0.668506533	-0.019178751	0.28294282	-0.464680169	-0.05772234
PCMTD2	0.012147092	6	0.316910712	DOWN	-0.108435617	-0.49	0.450850082	0.062106078	-0.878972376	-0.316581045	-0.212508331
RDH11	0.01216302	6	0.317004102	DOWN	-0.169840035	-0.39	0.268582244	-0.19699843	-0.523816325	0.066364724	-0.183419233
AFF1	0.012179917	6	0.31712255	DOWN	-0.009246276	-0.17	-0.010226661	0.094000384	-0.57839961	-0.018868276	-0.014547468
SNRPA1	0.013112904	6	0.317280364	UP	-0.044663268	0.39	1.143407435	0.108585079	0.646167487	-0.105198623	0.24929254
ARHGEF17	0.012210894	6	0.317357031	DOWN	-0.082355882	-0.02	-0.258317482	-0.215467923	-0.498811081	0.158190292	-0.148911902
ADAM22	0.01222707	4	0.317357031	DOWN	0.157071573	-0.35	NA	-0.302795326	-1.358034736	NA	-0.326397663
ARSB	0.012244057	6	0.317357031	DOWN	-0.05852924	-0.36	-0.205472268	0.042987927	-0.562991331	0.12350466	-0.132000754
SETD1A	0.012244057	6	0.317357031	DOWN	0.009168515	-0.07	-0.749433909	0.058080044	0.100921968	-0.081712717	-0.030415743
NIPAL1	0.012250733	6	0.317357031	DOWN	-0.307951525	-0.65	-0.443287691	0.252514666	0.006700632	-0.54014486	-0.375619608
ZNF263	0.012290986	6	0.317492685	DOWN	-0.031220742	0.14	-0.321794037	-0.155449891	-1.114254576	-0.243022193	-0.199236042
ZNF740	0.01230041	6	0.317492685	DOWN	-0.15931242	-0.02	-0.194298203	0.074753945	-0.311699077	0.12646866	-0.08965621
HOOK1	0.012306359	4	0.317492685	DOWN	-0.233141026	NA	0.587720783	0.248694429	NA	-1.020745341	0.007776701
LMCD1	0.012332709	6	0.317492685	DOWN	-0.022463602	-0.05	-0.383940335	-0.279920598	-1.208961957	0.103219832	-0.164960299
ZBTB4	0.012339223	6	0.317492685	DOWN	0.033159423	-0.22	-0.472199832	-0.055757545	-0.858937632	-0.033810885	-0.137878773
TTLL4	0.012348885	6	0.317492685	DOWN	0.020318505	-0.06	-0.545636811	-0.320300832	-0.820537277	-0.098839809	-0.209570321
GAB2	0.012364716	6	0.317492685	DOWN	0.118948718	-0.4	-0.695495712	0.066708668	-2.050854703	0.017873399	-0.191063301
MYLIP	0.012365078	6	0.317492685	DOWN	-0.053402999	-0.28	0.03689486	-0.05873368	-0.687407196	0.080182321	-0.056068339
ROBO1	0.012367275	6	0.317492685	DOWN	-0.06321854	-0.14	0.339162988	-0.03019924	-0.621044251	-0.243251794	-0.10160927
UNG	0.012438168	6	0.318240473	DOWN	-0.0051693	-0.26	-0.215194403	0.071875253	0.303393565	-0.423155454	-0.110181852
POMT1	0.012452307	6	0.318240473	DOWN	-0.159144247	0.21	-0.326539435	-0.214250135	-0.919601588	0.165777134	-0.186697191
GOT2	0.012454459	6	0.318240473	DOWN	-0.124761663	-0.07	-0.555073112	0.001523434	0.437104997	-0.09609758	-0.08304879
MT1F	0.01245501	6	0.318240473	DOWN	-0.256724284	0.23	-0.51630576	-0.063637621	-0.181512966	-0.347349229	-0.219118625
NDUFB4	0.012479376	6	0.318240473	DOWN	-0.051789214	0.17	0.181849722	-0.246230965	-0.592196114	-0.220688497	-0.136238856
SLC29A1	0.01251009	6	0.318240473	DOWN	0.057707686	-0.12	-1.174246394	-0.113785356	-0.925183943	-0.079736361	-0.116892678
ZNF337	0.012511617	6	0.318240473	DOWN	-0.036434521	-0.19	-0.001405504	-0.036873804	0.463875939	-0.044519689	-0.036654163
MYO1C	0.012519801	6	0.318240473	DOWN	-0.070803636	-0.1	-0.81005734	-0.093244478	0.51773465	-0.087052786	-0.090148632
TEX2	0.012536181	6	0.318240473	DOWN	-0.10860316	-0.27	-0.003891198	0.020958867	0.678207164	-0.806498114	-0.056247179
TECR	0.012545712	6	0.318240473	DOWN	-0.077618788	0.05	-1.064216906	0.019150822	0.148213638	-0.562525292	-0.029233983
SAV1	0.01254983	6	0.318240473	DOWN	-0.082768858	-0.42	0.113854162	-0.094526089	-1.784155794	0.153070162	-0.088647473
CD300LG	0.012566137	5	0.318240473	DOWN	-0.181020789	-0.66	-0.015808982	-0.276601737	-0.439408936	NA	-0.276601737
RAB30	0.012598797	6	0.318240473	DOWN	-0.118534084	-0.45	0.118028224	-0.103428006	-0.860557395	0.061819339	-0.110981045
VANGL1	0.012609698	5	0.318240473	DOWN	-0.016347667	-0.24	-0.107791305	0.233760233	NA	-0.783717523	-0.107791305
VPS51	0.012609698	6	0.318240473	DOWN	0.102926896	-0.24	-1.178127046	0.001483956	-0.185875838	-0.04011073	-0.112993284
HLCS	0.012610112	6	0.318240473	DOWN	-0.011334894	-0.23	-0.083627448	-0.160909427	0.352436682	0.141042542	-0.047481171
FZD1	0.012631935	6	0.318240473	DOWN	-0.178100536	-0.43	-0.078047278	-0.118590564	-0.29412263	0.160468702	-0.14834555
AR	0.012631935	6	0.318240473	DOWN	0.022175789	-0.19	-0.641509111	-0.329290953	-0.636394799	-0.07655207	-0.259645477
RPL34	0.013171995	6	0.318342966	UP	0.052574922	0.48	2.202071483	0.018197023	-0.416106271	-0.125572395	0.035385972
LPXN	0.013181621	6	0.318342966	UP	0.151229266	0.06	0.073424614	-0.228213738	0.541688766	1.587095843	0.11232694
ATP6V1B2	0.012665326	6	0.318768866	DOWN	-0.056385996	-0.21	-0.201134583	-0.031068291	1.764538253	-0.246491789	-0.12876029
DACT3	0.012710729	6	0.318830333	DOWN	0.027496903	-0.18	-0.709080173	-0.427075945	-0.924093067	0.271962031	-0.303537973
SBSPON	0.012725838	6	0.318830333	DOWN	-0.02886691	-0.23	-0.025114293	-0.366324413	-1.237925983	0.088795541	-0.129433455
DVL3	0.012732313	6	0.318830333	DOWN	-0.051779165	-0.13	-0.451807213	0.1308212	-0.408896597	-0.049357666	-0.090889583
HK2	0.012742443	6	0.318830333	DOWN	-0.19761913	-0.43	0.03473041	-0.002007428	0.205801686	-0.065801469	-0.033904449
ASTN2	0.012746528	5	0.318830333	DOWN	-0.086658062	-0.08	-0.218492435	-0.206620168	-1.845408587	NA	-0.206620168
LNX2	0.012750752	6	0.318830333	DOWN	-0.106253053	-0.47	0.009326779	0.054963905	-0.059052512	-0.433140123	-0.082652783
RGS12	0.012754704	6	0.318830333	DOWN	-0.109980859	0.2	-0.483681806	-0.371932456	-0.263396074	-0.135872749	-0.199634412
PIK3C2G	0.012777125	6	0.319023731	DOWN	-0.15045188	-0.3	0.582469404	-0.038974992	-1.662377049	-0.287710157	-0.219081018
STXBP6	0.012787294	6	0.319023731	DOWN	-0.125860209	0.01	-0.301748862	-0.426416527	0.95143297	-1.130489576	-0.213804536
MARK3	0.013247995	6	0.319577109	UP	-0.065281328	0.26	0.303723482	-0.208780636	0.482047192	0.15796404	0.20898202
MFNG	0.01325762	6	0.319577109	UP	0.12188292	0.18	-0.088601575	-0.015290747	0.854484952	2.01001829	0.15094146
MIB2	0.013298912	6	0.32002322	UP	0.114959425	0.33	-0.980630814	0.205711652	0.9703622	-0.584122841	0.160335538
IL15	0.013301059	6	0.32002322	UP	0.148666634	0.07	0.093116972	-0.160790719	1.251448053	1.241863926	0.120891803
KCNMA1	0.012867552	6	0.32050969	DOWN	-0.168404952	-0.03	-0.082459892	-0.39242309	-0.505231266	0.031767421	-0.125432422
DOCK5	0.01288431	6	0.32050969	DOWN	-0.088479682	-0.02	-0.035464055	-0.355718499	-1.336368553	-0.066612936	-0.077546309
PBX1	0.01288431	6	0.32050969	DOWN	0.003436926	-0.44	-0.240118623	-0.157407922	0.280372022	0.027447248	-0.076985498
ZNF415	0.012912297	6	0.320830393	DOWN	-0.044720105	-0.18	0.385492519	-0.328489161	-0.246249913	-0.071464998	-0.125732499
RGMB	0.012926285	6	0.320830393	DOWN	0.012929329	-0.31	-0.527462593	0.081385473	-0.742026901	-0.37487542	-0.34243771
LRRN4CL	0.012934694	6	0.320830393	DOWN	0.010688308	-0.25	-0.555787566	-0.263512242	-0.081115489	-0.396996251	-0.256756121
SOS2	0.012949586	6	0.320889737	DOWN	-0.101121196	-0.45	0.157602168	-0.079677262	-0.104052165	-0.392064182	-0.102586681
MTFR2	0.013370942	5	0.321278803	UP	NA	0.18	0.300988979	0.363731155	0.538429716	0.068818593	0.300988979
MMP7	0.013378274	6	0.321278803	UP	0.011294112	0.05	0.510392521	-0.143129021	-0.517412701	2.159311136	0.030647056
TOR1AIP1	0.013429153	6	0.321577552	UP	0.045518494	-0.55	0.226749168	0.389851312	0.995227965	0.102299011	0.16452409
HERPUD2	0.013435381	6	0.321577552	UP	0.033699872	-0.16	0.125499869	0.082267361	0.891682136	0.220443462	0.103883615
PRDX1	0.013438943	6	0.321577552	UP	-0.009196248	0.18	0.262308778	0.035844836	0.257007572	-0.03298364	0.107922418
BCL2L12	0.013440819	6	0.321577552	UP	0.061231817	0.22	-0.440598546	0.127720455	0.049607091	0.20813596	0.094476136
MRPS11	0.013465014	6	0.321856457	UP	0.158409793	0.32	0.435029342	0.058746383	-0.514363868	0.012463139	0.108578088
TADA1	0.013003753	6	0.321921261	DOWN	-0.073935859	-0.31	0.33850514	0.196008173	-0.871578979	-0.377511765	-0.19196793
LLPH	0.013481508	6	0.321950944	UP	-0.031659108	0.49	1.042787643	0.104886021	0.160821912	0.018852149	0.132853967
RPAP1	0.013044422	6	0.322066788	DOWN	-0.020481202	-0.01	-0.73400705	0.009168853	-0.995467847	0.092891109	-0.015240601
PEX10	0.013061372	6	0.322066788	DOWN	-0.005171878	-0.08	-0.500809088	0.077557089	-0.537773602	-0.1639594	-0.1219797
SLC19A2	0.013071405	6	0.322066788	DOWN	-0.164588929	-0.29	-0.073355607	0.126903735	-0.472565408	-0.229579317	-0.197084123
NDUFS7	0.013078341	6	0.322066788	DOWN	-0.028218421	-0.02	-0.693372522	-0.07251315	0.116390751	0.065263746	-0.02410921
SETDB1	0.013086832	6	0.322066788	DOWN	-0.002629362	-0.17	-0.383422363	0.06220307	-0.035720706	0.113080444	-0.019175034
FBXO31	0.013095327	6	0.322066788	DOWN	-0.038344999	-0.02	-0.771844359	0.055502697	0.345233536	-0.292036599	-0.029172499
SETD3	0.013105698	6	0.322066788	DOWN	-0.082735578	-0.14	0.289153997	-0.017055164	-0.937657268	-0.125933678	-0.104334628
MKLN1	0.013128598	6	0.322066788	DOWN	-0.122726754	-0.08	0.446229246	-0.411266979	-0.159663529	-0.094498335	-0.108612544
LIFR	0.013151869	6	0.322066788	DOWN	-0.056526546	-0.63	0.146607506	-0.287314726	-2.119867504	0.113917366	-0.171920636
FADS1	0.013171995	6	0.322066788	DOWN	-0.110402835	-1.12	-0.068229981	-0.961134862	0.952017821	0.057197248	-0.089316408
INSIG1	0.013171995	6	0.322066788	DOWN	-0.034923556	-0.73	-0.19024928	-0.382730516	-0.033704589	0.103932321	-0.112586418
PTPN21	0.013194877	6	0.322066788	DOWN	0.092183715	-0.3	-0.134786984	0.450814306	-1.202968408	-0.682573539	-0.217393492
ZNF329	0.01320619	6	0.322066788	DOWN	-0.084502597	-0.01	-0.268855899	0.050626982	-0.037097675	-0.15831772	-0.060800136
PDPR	0.013208996	6	0.322066788	DOWN	-0.034321568	-0.37	-0.976755733	-0.123836911	-1.038895146	0.221103077	-0.246918456
MTCH2	0.013223315	6	0.322066788	DOWN	0.000707149	-0.09	0.017161842	-0.058294935	-0.54365177	-0.152339351	-0.074147467
KRT17	0.013231884	6	0.322066788	DOWN	-0.273400514	-0.54	-0.971537594	-0.596039954	0.250118177	0.02595523	-0.406700257
XPO4	0.013231884	6	0.322066788	DOWN	-0.027969616	-0.04	-0.039420024	0.089422059	-0.175555836	0.10803401	-0.03369482
CAV2	0.013241254	6	0.322066788	DOWN	0.008321461	-0.36	0.673824958	-0.082339194	-0.695989728	-0.739797931	-0.221169597
KLHL9	0.013247995	6	0.322066788	DOWN	0.100162273	-0.21	-0.094630934	-0.304199099	-1.086661863	-0.191529715	-0.200764858
MAD2L2	0.013522702	6	0.322295866	UP	0.075578368	0.23	-0.456202105	0.05388969	1.814262918	0.385599644	0.152789184
ICAM3	0.013525389	6	0.322295866	UP	0.27188526	0.12	-0.600302585	-0.187777948	0.585737351	1.544214123	0.19594263
CSTF3	0.013542003	6	0.322295866	UP	-0.059319547	0.27	0.942478354	0.127496303	-1.209399948	0.313863628	0.198748152
MFSD1	0.013546169	6	0.322295866	UP	0.041142981	-0.27	0.429787554	0.049835617	0.37085879	0.131830947	0.090833282
NDFIP1	0.013283398	6	0.322471782	DOWN	-0.01664909	-0.36	-0.02349494	-0.142311717	-0.154760367	0.122299846	-0.082903328
ZNF335	0.013289777	6	0.322471782	DOWN	-0.052235573	0.26	-0.154408252	-0.0297147	-0.30112569	-0.108189018	-0.080212296
UBA5	0.013578476	6	0.322765409	UP	0.099491362	0.11	0.545246857	-0.035374381	-0.187506722	-0.135001488	0.03205849
CFL1	0.013593196	6	0.322816411	UP	0.095360171	0.15	-0.474832388	0.03468235	0.080045838	0.505624959	0.087703004
PMEPA1	0.013324515	6	0.322862349	DOWN	-0.053528829	-0.15	-0.696578728	-0.092398928	-0.454241903	0.193056423	-0.121199464
SQSTM1	0.013331026	6	0.322862349	DOWN	-0.013392416	-0.31	-0.533694879	-0.130610589	0.746377097	0.012818893	-0.072001502
PRRC2A	0.013343708	6	0.322864916	DOWN	-0.018301252	-0.3	-0.798648956	0.071172027	-0.671046864	0.116737638	-0.159150626
PPM1G	0.013628551	6	0.323356891	UP	0.06430198	0.15	-0.155982512	0.053158281	0.02603856	0.154060831	0.058730131
AHNAK2	0.013382569	6	0.323500281	DOWN	0.117755104	-0.13	-0.567709505	-0.01586675	-0.8938757	-0.691324597	-0.348854752
RFTN1	0.013692125	6	0.323931774	UP	0.297930823	-0.16	0.500999172	-0.15952376	-0.087276612	1.500039915	0.105327105
GABARAPL2	0.013692734	6	0.323931774	UP	0.029868697	0.02	0.581474945	0.029936525	1.367892554	0.126501762	0.078219143
AGO3	0.013719215	6	0.323931774	UP	-0.00978676	0.04	0.205478757	0.104703188	0.34201031	0.130036334	0.117369761
C12ORF76	0.013723179	6	0.323931774	UP	-0.073194929	0.27	0.286985991	0.112930346	0.045220154	0.142507399	0.127718873
SNHG10	0.013735044	6	0.323931774	UP	0.058530838	0.61	0.183886639	-0.19116875	0.028843816	0.111791798	0.085161318
RPIA	0.013745738	6	0.323931774	UP	0.028036479	0.01	-0.028639805	0.058519792	0.04350122	0.302231775	0.035768849
CHAF1B	0.013746123	6	0.323931774	UP	0.213899281	0.27	-0.079364639	0.115157137	0.880227308	-0.051303486	0.164528209
ALDH16A1	0.013798413	6	0.323931774	UP	0.11771782	0.3	-0.662391151	0.114766983	-0.61756591	0.468347676	0.116242401
CXCR4	0.013815874	6	0.323931774	UP	0.135060208	0.06	0.200948674	-0.313089799	1.685774852	1.487033364	0.168004441
TMEM208	0.013834458	6	0.323931774	UP	0.064301661	0.35	-0.068355659	0.070039085	-0.42461111	-0.108462709	-0.002026999
NAA38	0.013834458	6	0.323931774	UP	0.017284759	0.29	0.148449024	0.120206739	1.216875895	-0.10529697	0.134327881
ZBTB8OS	0.013842184	6	0.323931774	UP	-0.037756535	0.56	1.01110444	0.114724248	0.032590452	0.057043011	0.08588363
ANKRD10	0.013850846	6	0.323931774	UP	0.086886711	0.4	0.450704245	-0.288685386	-0.508257268	0.204571681	0.145729196
HMGN5	0.013877826	5	0.323931774	UP	0.013914736	1.05	0.941846577	0.519899183	NA	-0.114052333	0.519899183
HAUS4	0.013878997	6	0.323931774	UP	0.010546723	0.02	-0.124057158	0.008373123	0.998284078	0.158169521	0.015273362
SMIM7	0.013887919	6	0.323931774	UP	-0.010453602	0.16	0.164415821	0.06960596	-0.434026338	0.006428248	0.038017104
KRTCAP2	0.013905778	6	0.323931774	UP	0.007030611	0.26	0.042381026	-0.103401473	-0.014933809	0.518626359	0.024705819
MAT2B	0.013913972	6	0.323931774	UP	0.123267939	-0.53	0.309789611	0.122818815	0.29489147	0.129642864	0.126455402
RAB31	0.013937966	6	0.323931774	UP	0.315838101	-0.08	0.151903997	0.075308391	0.83856289	0.531257185	0.233871049
AP1S1	0.01393945	6	0.323931774	UP	0.140390869	0.15	-0.210045431	0.193348637	0.952910692	-0.182842978	0.145195434
RBM6	0.013961992	6	0.323931774	UP	0.070611891	0.76	0.669552445	-0.28517063	0.034470539	0.056450686	0.063531289
KIAA0586	0.013968433	6	0.323931774	UP	0.139475364	0.01	0.454025444	0.118102567	0.283043294	0.024887976	0.128788966
POLD4	0.013970327	5	0.323931774	UP	0.162722894	0.4	-0.43244016	0.051058945	NA	0.511288103	0.162722894
RPL23	0.013995357	6	0.323931774	UP	0.091624532	0.29	1.517045525	0.110814487	-0.30674383	-0.145994524	0.10121951
GGH	0.014009411	6	0.323931774	UP	-0.043720947	-0.02	1.698518136	0.444907691	-0.214864869	-0.413056496	-0.031860474
TMA7	0.014009411	6	0.323931774	UP	-0.052712817	0.53	1.629652758	0.034595158	-0.212875685	0.02143818	0.028016669
NOP56	0.014026659	6	0.323931774	UP	-0.071248942	0.59	0.701306675	0.170681397	0.328152519	-0.330232885	0.249416958
CD6	0.014028554	6	0.323931774	UP	0.08666418	0.47	-0.094102555	-0.182741509	2.055868203	2.445829655	0.27833209
MRPL50	0.014031323	6	0.323931774	UP	0.086197782	0.01	1.342155123	0.214295615	-0.308890476	-0.106640568	0.048098891
JMJD1C	0.013418267	6	0.324058093	DOWN	-0.097160533	-0.34	0.950051521	-0.349197918	-0.719958511	0.222429281	-0.218580267
PSENEN	0.014094273	6	0.324365308	UP	-0.027319855	0.29	-0.321223856	0.208585128	1.602894089	0.321180469	0.249292564
PARP16	0.014094711	6	0.324365308	UP	0.07129237	0.2	-0.300576873	0.037811273	1.549639511	0.059795751	0.06554406
LIMD2	0.014097432	4	0.324365308	UP	0.08853434	0.4	NA	NA	1.923588278	1.112638362	0.756319181
CEP192	0.014112529	6	0.324365308	UP	0.00881051	0.04	0.698814533	-0.051586069	-0.812568996	0.200490865	0.024405255
FABP5	0.014113277	6	0.324365308	UP	-0.101753538	0.46	1.950683615	0.294114486	0.431943591	0.026770473	0.363029038
ANAPC11	0.014130628	6	0.324473592	UP	0.023427342	0.23	0.089866515	0.036158282	1.507788963	-0.110597587	0.063012398
MTRF1	0.014179679	6	0.325308961	UP	-0.018768442	0.33	0.405460911	0.239490686	0.043658721	0.060622024	0.150056355
MRPS6	0.014216216	6	0.325684292	UP	0.112795056	0.2	0.315613061	-0.116208694	0.019884443	0.080418074	0.096606565
GPX7	0.014221412	6	0.325684292	UP	0.185354723	0.15	0.320139158	-0.066146563	0.072948158	0.217052213	0.167677361
CCDC47	0.013511734	6	0.325740843	DOWN	0.045455243	-0.41	0.452710246	0.026102801	-0.71099032	-0.44256686	-0.1919486
SSH2	0.013522702	5	0.325740843	DOWN	-0.112352147	-0.14	-0.448555251	-0.027836511	NA	-0.199113542	-0.14
SCAMP4	0.01352601	6	0.325740843	DOWN	-0.014848021	-0.24	-0.658752723	-0.123917605	0.454005553	-0.027377977	-0.075647791
RBM19	0.014252826	6	0.325983053	UP	0.05107939	0.39	0.044515657	-0.172501249	0.566253388	0.139587894	0.095333642
LUC7L3	0.014276116	6	0.325983053	UP	-0.009902537	0.47	1.098486445	-0.049855602	-0.264761983	0.06038881	0.025243137
TNNI3	0.014283461	5	0.325983053	UP	0.149616819	0.98	-0.062761113	0.440392592	NA	-0.918209163	0.149616819
MRPL21	0.01428525	6	0.325983053	UP	-0.017223065	0.44	0.960737528	-0.004932976	1.833546628	-0.088937559	0.217533512
ZNHIT1	0.014312682	6	0.326020723	UP	0.051710541	0.29	-0.065741335	0.025436531	-0.493520768	0.111858188	0.038573536
PHACTR2	0.014329224	6	0.326020723	UP	0.126796579	-0.37	0.489370333	-0.116197051	0.457520073	0.312582016	0.219689297
LIMS1	0.014347167	6	0.326020723	UP	0.138693779	-0.23	0.482910461	0.08824996	-0.50147271	0.20514109	0.11347187
CCDC15	0.014350812	6	0.326020723	UP	0.033622434	0.34	0.310250013	0.194196536	0.200547401	-0.19581083	0.197371968
CEP250	0.0143585	6	0.326020723	UP	0.068551377	0.34	-0.054477368	0.077061719	0.094546929	-0.033464108	0.072806548
SNCAIP	0.014363097	5	0.326020723	UP	0.143933109	0.17	0.752704214	0.135967006	0.06630225	NA	0.143933109
CLK3	0.013557914	6	0.326181513	DOWN	-0.030886794	0.18	-0.22397676	-0.024881845	-1.013596439	-0.072384613	-0.051635704
PLCD3	0.01356972	6	0.326181513	DOWN	0.008255281	-0.02	-0.421221406	0.070743154	-0.224141864	0.011620004	-0.00587236
SPTSSB	0.013608634	6	0.32622424	DOWN	-0.209278822	-0.24	0.77397671	0.114923078	-1.899839121	-0.137171789	-0.173225305
ZMIZ1	0.013613548	6	0.32622424	DOWN	0.020630982	-0.52	-0.378084614	-0.178761484	-0.06699868	0.150801196	-0.122880082
CRIM1	0.013616758	6	0.32622424	DOWN	-0.05698756	-0.77	0.212346867	-0.154913255	-0.417540669	-0.049112282	-0.105950407
PDSS2	0.013622327	6	0.32622424	DOWN	-0.095349848	-0.07	-0.015493437	-0.187160972	0.592881715	0.00654973	-0.042746719
COPS6	0.014395242	6	0.326239079	UP	0.033491936	0.24	-0.096620513	0.061454373	1.481587409	-0.089237612	0.047473155
CSK	0.014424646	6	0.326239079	UP	0.086954441	0.11	-0.920197294	0.11060946	0.705164874	1.192448274	0.11030473
RNASEH2A	0.014432062	6	0.326239079	UP	0.074788624	0.39	-0.129424871	0.151451666	-0.515879607	0.079854461	0.077321542
IGFBP6	0.014441279	6	0.326239079	UP	0.043808262	0.05	0.057417431	-0.093273915	2.093798505	0.231005449	0.053708715
RABL3	0.014454629	6	0.326239079	UP	-0.120391973	-0.14	0.642409955	0.167267843	-0.129493908	-0.039309091	-0.079850532
GADD45GIP1	0.014455166	6	0.326239079	UP	0.139056607	0.39	-0.082374718	0.198420542	0.718870613	-0.15665166	0.168738575
TRAM1	0.014461673	6	0.326239079	UP	0.137383147	-0.94	0.412493166	0.032555369	0.806262798	0.152508504	0.144945826
RC3H2	0.014486399	6	0.326246976	UP	0.050881056	-0.02	0.139183119	0.158847365	0.440750817	0.043789249	0.095032088
NHP2	0.01448744	6	0.326246976	UP	0.130832008	0.17	-0.032833948	0.078687073	2.309964561	-0.123194129	0.10475954
PALM	0.013639901	6	0.326247006	DOWN	-0.047343615	-0.16	-1.699970071	-0.247075152	0.312448651	-0.079615824	-0.119807912
AUTS2	0.013648694	6	0.326247006	DOWN	-0.026743501	-0.29	-0.06075107	-0.130452974	-0.169181042	0.138133096	-0.095602022
ATP1A1	0.013675801	6	0.326590858	DOWN	-0.31972606	-0.34	-0.331448285	-0.123328248	0.371927022	-0.049082875	-0.221527154
ACCS	0.014540581	6	0.326924477	UP	0.030736611	0.7	-0.203035691	-0.10884762	-0.160518428	1.022668395	-0.039055504
MRPL54	0.014542994	6	0.326924477	UP	-0.013060738	0.24	-0.152656395	0.019030858	0.472996409	-0.043966598	0.00298506
GNA15	0.014560775	6	0.326977762	UP	0.108503025	0.15	-0.679825887	0.198386356	0.612502605	0.138853488	0.144426744
RPL36	0.014570838	6	0.326977762	UP	0.084181251	0.23	0.153084918	0.011199492	-0.037970246	-0.137652573	0.047690371
SIAH1	0.013711323	6	0.327134835	DOWN	-0.135535473	-0.26	-0.166542206	0.090966552	-0.6958624	-0.158797505	-0.162669856
BRD9	0.014617343	6	0.327421321	UP	-0.012096403	0.2	0.10985273	-0.00770102	-0.149500586	0.254038453	0.051075855
PSMG2	0.014626659	6	0.327421321	UP	0.118473887	0.02	0.574900944	0.055633744	0.562979895	-0.091119174	0.087053816
MVB12B	0.014628866	6	0.327421321	UP	0.15122261	-0.18	-0.855280611	0.080524956	1.425995054	0.69256488	0.115873783
ALG13	0.014654636	6	0.327550068	UP	0.026918176	0.12	1.541682164	0.17401226	-0.497232664	0.070273611	0.095136806
IFIT3	0.014660709	6	0.327550068	UP	0.084275283	-0.14	0.833645232	-0.333880709	1.946177694	1.03824749	0.458960257
OXSR1	0.014672896	6	0.327550068	UP	0.044562713	-0.12	0.237051597	0.056446133	0.83184116	0.075702868	0.0660745
FEM1C	0.013754589	6	0.327750866	DOWN	0.030421364	-0.41	-0.002140803	-0.014957856	0.210621853	-0.175331897	-0.00854933
HBS1L	0.013798413	6	0.327750866	DOWN	0.022252439	-0.32	0.028485195	-0.267907476	-0.592837846	-0.215669669	-0.241788572
WDR7	0.013798913	6	0.327750866	DOWN	-0.144075875	-0.08	0.039154353	0.023156042	0.321771855	0.032398925	0.027777483
NUDT12	0.013807792	6	0.327750866	DOWN	-0.06633213	-0.18	-0.055538674	0.11402956	-1.057883803	-0.326797497	-0.123166065
ARRDC4	0.013825565	6	0.327750866	DOWN	-0.039866785	-0.45	0.04160731	0.011288973	-0.570464775	-0.875405032	-0.244933392
DDIT4	0.013850846	6	0.327750866	DOWN	-0.231805744	-0.45	-0.612223774	-0.413700983	-0.025569583	0.165314471	-0.322753364
ZNF512	0.013859847	6	0.327750866	DOWN	0.246744001	0.31	0.168991473	-0.23706979	-1.677127282	0.178378118	0.173684796
MAGI1	0.013861167	6	0.327750866	DOWN	-0.058020508	-0.01	-0.066338055	-0.276151475	-0.994830669	-0.080916957	-0.073627506
PTTG1IP	0.01387008	6	0.327750866	DOWN	0.010917423	-0.19	-0.157060683	-0.10974414	0.244035866	0.022562868	-0.049413358
CTDSP1	0.013932601	6	0.327750866	DOWN	0.022284385	-0.02	-0.856012248	0.024275088	-0.436311662	0.082461813	0.001142192
CDK5R1	0.013937966	5	0.327750866	DOWN	NA	-0.49	-0.230185747	-0.026573249	-0.608278161	-0.138197164	-0.230185747
ZG16B	0.01398605	6	0.327750866	DOWN	-0.368925747	0.35	-0.782584972	-0.184971132	-0.346796328	-0.151684993	-0.26588373
HNMT	0.01398605	6	0.327750866	DOWN	-0.096822736	-0.17	1.036566154	-0.282974708	-1.013469358	-0.04653124	-0.133411368
WWOX	0.013986378	6	0.327750866	DOWN	-0.048404309	-0.05	-0.028303811	-0.190307857	0.318793981	-0.500542096	-0.049202154
MLLT1	0.013995357	6	0.327750866	DOWN	0.025452543	-0.44	-0.12189387	-0.024673276	0.629451781	-0.117466051	-0.071069664
SPTBN2	0.014001248	6	0.327750866	DOWN	0.012269143	-0.21	-1.110984028	0.211710756	-0.64812065	-0.470013278	-0.340006639
CTNNAL1	0.014009411	6	0.327750866	DOWN	0.110596137	0.07	1.513986259	-0.032910402	-0.28744719	-0.91053882	0.018544799
ZNF500	0.014009411	6	0.327750866	DOWN	0.142587103	0.06	-0.937526943	0.013967631	-2.621688478	0.09513101	0.036983816
MRPL2	0.01401014	6	0.327750866	DOWN	-0.034286231	0.2	-0.326083172	-0.013539526	-0.615002391	-0.10829474	-0.071290485
TBC1D2	0.014028554	6	0.327750866	DOWN	0.016466909	0.09	-0.765325103	0.168692448	-0.343707755	-1.016376009	-0.163620423
NR4A1	0.014040327	6	0.327750866	DOWN	-0.169514986	-0.32	-0.117760315	-0.134212735	-0.436971282	0.154658035	-0.151863861
PAPOLG	0.014058348	6	0.327750866	DOWN	-0.108251946	-0.31	-0.08537913	0.03312316	0.591563617	-0.049304129	-0.06734163
MOAP1	0.014076389	6	0.327750866	DOWN	-0.031450797	-0.25	-0.009025764	-0.036670411	0.551046992	-0.113600759	-0.034060604
GNA12	0.014079715	6	0.327750866	DOWN	-0.078639004	-0.39	-0.356970775	-0.177851965	0.743832085	0.129260663	-0.128245485
DGCR2	0.014094273	6	0.327750866	DOWN	0.051987476	-0.1	-0.867594439	0.042529871	-1.22693203	-0.372164166	-0.236082083
SNX27	0.014103487	6	0.327750866	DOWN	-0.062758455	-0.12	-0.195089627	0.137435755	0.140329581	-0.295933798	-0.091379227
TFE3	0.014103487	6	0.327750866	DOWN	0.027302125	-0.05	-0.640542802	0.061078108	0.01692407	-0.074636289	-0.016537965
RHOQ	0.014125368	6	0.327750866	DOWN	-0.049952724	-0.39	0.282719162	-0.133775457	-0.810965885	0.001720147	-0.091864091
LPCAT3	0.014132916	6	0.327750866	DOWN	0.050333536	-0.39	-0.863833453	-0.174535333	-0.053685233	-0.445006546	-0.282267667
HSD17B13	0.014132916	5	0.327750866	DOWN	0.151218096	-0.91	-0.461620202	NA	-2.221720185	-0.171935641	-0.461620202
PDIA3	0.01472009	6	0.328318118	UP	0.07919919	0.07	-0.048207945	0.157774242	-0.32319745	0.079036684	0.074518342
NRG4	0.014738836	6	0.328450863	UP	0.036680667	0.54	0.563545858	-0.074122894	0.037507131	-0.135331106	0.037093899
SUCLG2	0.01419185	6	0.328615744	DOWN	-0.042218183	-0.59	0.474345071	-0.054132377	-0.193931514	-0.15078774	-0.102460059
UBA2	0.014198246	6	0.328615744	DOWN	-0.017553434	-0.46	0.295731368	0.067381125	0.485394407	-0.534891363	0.024913845
ZNF419	0.014216216	6	0.328615744	DOWN	-0.122408671	0.26	-0.132480019	-0.024770112	-0.287208683	-0.224801514	-0.127444345
LUZP1	0.014221412	6	0.328615744	DOWN	-0.048912624	-0.11	-0.284505674	-0.050824125	-0.038402723	0.129414663	-0.049868375
MPLKIP	0.014782676	6	0.328980044	UP	0.089191582	0.02	0.307898795	0.080556455	0.708265177	-0.149728123	0.084874019
NSD1	0.014801026	6	0.328980044	UP	0.084476986	-0.09	-0.117813675	0.144331782	0.379132469	0.233021549	0.114404384
TMEM87A	0.014281504	6	0.329529567	DOWN	-0.251919774	-0.21	0.467921445	-0.075008287	0.171350882	-0.379598243	-0.142504144
COPG1	0.014303533	6	0.329529567	DOWN	-0.068731802	-0.01	-0.431875512	-0.057158337	-0.572115521	0.041613031	-0.06294507
CXCL12	0.014311297	6	0.329529567	DOWN	-0.060608183	-0.41	0.069610225	-0.389752627	-1.214742262	0.132749907	-0.225180405
ACSS2	0.014314006	6	0.329529567	DOWN	0.071376811	-0.23	-0.68322791	-0.355517393	-0.141487013	-0.045176667	-0.185743507
POLR2A	0.014349326	6	0.329529567	DOWN	0.015392241	-0.02	-0.834331594	0.07941571	-0.024484529	0.056177927	-0.00230388
CYSLTR1	0.014350812	6	0.329529567	DOWN	-0.044866322	-0.44	-0.125188231	-0.226326294	-0.18087658	0.379295655	-0.153032405
SMTN	0.014350812	6	0.329529567	DOWN	-0.00126622	0.07	-0.366873538	-0.296546973	-1.745358057	-0.043825094	-0.170186034
AGPAT2	0.014375391	5	0.329798955	DOWN	-0.037338696	-0.22	-1.112993088	-0.038423474	NA	-0.401722394	-0.22
ZNF766	0.014851729	6	0.329821432	UP	0.090928296	0.15	-0.042419275	-0.048755295	-0.134886817	-0.155020382	-0.045587285
RHOD	0.014884847	6	0.330122035	UP	0.197099667	0.17	-0.469480184	0.334939467	1.410266384	-0.717725013	0.183549833
HLA-DQA1	0.014899154	6	0.330122035	UP	0.248719938	0.19	-0.423662489	0.472023488	0.823759352	0.242183549	0.245451743
CD86	0.014946355	6	0.330122035	UP	0.174157074	0.22	-0.103795983	-0.039432937	0.297305892	0.361336998	0.197078537
SLC35A3	0.01494842	6	0.330122035	UP	0.088322357	-0.38	0.847096647	0.135111217	0.412096438	-0.298718594	0.111716787
OCIAD2	0.014949285	6	0.330122035	UP	-0.061295702	0.41	0.638251548	0.098563322	1.854594918	-0.01506394	0.254281661
TIGD1	0.014955846	6	0.330122035	UP	-0.023067837	0.62	0.066533571	-0.008225981	-0.273589166	-0.131925439	-0.015646909
SNAP29	0.014962483	6	0.330122035	UP	0.124390032	-0.09	0.075732168	0.078027832	1.345525481	0.139662233	0.101208932
CA2	0.014974027	6	0.330122035	UP	-0.046645282	-0.21	1.268025161	0.207192524	2.98932603	-0.000688877	0.103251824
NUBP1	0.014993857	6	0.330122035	UP	0.085547812	0.01	0.025365567	-0.007684875	0.394945093	0.281160245	0.05545669
SNAPC1	0.014993857	6	0.330122035	UP	-0.011690058	0.07	0.240438275	0.218803369	-0.308995375	-0.133055814	0.029154971
CD1E	0.015013901	6	0.330280085	UP	0.181589972	0.29	-0.166682947	-0.258742816	1.478044461	0.401296199	0.235794986
GNB5	0.015051025	6	0.33045723	UP	0.096119658	0.06	-0.038739658	0.204561982	-0.166864231	0.188874829	0.078059829
ARPC4	0.015051495	6	0.33045723	UP	0.140620979	0.18	-0.796235202	0.086701905	1.013886039	0.31909125	0.160310489
INTS4	0.01506057	6	0.33045723	UP	0.060650653	0.26	0.00104744	-0.047711098	0.154000715	0.018958711	0.039804682
VPS33A	0.015115328	6	0.330795546	UP	0.143840274	0.15	0.047782399	0.063794185	-0.873774713	0.07264209	0.068218138
TUBD1	0.01511795	6	0.330795546	UP	0.053685711	0.02	0.306453385	0.055935243	-0.084155434	-0.139650452	0.036842855
ZSCAN31	0.01511795	6	0.330795546	UP	-0.019012684	0.18	0.768987566	0.260808277	-0.096654771	-0.031170122	0.080493658
EMC4	0.015127531	6	0.330795546	UP	0.051037898	0.12	0.782841016	-0.048386877	0.672923023	-0.075454536	0.085518949
TWF2	0.015149123	6	0.330985778	UP	0.24416434	0.26	-0.626080903	0.036351283	0.90450266	0.726910218	0.25208217
IDNK	0.015166545	6	0.331065606	UP	0.118886458	0.18	0.524194179	-0.322129472	0.024312794	0.548228797	0.149443229
MRPL16	0.015192204	6	0.331065606	UP	0.113250813	0.22	0.198899494	-0.063799225	0.569645126	0.029945775	0.156075153
TMEM42	0.015204361	6	0.331065606	UP	0.151377881	0.36	-0.133322993	-0.004937263	0.701182951	0.14112707	0.146252476
SNRPB2	0.015204361	6	0.331065606	UP	0.016180365	0.01	1.204519147	0.060242845	1.544262	0.126736054	0.09348945
TMEM67	0.015262196	6	0.331207935	UP	0.080201571	0.12	0.052312274	0.142195782	-0.560809882	0.080900184	0.080550877
ISCU	0.015281516	6	0.331207935	UP	0.005932886	0.02	0.792869125	-0.051370446	-0.241172925	0.097391448	0.012966443
NR2C2	0.015329903	6	0.331207935	UP	-0.013987156	0.38	-0.009975726	0.038365349	0.914685035	-0.077654324	0.014194812
ZNF641	0.015346871	6	0.331207935	UP	0.05238533	0.15	-0.330982553	0.174296034	0.019336182	0.541673679	0.101192665
MRPL40	0.015358996	6	0.331207935	UP	0.007789105	0.36	0.74058011	-0.047763843	0.161190527	-0.090675889	0.084489816
NAT1	0.015359815	6	0.331207935	UP	0.097022892	-0.41	0.306100532	0.234547906	0.023354679	0.096300052	0.096661472
ABCF2	0.01537247	6	0.331207935	UP	0.139724419	0.19	-0.400527305	0.152209993	0.380940948	-0.231509198	0.145967206
RIT1	0.015378061	6	0.331207935	UP	0.094639064	-0.11	0.426497034	0.194952951	2.123956777	-0.033179591	0.144796008
ZNF248	0.015378418	6	0.331207935	UP	0.070551298	0.66	0.385912171	-0.052758752	-0.353991237	0.056851086	0.063701192
RNASE6	0.015397859	6	0.331207935	UP	0.226525716	0.35	0.038498319	-0.076608573	-0.774243343	0.182632278	0.110565298
IFT57	0.015407588	6	0.331207935	UP	0.176941205	0.06	0.519006855	0.148897169	-0.22140333	-0.134446503	0.104448585
POLR3GL	0.015407588	6	0.331207935	UP	0.026511561	0.08	0.27066375	0.0073555	-0.351348929	0.281838942	0.05325578
ATG16L2	0.015408852	6	0.331207935	UP	0.034491256	0.61	-0.045535897	0.079693436	-0.365202075	-0.265134188	-0.005522321
CENPP	0.015408852	5	0.331207935	UP	-0.026367859	0.34	1.22794992	NA	-0.425249032	-0.175476144	-0.026367859
GPN1	0.015417322	6	0.331207935	UP	0.091493038	0.01	0.421428427	0.05288572	0.144121695	-0.07904628	0.072189379
KCND3	0.014468961	6	0.331277044	DOWN	-0.072591584	-0.14	-0.045728307	0.072415167	0.307798574	-0.361251839	-0.059159946
TMEM19	0.014486399	6	0.331277044	DOWN	-0.033169772	-0.32	-0.428327813	0.291970887	-1.147294231	-0.207013959	-0.26350698
WRNIP1	0.01448744	6	0.331277044	DOWN	0.025128704	-0.05	-0.147945629	-0.072367308	-0.978015823	-0.205131096	-0.110156469
CMTM8	0.014509384	6	0.331277044	DOWN	-0.073545298	-0.33	-0.698899499	-0.219784698	1.218615468	0.406765955	-0.146664998
UBOX5	0.01452355	6	0.331277044	DOWN	-0.077573455	0.09	-0.50804813	-0.099083814	-0.460421567	-0.045590863	-0.088328635
TCEAL7	0.014533723	6	0.331277044	DOWN	-0.197113454	-0.09	0.014611042	-0.122393038	-0.98508659	0.017942142	-0.106196519
GOLPH3L	0.014542994	6	0.331277044	DOWN	-0.103672443	-0.16	0.02345761	0.010147168	0.061231444	-0.311019392	-0.046762638
FAAP100	0.014560775	5	0.331277044	DOWN	-0.06019204	NA	-0.687627315	-0.018269473	-0.380430976	-0.096199475	-0.096199475
SPRYD3	0.014570838	6	0.331277044	DOWN	-0.023281731	-0.06	-0.861126212	0.06783031	0.1572534	-0.06832801	-0.041640866
CYSTM1	0.014617343	6	0.331277044	DOWN	-0.081265775	-0.25	-0.195400284	-0.312382816	0.352513234	-0.013197824	-0.138333029
TDP2	0.014622982	6	0.331277044	DOWN	-0.050992468	-0.23	0.08930413	-0.015100564	-0.657165417	-0.172962144	-0.111977306
RYR3	0.014626779	4	0.331277044	DOWN	-0.297025646	0.34	NA	-0.414486923	-0.706506572	NA	-0.355756284
ZFYVE1	0.014635448	6	0.331277044	DOWN	-0.06151992	-0.09	-0.415211105	0.101931853	-0.580994404	-0.212177181	-0.15108859
TNS1	0.01463598	6	0.331277044	DOWN	0.005958531	-0.94	-0.052728789	-0.32623467	-0.3512168	0.136797077	-0.18948173
LINGO1	0.014654683	4	0.331277044	DOWN	-0.155877376	-0.42	-0.405229076	NA	NA	-0.129782031	-0.280553226
IL17RC	0.014663972	6	0.331277044	DOWN	-0.036395285	-0.09	-0.990533577	0.02198348	0.594508966	-0.209061473	-0.063197643
KMT2D	0.014682658	6	0.331277044	DOWN	-0.126031972	-0.38	-0.005546958	0.066590357	-0.370777397	-0.033946294	-0.079989133
NKAPL	0.014692596	5	0.331277044	DOWN	-0.116231611	-0.08	0.049062077	NA	-1.896699334	-0.433669683	-0.116231611
PCDH17	0.014697903	5	0.331277044	DOWN	-0.1263351	-0.49	-0.081904594	-0.051155304	-0.828849174	NA	-0.1263351
LGR4	0.014697903	6	0.331277044	DOWN	-0.03231489	-0.72	0.186345662	-0.152742021	-0.6869615	-0.377623195	-0.265182608
C3ORF33	0.01472009	6	0.3314861	DOWN	0.023233781	-0.03	0.010099801	0.009928699	-0.125484787	0.012220037	0.01001425
HYOU1	0.014738836	6	0.331590391	DOWN	-0.001797697	-0.15	-0.569417854	0.016944522	-0.893632648	0.158993043	-0.075898849
AVPR1A	0.014766992	6	0.331590391	DOWN	-0.072187134	-1	-0.072139017	-0.047661358	-0.000953638	0.073358492	-0.059900188
CRYL1	0.014776387	6	0.331590391	DOWN	-0.009152051	-0.22	-0.38517706	-0.244407991	-0.369176277	0.141667225	-0.232203996
SMAD3	0.014776387	6	0.331590391	DOWN	0.021713634	-0.11	-0.566228368	-0.176773184	0.407446045	-0.271620178	-0.143386592
MRPS27	0.014823438	6	0.332276845	DOWN	0.027088622	-0.01	-0.107428519	0.039197963	-0.705673058	-0.185600379	-0.05871426
PACSIN2	0.014832863	6	0.332276845	DOWN	-0.166256645	-0.17	-0.12134004	-0.096290365	0.274436755	-0.03693521	-0.108815203
SDHD	0.014861257	6	0.332464094	DOWN	-0.066969365	-0.37	0.718810078	-0.028038415	-0.740184626	-0.036354176	-0.05166177
RILPL1	0.014873881	6	0.332464094	DOWN	-0.053919304	0.23	-0.174977754	-0.121622391	-0.111564055	-0.113197714	-0.112380885
CBLC	0.014893024	6	0.332464094	DOWN	-0.068964613	0.21	-0.829952592	0.156755354	-0.729427059	-0.747508999	-0.399195836
TRIM35	0.014893024	6	0.332464094	DOWN	0.087386347	-0.28	-0.672383228	0.099986779	-0.724640411	-0.77891007	-0.476191614
GPR65	0.015505156	6	0.332816349	UP	0.032623742	0.02	0.161861122	-0.015082661	1.530865537	1.502022789	0.097242432
SERPINE1	0.015524731	6	0.332958134	UP	0.055793601	0.1	0.14376382	0.382555244	-0.412423461	0.067803351	0.083901676
ZNF431	0.015554132	6	0.333310249	UP	-0.012298183	0.22	0.215762433	0.021059999	1.221377406	0.069569688	0.142666061
NSA2	0.015613074	6	0.334294274	UP	0.036724275	0.14	2.153833072	-0.011179105	-0.533984309	-0.042984794	0.012772585
GSTK1	0.015636644	6	0.334519938	UP	0.114499631	0.35	0.048092791	-0.073955345	0.418939879	0.381566506	0.232249815
PRKAR1B	0.015662334	6	0.334790546	UP	0.095248933	0.13	-0.086061737	-0.036868685	-0.517134552	0.616935356	0.029190124
NLRP3	0.015682075	6	0.334933628	UP	0.077431927	0.18	-0.022269994	-0.12336075	0.791684092	0.221629484	0.128715964
LIG1	0.015739628	6	0.33564264	UP	0.106507045	0.25	-0.483102692	0.054867866	0.428270592	0.204347609	0.155427327
DAD1	0.01574142	6	0.33564264	UP	0.026344275	0.12	0.318917623	-0.031126424	1.022143846	-0.010764002	0.073172138
SIPA1L3	0.01506057	6	0.335912215	DOWN	-0.163451846	-0.24	-0.120818253	0.064740367	-0.049605906	0.144252408	-0.085212079
PDIK1L	0.015096867	6	0.336164332	DOWN	-0.193370199	-0.36	0.502424057	0.215304786	-0.525022484	-0.332155649	-0.262762924
SYNPO2	0.015111158	6	0.336164332	DOWN	0.054413558	-0.69	0.062403268	-0.575839997	-1.451735686	0.024248611	-0.275795693
POU3F1	0.015111158	6	0.336164332	DOWN	0.023779923	-0.16	-1.516625647	0.100578834	-1.051725277	-0.45362473	-0.306812365
MAMLD1	0.015128119	5	0.336250284	DOWN	-0.020039992	-0.33	-0.273848201	-0.498023384	-0.228924669	NA	-0.273848201
BCS1L	0.015791018	6	0.336420751	UP	0.007146937	0.45	-0.109474951	0.061354904	-0.327905711	0.029000481	0.018073709
MAPKAPK5	0.01581652	6	0.336497571	UP	-0.086446593	0.12	0.666471582	0.135023955	0.438960465	-0.199158969	0.127511978
DYNC1H1	0.015820839	6	0.336497571	UP	-2.90E-05	0.06	-0.129681568	0.084987001	0.346134884	-0.046176223	0.029985483
CNTN1	0.015176218	6	0.336642896	DOWN	0.047595511	-0.69	0.138059539	-0.281030155	1.415764786	-0.632643227	-0.116717322
FNIP1	0.01517937	6	0.336642896	DOWN	-0.08192512	-0.37	0.143519114	-0.099640971	-0.279689854	-0.172926032	-0.136283502
TMED1	0.015185123	6	0.336642896	DOWN	-0.027401316	-0.02	-0.452437866	-0.001963701	-0.153623492	-0.125066012	-0.076233664
SNAP23	0.015855067	6	0.336946419	UP	0.084742966	-0.5	0.305041092	-0.178701801	0.485091828	0.236903124	0.160823045
EXOSC3	0.015871298	6	0.337012367	UP	0.04349901	0.21	0.696613173	0.194935545	-0.593975574	0.037411204	0.119217277
DAPL1	0.015911184	6	0.337158911	UP	0.011432933	0.51	2.301752988	0.159971478	0.010473966	-0.693576763	0.085702205
PPM1J	0.015932364	6	0.337158911	UP	0.014502067	0.86	-0.164210602	0.234243002	1.340526415	0.210774132	0.222508567
TRIM38	0.015960624	6	0.337158911	UP	0.153905313	0.14	0.079482814	-0.056587872	0.652302298	0.554112553	0.146952657
NUP205	0.015980677	6	0.337158911	UP	-0.013261197	0.02	0.166103789	0.133690926	0.017061379	-0.121468814	0.018530689
COMMD3	0.015990712	6	0.337158911	UP	-0.015239939	0.43	1.048807476	0.049655643	-0.127446903	-0.079599057	0.017207852
DOCK10	0.016004579	6	0.337158911	UP	-0.010411125	0.08	0.857552105	-0.252147326	0.868892695	0.580022148	0.330011074
IFT43	0.016039297	6	0.337158911	UP	0.017357281	0.57	0.726180155	-0.005245953	-0.537390395	-0.073455459	0.006055664
ERCC6	0.016040963	6	0.337158911	UP	0.056501718	0.01	-0.011447355	0.180040386	0.411117047	0.044493196	0.050497457
PPP1CA	0.016058104	6	0.337158911	UP	0.121443268	0.08	-0.593026317	0.098870635	0.781077875	0.154556671	0.110156951
TOMM5	0.016068285	5	0.337158911	UP	0.081800226	0.41	1.159178742	0.135301607	NA	-0.017084768	0.135301607
SFR1	0.016101438	6	0.337158911	UP	0.190780254	0.14	0.550276606	0.082758811	-0.54284001	0.116889171	0.128444585
ETV7	0.016101438	6	0.337158911	UP	0.032708599	0.17	-0.089549341	0.188490921	-0.147518323	1.019549561	0.101354299
SNRPE	0.016111535	6	0.337158911	UP	0.072180746	0.24	0.061550117	0.032118965	-0.682181708	-0.052516361	0.046834541
MBD4	0.01611179	6	0.337158911	UP	0.139494514	0.2	-0.425111634	0.115395288	0.455999263	0.033755329	0.127444901
SUB1	0.01611179	6	0.337158911	UP	-0.019483263	0.12	1.084192123	0.116104004	0.221284981	0.2403531	0.17064249
PSMC3IP	0.016121638	6	0.337158911	UP	0.152560296	0.36	0.256408571	0.081067967	-0.623593396	-0.12456887	0.116814132
TTK	0.016129659	5	0.337158911	UP	-0.051033458	0.38	1.043821521	0.517013283	0.272896092	NA	0.38
PRKX	0.016138686	6	0.337158911	UP	0.074883027	0.12	-0.139006911	0.274364499	0.019010667	0.101789353	0.08833619
HSPD1	0.016162102	6	0.337158911	UP	0.011894882	0.07	1.101343678	-0.005612145	0.240164254	-0.158924452	0.040947441
NDUFS3	0.016192506	6	0.337158911	UP	0.1082496	0.27	0.302031829	-0.033115807	-0.105075831	-0.046596741	0.037566897
NOC3L	0.016202651	6	0.337158911	UP	0.046472399	0.06	1.142157265	0.211756828	-0.273677701	-0.16790897	0.053236199
UBR2	0.016202651	6	0.337158911	UP	-0.013361949	0.07	0.455661439	-0.022586504	-0.065123697	-0.013692148	-0.013527049
COL16A1	0.016220266	6	0.337158911	UP	0.178211914	0.59	0.046010163	-0.127282588	-0.337623815	0.058632975	0.052321569
CHMP2B	0.016224642	6	0.337158911	UP	0.085540866	-0.32	0.950316975	0.093711085	0.773904356	-0.380467258	0.089625976
PITPNC1	0.016243285	6	0.337158911	UP	-0.019939267	0.21	0.139914297	0.096920551	-0.34195226	1.709387717	0.118417424
SLC52A2	0.016246617	6	0.337158911	UP	0.075107984	0.16	-0.603776306	0.093652819	0.399921867	0.037842153	0.084380402
NFU1	0.016273816	6	0.337158911	UP	0.062451413	0.06	0.96460195	-0.047036356	-0.249323443	0.140844397	0.061225706
ZNF226	0.016284003	6	0.337158911	UP	0.045675456	0.38	0.46051679	-0.053533472	-0.619590744	-0.032912258	0.006381599
COA6	0.016294196	6	0.337158911	UP	-0.004182476	0.22	0.751006258	0.03765302	-0.477455037	-0.099008189	0.016735272
DEF6	0.016300793	6	0.337158911	UP	0.069158331	0.45	-0.31005413	0.054070125	0.040226805	0.619545686	0.061614228
COX5A	0.016304394	6	0.337158911	UP	-0.016352431	0.13	0.091976299	0.146139892	0.322218953	0.064328995	0.11098815
MRPS21	0.016311117	5	0.337158911	UP	0.018370081	NA	1.330362089	0.032379693	1.393646218	0.089160275	0.089160275
CARD11	0.016343808	5	0.337158911	UP	0.042961194	0.6	-0.153705873	NA	0.591733241	2.608431482	0.591733241
CCAR1	0.016355465	6	0.337158911	UP	0.009243445	0.28	0.140803564	0.110295427	-0.501945605	-0.075063496	0.059769436
ZNF593	0.016375931	6	0.337158911	UP	0.055638335	0.29	0.083167139	0.098355563	1.385149502	-0.164300863	0.090761351
STK16	0.016375931	6	0.337158911	UP	0.027089274	0.21	-0.045499069	0.23761419	-0.170782833	0.001558019	0.014323647
CYBA	0.016402211	6	0.337158911	UP	0.211258886	0.07	-0.951874512	0.030707543	0.494780913	1.428883523	0.140629443
PPIE	0.016406669	6	0.337158911	UP	-0.010219835	0.19	0.141974904	0.062236071	0.245886544	-0.115431118	0.102105488
SKA2	0.016409566	6	0.337158911	UP	0.058910579	0.09	0.514032434	0.238104278	-0.502672268	0.214779333	0.152389666
COQ2	0.016416926	6	0.337158911	UP	0.121496182	0.05	0.529038058	0.247548323	-0.27101853	-0.145250348	0.085748091
RBM22	0.016437456	6	0.337158911	UP	0.078143455	0.01	-0.008721397	0.092244759	0.124389514	0.02890173	0.053522592
WDR83	0.016441417	6	0.337158911	UP	0.003710269	0.3	-0.233976074	0.117028386	0.261625948	0.262638823	0.189327167
ZNF585A	0.016478579	6	0.337158911	UP	0.065352861	0.01	1.492558526	0.134186893	-0.106900922	-0.046282894	0.037676431
ANKDD1A	0.016491516	6	0.337158911	UP	0.065684971	0.83	0.331570349	-0.483243762	0.576219641	0.032501198	0.19862766
FNBP1	0.01649355	6	0.337158911	UP	0.201237701	-0.03	-0.049561044	-0.238283143	0.219301982	1.09129379	0.08561885
SF3B5	0.016530104	6	0.337158911	UP	0.060769741	0.25	0.12128501	0.030463747	0.758042127	-0.12205847	0.091027375
TUBGCP4	0.01653261	6	0.337158911	UP	-0.030843754	0.08	0.12302635	0.112681817	0.425212456	0.038024496	0.096340909
EP400	0.016561084	6	0.337158911	UP	0.091582816	0.02	-0.119638096	0.185411875	0.440426456	0.195994398	0.138497345
NUP85	0.016561084	6	0.337158911	UP	-0.0154367	0.41	0.090845431	0.077801896	-0.659084943	-0.068155503	0.031182598
SUGT1	0.016581764	6	0.337158911	UP	0.038053395	0.12	0.628536961	0.319438949	-0.218812317	-0.118048943	0.079026697
GGA1	0.016628806	6	0.337158911	UP	0.05343527	0.3	-0.452578803	0.066085537	0.908457398	0.450439387	0.183042768
CLK1	0.016633557	6	0.337158911	UP	0.023151823	0.05	1.637604226	-0.038883046	-0.577451224	-0.030991236	-0.003919707
PRKCQ	0.016642584	5	0.337158911	UP	0.054252401	0.49	0.205291975	NA	1.803604382	2.125160755	0.49
CD53	0.016660266	6	0.337158911	UP	0.141726395	0.27	0.023491641	-0.135202282	0.700370502	1.626512644	0.205863197
B4GALT4	0.016675089	6	0.337158911	UP	0.00175737	0.01	0.237266558	0.130720853	-0.683307156	0.102479936	0.056239968
ATG3	0.01667696	6	0.337158911	UP	0.067506605	0.05	1.321551856	0.275551869	-0.675816169	0.001399149	0.058753302
SREK1IP1	0.016685486	6	0.337158911	UP	-0.014904143	0.14	0.258805786	0.284389056	0.473067144	-0.093250383	0.199402893
SNRPB	0.016695888	6	0.337158911	UP	0.100432304	0.24	-0.104732374	0.163398165	0.589079331	-0.003159333	0.131915234
RNF7	0.016700281	6	0.337158911	UP	0.092838235	0.17	0.710091746	0.112870921	-0.288079538	-0.339903429	0.102854578
DCTPP1	0.016716708	6	0.337158911	UP	0.139233599	0.27	-0.167241392	0.055815776	0.541168269	-0.053865393	0.097524687
ID2	0.016720314	6	0.337158911	UP	-0.069385471	-0.28	0.813031552	0.110687867	0.826844174	0.538054839	0.324371353
ANKRD49	0.016737549	6	0.337158911	UP	-0.018666691	0.32	1.132049165	0.083452404	-0.732958482	0.065829638	0.074641021
RASGRP3	0.016739277	6	0.337158911	UP	0.054474431	0.19	0.120316756	-0.297399142	0.283887905	2.356646095	0.155158378
PSMA6	0.016740365	5	0.337158911	UP	0.088939291	-0.04	0.996499766	NA	0.265104213	0.235509338	0.235509338
TUBB2A	0.016758413	6	0.337158911	UP	-0.007419242	0.1	0.032639952	0.129882321	0.72984962	-0.080970942	0.066319976
PSMC1	0.016768852	6	0.337158911	UP	-0.015088694	0.15	1.104493144	0.001295504	0.16568207	-0.084544518	0.075647752
RAD51AP1	0.01680802	6	0.337158911	UP	0.041910328	-0.35	1.271240566	0.434237313	-0.667969801	0.063503144	0.052706736
ABLIM1	0.01680802	6	0.337158911	UP	-0.000308784	-0.1	-0.698275474	0.029010191	2.763006916	-0.367934501	-0.050154392
EMC8	0.016810666	6	0.337158911	UP	0.018441914	0.18	-0.076897193	0.071368995	0.884163158	-0.115827124	0.044905454
APOBEC3G	0.016842082	6	0.33742697	UP	0.026733468	0.34	0.407138447	-0.118083682	-0.263414259	2.839080849	0.183366734
SIRT6	0.016850318	6	0.33742697	UP	0.042790167	0.37	-0.379404619	0.153818422	0.194002133	0.082254653	0.118036538
RHPN2	0.015243624	5	0.337444815	DOWN	-0.198415705	-0.45	-0.169497838	-0.364981963	-1.68765307	NA	-0.364981963
PSAP	0.015252544	6	0.337444815	DOWN	0.007263116	-0.41	-0.466909583	-0.12170862	0.226947583	0.075702488	-0.057222752
CLDN1	0.015262196	6	0.337444815	DOWN	-0.161068389	-0.43	-0.300211622	0.05234639	0.085642239	-0.119036278	-0.140052333
FBXO28	0.015274143	6	0.337444815	DOWN	0.026515105	-0.38	0.336817285	0.185390551	-1.28988959	-0.441611572	-0.176742447
BRI3	0.015320215	6	0.337444815	DOWN	0.01973234	-0.01	-0.693615181	-0.087498237	0.094406404	0.037043203	0.00486617
PFKM	0.015329903	6	0.337444815	DOWN	-0.249835146	-0.15	0.041543998	-0.179697577	0.211872659	-0.288663226	-0.164848788
EHBP1	0.015333936	6	0.337444815	DOWN	-0.137687433	-0.23	0.89943793	-0.225560599	-0.248943734	-0.153025836	-0.189293218
CDH6	0.015339596	6	0.337444815	DOWN	-0.134727916	-0.07	-0.022672581	-0.430782543	-0.896703034	0.045718122	-0.102363958
BRPF3	0.015339596	6	0.337444815	DOWN	-0.071548551	-0.27	-0.125963454	0.061811368	0.227097643	-0.016735144	-0.044141848
PLLP	0.015358996	6	0.337522222	DOWN	-0.005991372	-0.12	-0.76310362	0.133925249	-1.050078775	-0.525816492	-0.322908246
AP3M1	0.015388136	6	0.337522222	DOWN	-0.015345385	-0.19	0.023915879	0.032888572	0.367864994	0.018361495	0.021138687
HPS4	0.015405335	6	0.337522222	DOWN	-0.142172776	0.05	-0.127340526	0.049693763	-1.748534955	-0.393814058	-0.134756651
ENDOD1	0.015408852	5	0.337522222	DOWN	-0.18776592	-0.06	0.161432167	-0.026996796	NA	-0.878373303	-0.06
RFXAP	0.015408852	6	0.337522222	DOWN	0.078892488	-0.21	0.178471668	0.077420288	-2.317828365	0.195035737	0.078156388
DDR2	0.015436804	6	0.337574037	DOWN	5.99538340237852e-05	-0.23	-0.064103777	-0.075702172	0.216675442	0.122282593	-0.032021912
ORAI3	0.015450661	6	0.337574037	DOWN	-0.057584847	0.27	-0.659969574	-0.09767957	-0.311431288	-0.092479711	-0.095079641
L2HGDH	0.015463673	6	0.337574037	DOWN	-0.07402996	-0.43	-0.315874899	0.178561183	-0.154701603	-0.040532882	-0.114365781
CHP1	0.015485601	6	0.337574037	DOWN	0.026831975	-0.3	-0.19440061	-0.324505686	0.236809742	0.152634792	-0.083784317
ERLEC1	0.015489723	6	0.337574037	DOWN	-0.035137981	-0.36	0.600311543	-0.038960346	-0.622039087	-0.027204467	-0.037049164
FOSB	0.015514941	6	0.337574037	DOWN	-0.224182915	-0.22	0.224387191	0.328762136	0.192231696	0.10564427	0.148937983
TBC1D5	0.015514941	6	0.337574037	DOWN	-0.009247274	-0.28	-0.086599885	-0.015540696	-0.481141486	0.167359148	-0.05107029
HPCAL1	0.015524731	6	0.337574037	DOWN	0.006293752	-0.01	-0.698928811	-0.098293888	0.1056661	0.105625329	-0.001853124
PEX5	0.015529563	6	0.337574037	DOWN	0.009970379	-0.14	-0.278417931	0.066777616	-0.611399499	-0.389132027	-0.209208966
CAMK1D	0.016881202	6	0.337781937	UP	0.08426504	-0.08	-0.826826586	0.257319161	0.91186676	0.30686355	0.170792101
TMEM109	0.015554132	6	0.337822063	DOWN	-0.016648508	-0.15	-0.971848615	0.053289849	-0.10777472	0.057544952	-0.062211614
FASN	0.015568077	6	0.33783912	DOWN	0.070828908	-0.69	-0.378079582	-0.490535159	-0.105697465	-0.141852157	-0.259965869
EXOC8	0.015605715	6	0.338055552	DOWN	-0.114005141	-0.33	0.101644791	0.150980835	-0.427787412	-0.354123418	-0.222002571
INTS1	0.015613074	6	0.338055552	DOWN	0.013043464	-0.01	-0.939855358	0.043787934	0.260623711	0.110661338	0.028415699
C15ORF39	0.015632763	6	0.338055552	DOWN	-0.010927852	-0.2	-1.392861017	0.112885352	-0.980743694	0.165452021	-0.105463926
MGLL	0.015642615	6	0.338055552	DOWN	-0.042884659	-0.35	-0.574667471	-0.017512134	0.574615041	0.117672767	-0.030198397
DMPK	0.015643892	6	0.338055552	DOWN	-0.087350537	0.26	-0.259336065	-0.150735392	-0.356528386	0.574932939	-0.119042965
NGLY1	0.016915579	6	0.338206184	UP	-0.00557515	0.17	0.682036314	-0.072423303	0.873082816	-0.038271695	0.082212425
RPS24	0.016953902	6	0.338445228	UP	0.026249882	0.66	1.968771461	0.013040952	-0.298487276	-0.253366696	0.019645417
LMOD1	0.015691953	6	0.338524208	DOWN	-0.017679655	-0.18	0.002999777	-0.876362645	-0.598755826	0.043750239	-0.098839828
SEMA6A	0.015691953	6	0.338524208	DOWN	-0.054265554	-0.16	-0.25418242	-0.563481145	0.290688912	-0.179832311	-0.169916156
PRKAR1A	0.015720447	6	0.338595106	DOWN	-0.085556737	-0.69	0.426085004	-0.267186762	0.220512232	-0.191647894	-0.138602316
PRRT3	0.015721618	6	0.338595106	DOWN	0.027851605	-0.05	-0.565263857	-0.027896264	-0.500311136	0.112015038	-0.038948132
ENGASE	0.017010467	6	0.338933206	UP	0.072346447	0.63	0.052717911	-0.094429793	0.065109542	0.308986898	0.068727995
METTL6	0.017010467	6	0.338933206	UP	0.042918263	0.01	0.155520363	0.178787313	-0.357758342	-0.024759	0.026459131
TPST2	0.017017953	6	0.338933206	UP	0.042588116	0.09	-0.164516306	0.148967755	0.731151174	0.343164936	0.119483878
MS4A4A	0.017031613	6	0.338942305	UP	0.101382232	0.11	-0.017873283	-0.135163574	0.712372087	0.051289368	0.0763358
SKI	0.015791018	6	0.339099446	DOWN	-0.014388168	-0.49	-0.046292395	0.049933554	0.356900737	0.055220534	0.017772693
TASP1	0.015791757	6	0.339099446	DOWN	-0.032752558	-0.37	0.370440502	-0.062459226	-0.241917127	-0.233637214	-0.14804822
SH3RF1	0.015800953	6	0.339099446	DOWN	-0.138224994	-0.39	-0.076351026	-0.109707183	0.516768335	-0.135278455	-0.122492819
PLA2G4F	0.015800953	6	0.339099446	DOWN	-0.124175935	-0.01	-0.848282246	0.105249747	-0.151464176	-0.775745523	-0.137820055
CA6	0.015831489	5	0.339099446	DOWN	-0.195328388	-0.38	-0.20310305	-0.979517235	-0.790676574	NA	-0.38
FRMD6	0.01583666	6	0.339099446	DOWN	-0.12223789	-0.58	0.353573562	0.097596913	0.714405563	-0.452878922	-0.012320488
CUL7	0.01584475	6	0.339099446	DOWN	-0.12482063	0.11	-0.289201033	-0.132538087	-0.209632035	-0.04459991	-0.128679358
GORASP2	0.015850706	6	0.339099446	DOWN	0.026304227	-0.19	-0.123314194	0.037590937	0.009678283	-0.381937752	-0.056817955
IER5	0.017105798	6	0.339480802	UP	0.091912375	0.01	-0.249564596	0.089512217	0.521276957	-0.008079784	0.049756108
C1ORF74	0.017105798	6	0.339480802	UP	0.014074933	0.12	-0.222578609	0.139862715	-0.108458108	-0.095356414	-0.04064074
MMP25	0.017139747	5	0.339480802	UP	0.064390873	0.32	-0.038635593	NA	1.359014977	2.219599539	0.32
SLAMF6	0.017139747	5	0.339480802	UP	0.093296922	0.25	0.140411504	NA	2.139253668	2.046731922	0.25
PTGER2	0.017141311	5	0.339480802	UP	0.154520487	-0.31	NA	-0.10852148	1.152606757	0.403228212	0.154520487
PIH1D1	0.017158638	6	0.339480802	UP	0.042713286	0.3	-0.172495382	0.132629996	0.781038524	0.057134197	0.094882097
ANKMY1	0.017158952	6	0.339480802	UP	0.082993781	0.05	-0.081638649	0.057463865	-0.114270175	-0.152442159	-0.015819325
WDR53	0.01716543	6	0.339480802	UP	0.082422945	0.33	0.414539584	0.1479428	-0.36709801	-0.15173824	0.115182873
EPB41L3	0.017185863	6	0.339480802	UP	0.172281357	-0.21	0.65940804	-0.080137993	0.613994879	0.202564718	0.187423037
NELL2	0.01719091	6	0.339480802	UP	0.10400737	0.03	2.08175412	0.145314121	0.949434402	-0.011748899	0.124660745
KREMEN1	0.01589788	6	0.339825461	DOWN	-0.036379614	-0.29	-0.652844219	-0.068353877	0.404999716	-0.232974348	-0.150664113
GAS6	0.015911184	6	0.339826894	DOWN	-0.066949532	0.02	-0.602632645	-0.082012181	-0.307110156	-0.035130929	-0.074480856
ROPN1	0.015951149	6	0.340397259	DOWN	-0.218450077	0.15	-0.212993354	-1.028955162	-0.300068032	-0.102768088	-0.215721715
LYRM1	0.017286025	6	0.341096727	UP	0.141084506	0.12	0.999500144	0.108009436	-0.000197161	-0.151388697	0.114004718
LRBA	0.016000751	6	0.341172169	DOWN	-0.076369945	-0.32	0.075897322	0.037783223	-0.666851299	0.117071231	-0.019293361
PRPF39	0.016020847	6	0.341317157	DOWN	-0.195634942	-0.01	0.004416584	0.136864632	-0.360405192	-0.200744337	-0.102817471
GON4L	0.01732997	6	0.341701218	UP	0.011566815	0.07	0.19709962	-0.047130582	-0.497134926	0.133296868	0.040783408
CTNNB1	0.01608777	6	0.34211671	DOWN	-0.123036283	-0.24	0.236106267	-0.278585184	-0.166392863	-0.164582338	-0.1654876
SHROOM2	0.016098356	5	0.34211671	DOWN	-0.113892225	-0.22	-0.694275035	-0.024231633	-1.074656338	NA	-0.22
TMTC1	0.016126791	6	0.342215379	DOWN	-0.066986152	-0.41	0.290454133	-0.183348528	-1.705658212	-0.018742765	-0.12516734
FAM181B	0.016129659	4	0.342215379	DOWN	-0.171063146	-0.3	-0.10979978	NA	-1.887217024	NA	-0.235531573
CASK	0.017391152	6	0.342644393	UP	0.092023392	-0.23	0.52318897	-0.109590753	0.409185225	0.209265855	0.150644624
PPM1B	0.016182366	6	0.342710537	DOWN	-0.0196833	-0.43	-0.724241516	-0.062985558	0.43218616	-0.017635603	-0.041334429
ZFP14	0.016212802	6	0.342710537	DOWN	-0.086890582	-0.01	-0.03807595	-0.18845372	-0.758120136	0.141663642	-0.062483266
ZNF142	0.016212802	6	0.342710537	DOWN	0.028003258	-0.02	-0.628329335	0.075833699	-0.00363832	0.142378269	0.012182469
IGFBP3	0.016219582	6	0.342710537	DOWN	-0.21060164	0.17	-0.440620398	-0.055572397	-0.869173491	-0.220348612	-0.215475126
YES1	0.016220266	6	0.342710537	DOWN	0.003613129	-0.47	0.674354201	0.105862411	-0.174461573	-0.63012541	-0.085424222
CKB	0.016233095	6	0.342710537	DOWN	-0.09296471	0.01	-0.593407783	-0.05828611	-0.211305104	-0.55139118	-0.152134907
NRG1	0.017424389	6	0.342769864	UP	0.248269817	0.59	0.094622688	0.125821786	-1.915017663	-0.859552679	0.110222237
RBMS1	0.017428428	6	0.342769864	UP	0.084975945	-0.26	0.285396448	0.081682693	1.644414016	0.044125639	0.083329319
ANKZF1	0.017437576	6	0.342769864	UP	0.11619044	0.65	-0.02100304	-0.017754489	-0.751320308	0.079145308	0.03069541
BCL2L1	0.016253456	6	0.342791457	DOWN	-0.005994248	-0.3	-0.941000244	0.09030116	0.788638203	0.125367081	0.042153456
TMEM97	0.016263633	6	0.342791457	DOWN	0.00544758	-0.48	-0.211386972	-0.33871308	0.265163932	0.037838226	-0.102969696
ZNF30	0.017473758	5	0.343093593	UP	0.086274982	0.31	0.385515188	0.130873582	-0.835996765	NA	0.130873582
SNUPN	0.017480774	6	0.343093593	UP	-0.019159113	0.23	0.156097335	-0.005939432	1.05795081	-0.051798629	0.075078952
ABHD13	0.01630323	6	0.343228675	DOWN	-0.127268286	-0.46	-0.050770959	0.267599869	-0.634740282	-0.124438421	-0.125853354
TMEM115	0.016311117	6	0.343228675	DOWN	0.040559696	0.08	-0.870524041	-0.003583846	-0.082921998	-0.427445885	-0.043252922
GMFG	0.017543006	6	0.343278707	UP	0.070261209	0.68	0.361818145	-0.145296018	-0.002527762	1.361123533	0.216039677
PSMB3	0.017571742	5	0.343278707	UP	0.036559604	NA	0.375297274	0.040202134	0.454391806	0.182710857	0.182710857
HSPA4	0.017577413	6	0.343278707	UP	0.025250736	0.14	1.157810232	0.187708748	0.773456846	-0.35531986	0.163854374
RBM18	0.017608619	6	0.343278707	UP	-0.095701218	-0.12	0.832287419	0.114846489	1.745717967	-0.048959501	0.032943494
ARHGAP26	0.017610903	6	0.343278707	UP	0.069243132	0.01	-0.037655567	0.099268288	0.549113725	0.861752159	0.08425571
MRPL22	0.017621783	6	0.343278707	UP	0.080705617	0.38	1.297015468	0.109615488	-0.108662137	-0.111554486	0.095160553
MRPL18	0.017629323	6	0.343278707	UP	0.044652089	0.16	0.907834634	0.036477731	0.580008942	-0.1847142	0.102326045
NUP107	0.017654458	6	0.343278707	UP	-0.01557286	0.08	0.946402834	0.039414017	0.26194918	0.138902133	0.109451067
SDCCAG8	0.017660654	6	0.343278707	UP	-0.064323252	0.2	0.520381082	0.24985624	0.793925021	-0.297648508	0.22492812
RILPL2	0.017665361	6	0.343278707	UP	0.143971975	0.07	-0.136746537	0.000577062	1.19986251	0.482721065	0.106985987
GSTO1	0.01767627	6	0.343278707	UP	0.118711654	0.16	0.607071987	-0.044083078	0.304350373	0.013784923	0.139355827
XRCC6	0.01767627	6	0.343278707	UP	0.005454786	0.12	0.264553243	0.06037606	0.203494934	-0.154166602	0.09018803
FBXO44	0.017687184	6	0.343278707	UP	-0.018071985	0.65	0.135388542	-0.08520727	2.254906907	-0.053584997	0.058658278
ABCC1	0.01771996	6	0.343278707	UP	0.110754188	0.12	-0.046540364	-0.04919327	1.075962841	0.222324263	0.115377094
TBCA	0.01771996	6	0.343278707	UP	-0.015410489	0.32	1.638362959	-0.001128939	0.470851884	-0.04791459	0.159435531
ALCAM	0.01772327	6	0.343278707	UP	0.090965302	0.09	0.495922254	-0.265571054	0.426780345	0.250392466	0.170678884
HPGDS	0.017730444	6	0.343278707	UP	0.038716346	0.38	0.037662193	0.259038283	-0.857851069	0.12162648	0.080171413
MS4A7	0.017730896	6	0.343278707	UP	0.351515251	0.1	0.047282481	-0.119915096	1.300234786	0.102898072	0.101449036
FGL2	0.017765103	6	0.34339928	UP	0.1405067	-0.18	0.267130465	-0.258671434	1.703784591	0.327019174	0.203818583
MALT1	0.017774699	6	0.34339928	UP	0.048207357	0.01	0.917276397	0.213799135	-0.179270322	0.45243043	0.131003246
MYPOP	0.017802948	6	0.34339928	UP	0.045972081	0.33	-0.774040524	0.10762773	0.496627778	0.10469122	0.106159475
RABGEF1	0.01780761	6	0.34339928	UP	-0.002278828	0.05	0.174063107	0.204374616	-0.387981478	0.01036602	0.03018301
CARD6	0.017832014	6	0.34339928	UP	0.048330231	-0.13	0.037413398	0.207526949	0.500696165	0.202597314	0.125463772
NINJ2	0.017862574	6	0.34339928	UP	0.111400634	0.01	0.012687359	0.086185323	0.276404554	0.88707182	0.098792979
SFT2D1	0.017873584	6	0.34339928	UP	0.027637641	0.01	0.38282509	0.036064309	-1.058435902	0.090904816	0.031850975
RPS19BP1	0.017875683	5	0.34339928	UP	0.14263839	0.27	0.100447687	0.067739208	NA	0.050971129	0.100447687
RBM28	0.017890257	6	0.34339928	UP	-0.140855908	0.26	0.587361028	0.066627697	0.305829311	0.027767974	0.163313848
RNASE1	0.017919434	6	0.34339928	UP	0.129606405	0.24	0.041048188	-0.115626901	1.161990475	0.080023832	0.104815119
TIAL1	0.017919434	6	0.34339928	UP	0.036243823	0.21	0.369795514	0.068351271	0.380839949	-0.22676383	0.139175636
BTN2A2	0.017933144	6	0.34339928	UP	0.135317706	0.24	0.02538065	-0.129625074	1.506013077	0.517033956	0.187658853
CEP57L1	0.017950812	6	0.34339928	UP	-0.015689149	0.04	0.038206649	0.137184457	-0.298216038	0.08741803	0.039103325
PTAFR	0.017954229	6	0.34339928	UP	0.090459296	0.02	-0.336882829	0.192403159	0.542454342	0.714363024	0.141431228
PPP2R2D	0.017961867	6	0.34339928	UP	0.149774305	0.07	-0.053746047	-0.015736773	0.546537285	-0.008262233	0.030868884
CA11	0.017963132	6	0.34339928	UP	-0.032380284	0.36	-0.399509031	0.235253409	0.130811359	0.25022271	0.183032384
AEN	0.017972927	6	0.34339928	UP	0.051222224	0.4	-0.18836562	0.298631084	-0.3056282	-0.006845945	0.02218814
TRIM7	0.017977899	6	0.34339928	UP	0.089042463	0.15	0.397093762	0.346959955	1.097210942	-0.623233746	0.248479978
KLK10	0.01799942	6	0.343554726	UP	0.145388019	0.08	-0.596175639	0.388321954	1.852062348	-0.055948658	0.11269401
MAP2K5	0.016386172	6	0.343808829	DOWN	-0.081256552	-0.01	-0.613938729	-0.486069374	0.0533121	0.081819217	-0.045628276
BCAR3	0.016395939	5	0.343808829	DOWN	-0.274174187	-0.25	-0.293099051	-0.028871575	NA	-0.51755107	-0.274174187
POLDIP3	0.016396418	6	0.343808829	DOWN	-0.007363778	-0.13	-0.597686779	0.128789587	0.518567941	-0.339218881	-0.068681889
TPD52	0.016421624	6	0.343808829	DOWN	-0.127319657	-0.22	0.103175344	0.253163614	-0.647591946	-0.435992992	-0.173659829
ZKSCAN8	0.016447729	6	0.343808829	DOWN	0.032061311	-0.16	-0.078983507	-0.133621653	0.101682573	0.066731655	-0.023461098
PIGM	0.016468291	6	0.343808829	DOWN	0.009845363	-0.15	-0.521149566	0.168413981	0.013145057	0.021126441	0.01149521
KDM5B	0.016499173	6	0.343808829	DOWN	-0.082069846	-0.17	-0.421836745	0.083191864	0.696883585	-0.316644267	-0.126034923
PTK2B	0.016509478	6	0.343808829	DOWN	-0.037539286	-0.08	-0.56120633	-0.044416122	0.108303186	0.166286956	-0.040977704
FGFBP2	0.016518903	6	0.343808829	DOWN	-0.068048647	-0.33	0.087334356	-0.28815121	-1.273108472	-0.041844621	-0.178099928
RLIM	0.016519789	6	0.343808829	DOWN	0.02501078	-0.19	0.022102997	0.033042305	-0.464515176	-0.135776896	-0.05683695
ZHX3	0.016540426	6	0.343808829	DOWN	0.018168354	-0.01	-0.288596798	0.05436302	-0.271640723	-0.002511057	-0.006255528
MAP2K1	0.016561084	6	0.343808829	DOWN	-0.007739219	-0.36	-0.010501026	-0.01844748	0.32971568	0.174127224	-0.009120122
C1ORF115	0.016571421	6	0.343808829	DOWN	-0.021402661	-0.21	-0.574353052	-0.219312777	-0.159130805	0.134242262	-0.184565402
RAB3IL1	0.016571421	6	0.343808829	DOWN	-0.039124304	-0.01	-0.668129284	-0.072961813	0.050226477	0.053853518	-0.024562152
BACH2	0.016573784	5	0.343808829	DOWN	-0.168140457	-0.28	-0.11237177	-0.264268899	NA	-0.113627684	-0.168140457
SLC25A13	0.016580444	6	0.343808829	DOWN	-0.113536858	-0.2	0.135976323	0.080306821	-0.468689271	-0.447512635	-0.156768429
SAT1	0.016585133	6	0.343808829	DOWN	-0.207740649	-0.15	0.78443896	-0.378302687	0.913005995	0.012866884	-0.068566558
ARHGAP1	0.016623188	6	0.343808829	DOWN	-0.042119517	-0.18	-0.99115084	-0.009498105	0.348708248	0.068353592	-0.025808811
CDK17	0.016633557	6	0.343808829	DOWN	0.026911438	-0.66	0.018068364	-0.01782193	-0.44596649	-0.052025716	-0.034923823
ACADVL	0.016642584	6	0.343808829	DOWN	-0.04429941	0.37	-0.420736316	-0.046796564	-0.880454767	-0.036438918	-0.045547987
FARP1	0.016643932	6	0.343808829	DOWN	-0.02034635	-0.01	-0.565832224	-0.514427287	-0.710000945	0.101265104	-0.267386818
THAP5	0.016654313	6	0.343808829	DOWN	-8.94E-05	-0.37	0.019260131	0.070139944	-0.381086377	-0.26191568	-0.131002553
DTNA	0.016670166	6	0.343808829	DOWN	-0.253638967	-0.39	-0.232972022	-0.612791977	-0.131420011	0.259391423	-0.243305495
EBF1	0.016675089	6	0.343808829	DOWN	0.006109497	-0.32	0.017524251	-0.801195168	-1.052815394	0.084797107	-0.156945251
PLIN3	0.016695888	6	0.343808829	DOWN	-0.026199566	-0.26	-0.58991731	-0.034759328	0.540374232	-0.570349721	-0.147379664
LRRC32	0.016697784	6	0.343808829	DOWN	-0.055830166	-0.18	-0.198026246	-0.099839874	-0.518549912	2.248886978	-0.139919937
TOLLIP	0.016700281	5	0.343808829	DOWN	-0.080404747	-0.15	-0.667601501	0.181456056	NA	-0.589088589	-0.15
UQCRC2	0.016720314	6	0.343875224	DOWN	-0.082031017	-0.03	0.40772472	-0.06041841	-0.528688544	-0.158530604	-0.071224713
STOM	0.016737549	6	0.343875224	DOWN	0.03261798	-0.18	-0.269139351	-0.10133229	-0.279055718	0.018097276	-0.140666145
EIF1AX	0.01676903	6	0.343875224	DOWN	-0.052997491	-0.21	0.625495881	0.266645401	-1.1716056	-0.524717517	-0.131498745
TNKS1BP1	0.01676903	6	0.343875224	DOWN	-0.04617986	-0.01	-1.091618042	0.002624766	1.893252131	-0.59500265	-0.02808993
NR2F6	0.01680802	6	0.343875224	DOWN	0.015928796	0.21	-0.872267877	-0.004005744	0.032327636	-0.313345375	0.005961526
DACT2	0.01680802	5	0.343875224	DOWN	0.020081839	0.22	-0.921879372	0.128500989	-3.590836397	NA	0.020081839
PPP3CB	0.016810666	6	0.343875224	DOWN	-0.099734749	-0.23	0.027328294	-0.113778522	0.243003034	0.106901072	-0.036203227
PSMD3	0.016810666	6	0.343875224	DOWN	0.027974917	-0.02	-0.582318204	0.049928465	-0.282109398	-0.06704826	-0.04352413
SH3KBP1	0.018035754	6	0.343992477	UP	0.15285256	-0.29	-0.535057641	-0.041647211	1.148023516	0.942106001	0.055602675
RELL2	0.018051189	6	0.34403127	UP	0.039340549	0.29	-0.225642168	0.078411159	0.112677017	0.263952403	0.095544088
FAM76A	0.018094972	6	0.34443946	UP	0.028472968	0.03	0.07152206	0.050984655	0.099429866	-0.154760977	0.040492328
DROSHA	0.018117236	6	0.34443946	UP	-0.019506514	0.31	0.360745845	0.012901352	-0.359866175	-0.025105373	-0.003302581
SNRNP48	0.018139443	6	0.34443946	UP	-0.053017468	0.09	0.319120576	0.045407403	1.089495535	0.032251731	0.067703702
C21ORF91	0.018181556	6	0.34443946	UP	0.135306736	-0.36	0.547640779	0.224876285	-0.790374792	0.031019273	0.083163004
RPL12	0.018195339	6	0.34443946	UP	0.089645297	0.12	0.752244959	-0.028035235	-0.377196382	-0.156228769	0.030805031
ID3	0.01820652	6	0.34443946	UP	0.098719535	0.04	-0.132769103	0.030640165	0.545882247	0.054543537	0.047271769
MRPL35	0.018206915	6	0.34443946	UP	-0.086294768	0.04	1.453657866	0.089612504	0.343784021	-0.078533334	0.064806252
BPIFC	0.018206915	4	0.34443946	UP	NA	0.09	-0.354401026	0.106580325	3.263606594	NA	0.098290162
BTN3A2	0.018240095	6	0.34443946	UP	0.148723286	0.33	-0.057214621	-0.104429586	0.308559392	0.639946214	0.228641339
TNFRSF25	0.018242829	6	0.34443946	UP	-0.095503561	0.48	0.193794878	0.197251704	-0.011110299	0.215294257	0.195523291
FOXM1	0.018262508	6	0.34443946	UP	0.009726037	0.31	-0.102180415	0.220734797	-0.356373784	0.208541026	0.109133531
CASP8	0.018275241	6	0.34443946	UP	0.204482981	-0.14	0.084160572	0.02787825	0.586651986	0.75426106	0.144321777
WNT5A	0.018284943	6	0.34443946	UP	0.028767897	0.01	0.805785651	0.234446636	-0.177274096	0.091504785	0.060136341
SNRNP27	0.018287277	6	0.34443946	UP	0.039040637	-0.06	0.696826688	0.043858666	1.004635652	0.05731669	0.050587678
CAB39	0.018315404	6	0.344573285	UP	0.079512929	-0.18	0.639034954	0.060199749	0.415048449	-0.145861376	0.069856339
CACNA2D4	0.018329883	6	0.344573285	UP	0.001282835	0.26	-0.010809526	-0.114739664	1.468131393	0.306943459	0.130641417
SMAD5-AS1	0.018358236	5	0.344573285	UP	0.12217916	0.78	0.688037577	0.218541008	NA	-0.016205523	0.218541008
CNFN	0.018361545	6	0.344573285	UP	0.043299324	0.5	-0.547472017	0.204068919	0.629613755	0.029605307	0.123684122
FHOD1	0.018371443	5	0.344573285	UP	0.118740919	0.47	-0.052074281	NA	-0.273058239	1.049959491	0.118740919
NANS	0.018374915	6	0.344573285	UP	0.099530412	0.18	0.083521941	-0.052371809	-0.017010652	-0.026525443	0.033255644
TCEAL2	0.016861344	6	0.34463728	DOWN	-0.183981219	0.71	0.093523161	-0.220018746	-2.452496237	0.028378801	-0.077801209
SENP5	0.018406218	6	0.344704175	UP	-0.021354629	0.24	0.14574904	0.217308915	1.125643653	0.023317926	0.181528978
UBC	0.01840875	6	0.344704175	UP	0.037934177	0.04	-0.036782629	0.01902026	0.223102026	0.009610171	0.028477218
CEP128	0.018431335	6	0.344863294	UP	-0.018758358	0.11	0.520738945	0.271009456	-0.396285333	0.295610172	0.190504728
PIM2	0.018444114	6	0.344863294	UP	0.089893326	0.38	-0.408840681	-0.092454674	0.669972854	1.180186318	0.234946663
PTPRG	0.016892106	6	0.34499137	DOWN	-0.091214848	-0.56	-0.062477729	-0.075071473	-0.593963172	0.145101979	-0.083143161
LAPTM4A	0.0169261	6	0.345410845	DOWN	0.028789637	-0.41	-0.07016403	0.003481761	-0.445278879	-0.24817044	-0.159167235
ANKRD40	0.016947159	6	0.345446988	DOWN	0.031038883	-0.45	0.027267006	-0.100010013	0.33083972	-0.144395929	-0.036371504
PHACTR4	0.01696824	6	0.345446988	DOWN	-0.075080616	-0.15	-0.114790142	0.081921793	-0.21197069	0.044745707	-0.094935379
EPS15L1	0.01696824	6	0.345446988	DOWN	0.02920772	-0.02	-0.346415332	0.096953962	-0.277914606	-0.176384954	-0.098192477
PRMT6	0.016982321	6	0.345459696	DOWN	0.050093783	-0.32	-0.237926923	0.284115886	-0.490047572	-0.282335984	-0.260131453
ERBB2	0.016999902	6	0.345543532	DOWN	-0.047892694	-0.02	-0.681701795	0.081265612	-0.173848479	-0.522359785	-0.110870586
R3HDM4	0.018495817	6	0.345578326	UP	0.114929897	0.14	-0.96859583	0.108426984	-0.018676605	0.028179833	0.068303408
ZNF140	0.017017953	6	0.34563679	DOWN	-0.034010436	-0.1	0.199256526	-0.021936643	-0.931633081	-0.237288589	-0.067005218
DPM1	0.018521906	6	0.345814095	UP	0.022763341	0.08	1.350543888	0.118480538	0.440219658	-0.160903643	0.099240269
TPSAB1	0.018540744	5	0.345914227	UP	NA	0.25	1.928941488	0.173508177	0.087855213	0.07716408	0.173508177
IDH2	0.017073972	6	0.346441711	DOWN	-0.080356476	-0.01	-0.520110771	-0.265395127	0.289443894	0.103190134	-0.045178238
PMM2	0.017084575	6	0.346441711	DOWN	-0.026750491	-0.24	-0.15065292	0.067460282	0.38284078	0.024902766	-0.000923862
DEPDC1	0.018612848	6	0.347007295	UP	0.000711071	0.01	0.426044153	0.379891304	-0.081603726	-0.142504846	0.005355535
SRA1	0.018647048	6	0.347392601	UP	-0.017426441	0.43	0.02361848	0.065578157	-0.008145648	0.150554884	0.044598319
PPM1K	0.017145015	6	0.347392909	DOWN	0.195213767	-0.36	-0.406124376	-0.512910911	-0.796180915	0.786090822	-0.383062188
RAVER2	0.018692728	6	0.347991085	UP	0.179285796	0.1	0.15515688	-0.001627829	0.238521238	-0.18325546	0.12757844
TRMT112	0.018721299	6	0.348090973	UP	0.033528928	0.25	0.121407039	0.048354766	0.256777566	-0.173838401	0.084880903
GLOD4	0.018725212	6	0.348090973	UP	0.079693874	-0.02	0.250785808	0.07603665	0.346412233	-0.344323365	0.077865262
RPS25	0.018749959	6	0.348134316	UP	0.08399902	0.37	2.510495263	-0.014172273	-0.123232434	-0.147546318	0.034913373
CEP164	0.018766651	6	0.348134316	UP	0.136078581	0.26	-0.179954506	0.046740885	0.196737071	0.219996074	0.166407826
PLEK	0.018772245	6	0.348134316	UP	0.371588865	-0.03	0.193036552	-0.141770387	1.125231696	0.231911813	0.212474183
RAB8B	0.018781787	6	0.348134316	UP	0.185588781	-0.24	0.371353284	0.051033156	0.215835008	0.884650747	0.200711895
FECH	0.017229318	6	0.348637459	DOWN	0.160874647	-0.3	-0.078304218	-0.158224751	-0.215890486	-0.058201748	-0.118264485
GALNT11	0.017233598	6	0.348637459	DOWN	0.009908877	-0.34	-0.011614516	-0.069376227	0.524027155	-0.131633118	-0.040495371
UBE2Z	0.017286025	6	0.348663782	DOWN	0.067382297	-0.05	-0.636155431	-0.285763666	-1.000997819	-0.033575612	-0.167881833
SYDE1	0.017287083	6	0.348663782	DOWN	0.037764382	-0.11	-0.39770009	-0.148074012	0.095001023	0.052304218	-0.036117809
PLCB1	0.017288288	6	0.348663782	DOWN	-0.185423917	-0.53	0.142324101	-0.240373257	-0.757153883	0.064489723	-0.212898587
SYNC	0.017314433	6	0.348663782	DOWN	-0.023761739	-0.67	0.163108178	-0.038077775	-0.190346488	-0.146025583	-0.092051679
BRF2	0.017317889	6	0.348663782	DOWN	0.090833295	-0.12	-0.448352885	0.025437866	-1.523687517	-0.39803948	-0.25901974
PRR12	0.017328651	5	0.348663782	DOWN	-0.108244771	-0.21	-0.270201254	-0.013682722	NA	-0.03272834	-0.108244771
ALOX15B	0.01732997	6	0.348663782	DOWN	0.028279173	-0.54	-0.172722272	-0.668850208	0.951275406	-0.068578772	-0.120650522
CDC37	0.018830328	6	0.348782241	UP	0.07050513	0.48	-0.067124038	0.054574329	-0.082224397	0.33488393	0.062539729
ENAH	0.017349954	6	0.348792489	DOWN	-0.120825887	-0.2	0.266631022	0.070975716	-0.770689901	-0.629137984	-0.160412944
LINC00640	0.018856086	4	0.349007529	UP	-0.023800014	0.85	0.933951311	NA	NA	-0.377832487	0.413099993
HMGCS1	0.017391152	6	0.349073999	DOWN	-0.080035811	-0.83	0.176585088	-0.151251923	0.339256695	-0.3494771	-0.115643867
ST13	0.017391152	6	0.349073999	DOWN	0.005988604	-0.2	0.330452189	-0.078909442	-0.591489481	-0.272199808	-0.139454721
SPPL3	0.017420341	5	0.349276046	DOWN	-0.007444617	-0.11	-0.963155812	0.119095208	NA	-0.558385424	-0.11
BEND7	0.017428428	6	0.349276046	DOWN	-0.122598892	-0.21	-0.072197785	-0.253791949	-0.19127759	1.044515095	-0.156938241
HMGA1	0.017469966	6	0.349835383	DOWN	-0.029135152	-0.07	-1.126081278	0.173904897	-0.52951681	-0.183594499	-0.12679725
VPS52	0.017485644	6	0.349876432	DOWN	0.106431305	-0.09	-0.591546746	-0.029987824	-0.155629829	-0.186748332	-0.122814914
NUP62	0.01892161	6	0.349967988	UP	0.140398495	0.03	-0.526857967	0.15302709	0.701808665	0.17612682	0.146712792
RPL24	0.018945639	6	0.35016015	UP	0.063598436	0.37	1.146811731	-0.005411168	-0.255990129	-0.156818993	0.029093634
ZNF333	0.017556585	6	0.350470618	DOWN	-0.012014521	-0.05	-0.107821191	0.113557512	-1.014952804	0.052285204	-0.03100726
P2RY2	0.017556585	6	0.350470618	DOWN	0.008815136	-0.01	-0.956738375	0.183101332	0.333009429	-1.268455712	-0.000592432
ASCC1	0.017589159	6	0.350470618	DOWN	-0.124297189	-0.23	-0.024314544	0.086510485	0.324199633	-0.038596379	-0.031455461
RPRD2	0.017602812	6	0.350470618	DOWN	-0.125083569	-0.3	-0.623502917	0.037038161	0.979517165	-0.08214068	-0.103612124
INPP5A	0.017602812	6	0.350470618	DOWN	0.05204086	-0.38	-0.648256562	0.064820571	-0.622085818	-0.041713029	-0.210856514
PIGT	0.017608619	6	0.350470618	DOWN	0.049458748	-0.28	-0.989615314	0.016852635	-1.745583302	-0.058226868	-0.169113434
NEU3	0.017610903	6	0.350470618	DOWN	0.028162475	-0.82	0.006379184	-0.067550321	0.33332967	-0.016359575	-0.004990196
SLC11A2	0.01767627	6	0.350900601	DOWN	-0.025803099	-0.26	-0.379469007	0.098415592	0.019870485	-0.209214548	-0.117508823
POLDIP2	0.01767627	6	0.350900601	DOWN	0.022438188	-0.07	-0.575383463	0.035459835	0.750614499	-0.171094505	-0.023780906
ARHGDIA	0.01767627	6	0.350900601	DOWN	0.024902517	-0.22	-1.174453542	0.069174597	-0.173848731	0.034531026	-0.074473107
ACVR2A	0.017687184	6	0.350900601	DOWN	-0.016946723	-0.05	0.064668471	0.066386325	-0.112165542	-0.292451554	-0.033473361
CANT1	0.01771996	6	0.351279384	DOWN	0.027040232	-0.12	-0.927963191	0.018698053	0.576234081	-0.036951638	-0.009126792
GSDMC	0.019031356	6	0.351491353	UP	-0.058422498	0.3	0.717702157	0.164994711	0.422591216	-0.348470443	0.232497355
GTPBP4	0.019049921	6	0.351581297	UP	0.026358991	0.1	0.675659838	0.152762576	0.604278098	-0.184426606	0.126381288
RPL30	0.019084788	6	0.351971758	UP	0.139226538	0.17	0.62641005	-0.003658382	0.00565713	-0.166212457	0.072441834
TMED10	0.01780761	6	0.352744564	DOWN	0.011183235	-0.32	0.059330228	-0.189047334	0.370352546	-0.316179462	-0.08893205
TRABD2A	0.019147534	4	0.352753938	UP	0.117938641	0.31	NA	NA	1.751682379	1.850500855	1.03084119
SLX4	0.019154682	6	0.352753938	UP	0.050336985	0.04	-0.067982242	0.066506679	1.201784618	0.511811263	0.058421832
VKORC1L1	0.017854549	6	0.353401679	DOWN	-0.127576336	-0.37	0.305521175	-0.054292373	0.345792267	-0.243573355	-0.090934355
GRB14	0.017892858	5	0.353851491	DOWN	-0.204550122	0.46	0.150151215	-0.493465289	-1.653125717	NA	-0.204550122
RPS6KA6	0.017904841	6	0.353851491	DOWN	-0.152105689	-0.5	-0.102214675	0.236226618	-0.332255314	-0.20054705	-0.176326369
SEMA3G	0.017954229	5	0.353900218	DOWN	-0.069816364	-0.44	0.024275827	-0.640982623	-0.759741463	NA	-0.44
SCARA3	0.017961867	6	0.353900218	DOWN	0.014637163	-0.17	-0.755673494	0.148069149	-0.696600432	0.001810707	-0.084094647
DET1	0.017963269	6	0.353900218	DOWN	0.227912852	-0.35	-0.253204772	-0.062139163	-0.50380307	-0.033192246	-0.157671968
MLLT3	0.017972927	6	0.353900218	DOWN	-0.024056027	-0.02	-0.028795694	-0.481581254	-0.704714932	0.183090637	-0.026425861
ATP2B4	0.017983994	6	0.353900218	DOWN	-0.050968297	-0.14	-0.181553365	0.261030412	0.418163547	-0.349478997	-0.095484149
USP25	0.018006144	6	0.353900218	DOWN	-0.036260311	-0.21	0.039446759	-0.147478324	-0.220374178	0.004520927	-0.091869318
CHI3L2	0.018017228	6	0.353900218	DOWN	-0.103200455	-0.23	-0.157891186	-0.573260956	0.843980021	-0.035770246	-0.13054582
PHYHIP	0.018017591	6	0.353900218	DOWN	0.032205523	-0.22	-1.055832662	-0.160302526	-1.752590721	-0.173822924	-0.196911462
TSNAX	0.018072135	6	0.354030479	DOWN	0.088889451	-0.35	0.985547512	0.043956473	-1.335664293	-0.349581324	-0.152812425
KRT77	0.01808057	6	0.354030479	DOWN	0.031648583	-0.46	-1.252222253	-0.077889808	-1.447373795	-0.021197841	-0.268944904
RRAGC	0.018094972	6	0.354030479	DOWN	-0.02481041	-0.27	-0.497056519	0.024312755	0.842410887	-0.597510634	-0.147405205
PIP5K1A	0.018106101	6	0.354030479	DOWN	0.00659252	-0.2	0.023151359	0.094812157	-0.468023728	-0.040943751	-0.017175615
EPB41L1	0.018117236	6	0.354030479	DOWN	0.031390509	-0.2	-0.135668284	-0.131570501	-0.092563345	0.14678645	-0.112066923
ELF3	0.018150674	6	0.354030479	DOWN	-0.374811621	-0.01	-0.723889289	-0.364174431	-0.31630008	0.084614052	-0.340237256
DCBLD1	0.018172995	6	0.354030479	DOWN	-0.029688237	-0.07	-0.001376326	-0.216699659	0.202156715	0.188900444	-0.015532281
FBXL3	0.018179282	5	0.354030479	DOWN	-0.091889515	-0.58	0.538492989	0.273086119	NA	-0.451398736	-0.091889515
UBTD1	0.018179282	5	0.354030479	DOWN	0.067010145	-0.09	-1.078510674	0.199315056	NA	-0.789597445	-0.09
ROPN1B	0.018206915	5	0.354030479	DOWN	-0.372268885	0.07	-0.188216812	NA	-1.360725189	-0.106031186	-0.188216812
PPFIA3	0.018206915	4	0.354030479	DOWN	-0.049022834	0.22	0.065263167	NA	NA	-0.860326262	0.008120167
LDOC1	0.018206915	6	0.354030479	DOWN	0.023240406	0.03	-1.36815256	0.021038533	0.179652607	-0.086319201	0.022139469
PLCE1	0.018206915	6	0.354030479	DOWN	0.060969526	0.08	-0.081572149	-0.377249288	-1.898252936	0.145855767	-0.010301312
CLASP1	0.018228898	6	0.354030479	DOWN	-0.045938381	-0.3	-0.363300881	0.193684435	0.770954266	-0.167031789	-0.106485085
ZNF407	0.018251292	5	0.354030479	DOWN	-0.092326682	-0.17	-0.351455705	-0.075540204	NA	0.05640509	-0.092326682
ZC3H4	0.018262508	6	0.354030479	DOWN	-0.127608738	-0.21	-0.670560557	-0.016621433	0.697984235	-0.009988961	-0.072115085
ABHD14B	0.018262508	6	0.354030479	DOWN	0.02998357	-0.08	-0.769778412	-0.217418976	0.318826468	0.125710708	-0.025008215
MSRB3	0.018272452	6	0.354030479	DOWN	-0.014692228	-0.51	-0.231218809	-0.286214614	-1.027373972	0.164319564	-0.258716711
MRPL14	0.019271174	6	0.354167556	UP	0.03346195	0.23	0.126877549	0.095997287	0.474445486	-0.272962031	0.111437418
RANGRF	0.019271645	6	0.354167556	UP	-0.020417245	0.68	-0.002005207	0.131831665	-0.362504096	0.201069601	0.064913229
TRIP11	0.019283374	6	0.354167556	UP	-0.018854636	0.08	1.285539897	0.096970711	0.018289066	-0.167153392	0.049144533
IFITM1	0.019286625	6	0.354167556	UP	0.094013472	0.11	0.83474055	-0.224996283	0.649121362	1.842759776	0.379560681
MARVELD3	0.018341133	6	0.35486064	DOWN	-0.031917812	-0.01	-0.3939913	-0.200478222	-0.773875729	0.028860887	-0.116198017
ARHGEF11	0.018358236	6	0.35486064	DOWN	-0.084054653	-0.21	-0.238823877	0.061207759	-0.756850593	0.257203878	-0.147027327
FGFRL1	0.018364859	5	0.35486064	DOWN	-0.131209881	-0.09	-0.499554874	0.056551048	-1.892500886	NA	-0.131209881
NAT14	0.018376427	6	0.35486064	DOWN	-0.046057986	0.35	-0.49755047	-0.046091172	-1.080192782	-0.027400438	-0.046074579
CCNY	0.018422618	6	0.35486064	DOWN	-0.066273711	-0.35	-0.360824736	0.10922886	-1.021996372	0.078954178	-0.208136856
TMTC2	0.018438507	4	0.35486064	DOWN	-0.157635803	NA	0.060444882	-0.386949559	NA	-0.422745139	-0.272292681
ASXL1	0.018438507	5	0.35486064	DOWN	-0.131679652	NA	-0.406820125	-0.459813615	-0.470217058	0.058003068	-0.406820125
NDN	0.018442636	6	0.35486064	DOWN	-0.007053606	-0.07	-0.896776174	-0.23146621	0.102581431	0.151017537	-0.038526803
SRSF4	0.018508712	6	0.35486064	DOWN	-0.068802954	0.37	0.258169902	-0.231423923	-0.59468322	-0.288143987	-0.150113438
DKK2	0.018549331	6	0.35486064	DOWN	0.118024204	-0.69	-0.013114409	-0.30775158	-1.973441852	0.122101345	-0.160432995
BCL7A	0.018551868	5	0.35486064	DOWN	-0.158371435	-0.17	-0.258760045	0.113007227	NA	-0.346993511	-0.17
MAPKAP1	0.018551868	6	0.35486064	DOWN	-0.065456318	-0.16	0.140646437	-0.278715352	-1.158387712	0.121685824	-0.112728159
ZNF573	0.018567331	6	0.35486064	DOWN	-0.068842281	-0.01	-0.448000352	-0.005285571	-0.782139306	-0.009432778	-0.03942114
SPECC1	0.018567331	6	0.35486064	DOWN	0.030255217	-0.08	-0.053654232	-0.361241048	0.235640784	0.193694623	-0.011699508
UBE4A	0.018585755	6	0.35486064	DOWN	-0.042600477	-0.26	0.069314786	-0.06489255	-0.229072967	-0.096346081	-0.080619315
ESPN	0.018595095	6	0.35486064	DOWN	-0.059856426	0.36	-1.068084632	0.198393019	-0.48389092	-0.25509787	-0.157477148
LAMA5	0.018600778	6	0.35486064	DOWN	-0.069351426	0.18	-0.176660432	-0.067311696	-0.091170108	-0.037907678	-0.068331561
IGFBP7	0.01860146	6	0.35486064	DOWN	0.040001573	-0.31	-1.006913985	-0.534153935	0.682954473	-0.007926266	-0.158963133
FMO5	0.018624242	6	0.35486064	DOWN	-0.100825371	-0.01	-0.033109151	0.093738364	0.011863827	-0.118996106	-0.021554576
PLXNA1	0.018624242	6	0.35486064	DOWN	-0.024261655	-0.05	-0.228546836	0.085304035	-0.089977676	-0.18777123	-0.069988838
ADCY3	0.018635642	6	0.35486064	DOWN	-0.065297215	-0.25	-0.136253153	-0.012926218	0.088944212	0.19211299	-0.039111717
THSD4	0.018635642	6	0.35486064	DOWN	0.008339862	-0.16	-0.132238689	-0.228688057	0.850257308	0.067175512	-0.061949413
POFUT1	0.018635642	6	0.35486064	DOWN	0.034627281	-0.37	-0.326482367	-0.017659408	-0.722278261	-0.010272513	-0.172070887
MOB1B	0.018647048	6	0.35486064	DOWN	-0.148027682	-0.03	0.025170164	0.032450341	-0.636384204	0.131105798	-0.002414918
NIFK	0.018661503	6	0.354872663	DOWN	0.011601314	0.03	1.218534185	0.12699697	-1.224916408	-0.534847016	0.020800657
CRAMP1	0.018736407	5	0.355145033	DOWN	-0.065164672	NA	-0.274740715	-0.010924617	-0.207719445	-0.21703965	-0.207719445
FADD	0.018738501	6	0.355145033	DOWN	0.013346273	-0.01	-0.55075897	0.034710651	-0.696059254	-0.615794149	-0.280379485
MTMR12	0.018749959	6	0.355145033	DOWN	0.033348426	-0.41	-0.611814474	0.075748084	-0.497939092	0.071102663	-0.188325787
SLC7A2	0.018761423	6	0.355145033	DOWN	-0.075541017	-0.19	0.080508199	-0.258523576	-0.529600489	0.027474234	-0.132770509
NAA25	0.018768729	6	0.355145033	DOWN	-0.07163802	-0.22	0.16936197	0.102806093	-0.73539092	-0.321586332	-0.14581901
USP7	0.018807336	6	0.355145033	DOWN	-0.054752399	-0.06	-0.075569	0.061582268	0.469785923	-0.191538999	-0.0573762
TPM2	0.018809562	6	0.355145033	DOWN	-0.151901689	0.32	0.562302565	-0.773468096	-1.152706956	0.223406554	0.035752433
LRRC41	0.018809562	6	0.355145033	DOWN	0.045204672	-0.21	-0.765376796	-0.031753159	0.145826061	-0.312486384	-0.120876579
TMEM177	0.018812318	6	0.355145033	DOWN	-0.083433117	0.13	-0.344890421	0.067881171	-0.844741999	-0.224349327	-0.153891222
CCND1	0.018818829	6	0.355145033	DOWN	-0.011957071	-0.39	-0.561814062	0.083219957	-0.006226701	-0.209286849	-0.11062196
TTLL12	0.018830328	6	0.355145033	DOWN	-0.019420488	-0.11	-0.972215704	0.088193643	1.010058141	-0.294577599	-0.064710244
SLC41A3	0.018841833	6	0.355145033	DOWN	0.035049589	-0.16	-0.495404228	-0.063779874	-0.465492164	-0.014405667	-0.111889937
SLC25A16	0.01885761	6	0.355181626	DOWN	-0.026904876	-0.15	0.129596803	-0.101477151	-0.386265187	-0.102313545	-0.101895348
SLA	0.019374975	6	0.355213842	UP	0.119164424	0.22	-0.375517439	-0.080636557	0.568325199	1.496697209	0.169582212
CDCA3	0.019379536	6	0.355213842	UP	-0.003093432	0.47	0.138070783	0.392377989	0.547199133	0.021214851	0.265224386
GUCY1A2	0.019395054	6	0.355213842	UP	0.121739467	-0.91	0.045933498	0.163894046	0.268146709	0.036196459	0.083836483
DESI2	0.019407912	6	0.355213842	UP	0.141394394	-0.27	0.314444761	0.164383339	0.597595454	-0.163623697	0.152888866
CLHC1	0.019412785	6	0.355213842	UP	0.017862446	0.3	0.367584303	-0.069639941	-0.463829847	-0.048799415	-0.015468484
MIR22HG	0.019448205	6	0.355337674	UP	-0.018221865	0.07	0.78851859	0.084052618	1.840414803	0.063875371	0.077026309
CCL2	0.019495514	6	0.355337674	UP	-0.024977017	0.36	0.810673238	-0.075655937	0.676285327	0.217760898	0.288880449
SH3BGRL3	0.01952755	6	0.355337674	UP	0.129334913	0.17	-1.052068845	-0.022938352	0.788113693	0.518804291	0.149667456
NUDT1	0.019531059	6	0.355337674	UP	0.071162574	0.37	-0.139458441	0.131801792	-0.501678767	0.221827191	0.101482183
GPS2	0.019542081	6	0.355337674	UP	0.080287161	0.26	-0.452256949	0.038703185	0.364570945	0.362211925	0.170143581
EFHC2	0.01954292	6	0.355337674	UP	-0.011117203	0.05	0.714184173	0.343858735	-0.588761662	-0.023609328	0.019441399
SLC2A3	0.019565813	6	0.355337674	UP	0.188747436	-0.04	0.087983744	-0.100350459	0.502511985	1.211274787	0.13836559
EIF4G3	0.019566658	6	0.355337674	UP	-0.002241694	0.1	0.917078727	0.163508275	-0.363852359	-0.186211987	0.048879153
ITGB2-AS1	0.019605538	4	0.355337674	UP	0.065394811	1.19	NA	-0.182985116	NA	1.732637714	0.627697406
RUFY2	0.019605538	6	0.355337674	UP	0.014201064	-0.03	0.104115523	-0.264586286	1.953340773	-0.122752009	-0.007899468
RPL6	0.019605538	5	0.355337674	UP	-0.01135916	0.21	1.265483613	NA	1.2680515	-0.069079772	0.21
RNF130	0.019605538	6	0.355337674	UP	-0.067290806	-0.09	0.083669946	0.401750645	0.01745768	0.443144788	0.050563813
NCR3	0.019605538	4	0.355337674	UP	-0.067563076	0.07	0.010947446	NA	NA	3.031718208	0.040473723
CDC25B	0.019613333	6	0.355337674	UP	0.04940782	0.47	-0.299576981	0.053716667	0.649354925	0.155774505	0.104745586
RBMS2	0.01888791	6	0.355491521	DOWN	0.015682225	-0.28	-0.213786459	-0.103792346	0.854458449	0.181501224	-0.04405506
TRAF3IP3	0.019644091	5	0.355643933	UP	0.072277749	0.54	0.169564451	-0.087207463	NA	2.118662741	0.169564451
ELAVL1	0.018934082	6	0.356099446	DOWN	0.031202277	-0.18	-0.386262036	0.051106024	-0.783864847	-0.033801777	-0.106900888
RALA	0.019707463	6	0.356327288	UP	0.184032086	-0.04	0.306096751	0.216151204	-0.016795211	0.135196707	0.159614397
CEP85	0.019709596	6	0.356327288	UP	-0.020546114	0.07	0.072596788	0.095853678	-0.974498549	-0.167783223	0.024726943
MCTS1	0.019770411	6	0.357052997	UP	-0.02897938	0.27	0.692278495	0.114468551	0.3679552	0.023003422	0.192234276
DTYMK	0.019786172	5	0.357052997	UP	0.081083403	0.34	0.160691392	0.122748542	NA	0.025540332	0.122748542
CBR3	0.019793377	6	0.357052997	UP	-0.01724252	0.24	-0.128283206	0.039365006	0.066683279	-0.056099492	0.011061243
TNFRSF12A	0.01980537	6	0.357052997	UP	0.015986554	0.5	0.128940118	0.266873608	0.620993383	-0.150168667	0.197906863
VPS11	0.019009969	6	0.3571254	DOWN	0.033495509	-0.05	-0.271656189	-0.064541731	-0.336185799	-0.178922656	-0.121732194
ZXDC	0.019040556	6	0.3571254	DOWN	-0.032252842	0.05	-0.392049016	-0.231752361	-0.728851654	-0.029964413	-0.132002602
SLC9B2	0.019049921	6	0.3571254	DOWN	0.000820931	-0.05	0.025533467	0.065929834	-0.901006434	0.048923734	0.013177199
PIAS1	0.019049921	6	0.3571254	DOWN	0.029387759	-0.05	-0.209144501	0.050365552	-0.324147709	-0.101358991	-0.075679495
MCCC2	0.019061538	6	0.3571254	DOWN	-0.010100274	-0.04	-0.070036239	-0.055307487	0.590837191	0.017636849	-0.025050137
SLC6A9	0.019072099	6	0.3571254	DOWN	0.031624184	-0.03	-0.717385731	0.405039968	-0.970330483	-0.495906667	-0.262953334
GOLGA7B	0.019834982	6	0.357132504	UP	0.126248222	0.38	-0.310049577	0.039181676	1.200452654	-0.187914081	0.082714949
ZNF606	0.019841386	6	0.357132504	UP	0.008168921	0.12	0.048338268	-0.115053217	0.0708919	0.029578875	0.038958572
ALG8	0.019853403	6	0.357132504	UP	-0.020934813	0.09	-0.087588847	-0.000508679	-0.638150796	0.064207452	-0.010721746
ILF2	0.019865426	6	0.357132504	UP	-0.007950312	0.1	0.460360346	0.077166266	0.44962649	-0.1622699	0.088583133
MAP1LC3B	0.019108063	6	0.357448267	DOWN	0.02688767	-0.15	0.06870669	0.085591429	0.07863138	-0.031709214	0.04779718
S1PR1	0.019117189	5	0.357448267	DOWN	-0.01412789	-0.66	-0.05486464	-0.039189951	-0.180056812	NA	-0.05486464
STK32A	0.019149776	5	0.357796972	DOWN	-0.237214389	-0.17	NA	-0.720726441	0.65749421	0.137420027	-0.17
RBMXL1	0.019166351	6	0.357846234	DOWN	-0.023538495	-0.17	-0.013138226	0.013164551	0.555390656	-0.032797129	-0.018338361
SSR4	0.019928464	6	0.357919969	UP	0.088273793	0.19	-0.395002317	0.025345202	0.048081828	0.074927615	0.061504722
LPCAT1	0.019937693	6	0.357919969	UP	0.071636311	0.17	-0.094628835	-0.037837759	-0.518292946	-0.02056652	-0.02920214
AKR1A1	0.019951055	6	0.357919969	UP	0.112028231	0.27	-0.195964824	-0.055572569	1.504749662	0.40962328	0.191014116
AHSA1	0.020010179	6	0.358333322	UP	0.071101234	0.19	0.058303221	0.105769996	-0.147237499	-0.144841579	0.064702228
ANXA5	0.020016913	6	0.358333322	UP	0.078359473	-0.27	0.448126758	-0.056500869	0.571055629	0.324871538	0.201615505
BCDIN3D	0.020022281	6	0.358333322	UP	0.045455168	0.04	-0.097377322	0.203951938	0.30338615	-0.180162102	0.042727584
AP2S1	0.020039684	6	0.358333322	UP	0.032646663	0.18	-0.410198065	0.081354986	0.094401707	0.118006146	0.087878347
TMEM216	0.020070752	6	0.358531162	UP	0.147892991	0.15	-0.159607267	0.098197855	-0.146120994	0.104828489	0.101513172
PLGRKT	0.020082884	6	0.358531162	UP	-0.02206734	0.05	1.09491704	0.047442545	0.222710231	-0.069631555	0.048721272
ILK	0.019248205	6	0.358550187	DOWN	0.033726692	-0.49	-0.287650972	-0.095932567	-0.248927937	0.118988667	-0.172430252
ZNF365	0.019255732	5	0.358550187	DOWN	-0.062593347	-0.52	-0.459852616	-0.439179842	-0.237580157	NA	-0.439179842
DDB1	0.019259922	6	0.358550187	DOWN	0.013243903	-0.15	-0.684132842	0.017071924	0.419705287	-0.346677293	-0.068378049
FKTN	0.019259922	6	0.358550187	DOWN	0.034915419	-0.08	-0.460321547	0.031948905	-0.122245135	-0.066132647	-0.073066323
FXYD6	0.019295108	6	0.358568435	DOWN	-0.124563338	-0.15	-0.965274479	-0.374708175	0.073277651	0.147599027	-0.137281669
RAB11FIP2	0.019296611	6	0.358568435	DOWN	0.004555379	-0.23	0.457865583	-0.088150631	-0.717145563	-0.182954408	-0.13555252
SMG6	0.019318596	6	0.358568435	DOWN	0.02787116	-0.08	-0.350984971	-0.065503914	-0.305459715	0.184306123	-0.072751957
GNE	0.019341076	6	0.358568435	DOWN	-0.126259558	-0.32	-0.089122069	-0.16327963	-0.564692454	0.288664245	-0.144769594
DAPK2	0.019342108	6	0.358568435	DOWN	0.026929505	-0.01	-0.048458869	-0.537622583	-0.688001177	-0.341284683	-0.194871776
INHBB	0.01937742	6	0.358568435	DOWN	0.027311162	-0.3	-0.318804887	-0.189839894	-0.894673245	0.104502516	-0.244919947
CASC3	0.019436392	6	0.358568435	DOWN	-0.009853893	-0.08	-0.759873517	0.007632748	0.977262912	-0.075904054	-0.042878974
PSD3	0.019436392	6	0.358568435	DOWN	0.026811176	-0.26	-0.02678896	-0.063404616	-0.319633466	-0.001388412	-0.045096788
ZMAT3	0.019457226	6	0.358568435	DOWN	-0.164957106	-0.08	-0.365925589	0.166695312	-0.801261627	-0.146442669	-0.155699888
ITFG1	0.019472793	6	0.358568435	DOWN	-0.022622757	-0.33	0.519534794	-0.182373792	-0.506273093	-0.02156984	-0.102498275
DAAM1	0.019489335	6	0.358568435	DOWN	0.098710152	-0.08	1.020787976	-0.175953106	-1.360269632	-0.948672928	-0.127976553
AFAP1	0.019519673	6	0.358568435	DOWN	-0.01468807	-0.47	-0.373244963	-0.194890877	-0.352608835	0.219130732	-0.273749856
CNOT6L	0.019531059	6	0.358568435	DOWN	-0.048977297	-0.25	0.086700419	0.101014902	-0.023329091	0.148404571	0.031685664
KRT6A	0.019531059	6	0.358568435	DOWN	-0.028995409	-0.41	0.017038184	-0.557030763	0.304461761	0.084321656	-0.005978613
SERINC2	0.019544745	6	0.358568435	DOWN	-0.224721676	0.19	-0.904663039	0.11054683	1.876886203	-0.443821673	-0.057087423
CACFD1	0.019566399	6	0.358568435	DOWN	-0.121712863	0.11	-0.244024126	-0.095106738	-0.495127259	-0.02834407	-0.1084098
MMRN2	0.019566658	6	0.358568435	DOWN	0.014277616	-0.31	-0.122181434	-0.165458834	-0.820677466	0.140687059	-0.143820134
TMEM248	0.019582034	6	0.358568435	DOWN	-0.050234282	-0.11	-0.351706686	-0.058707101	1.725173937	-0.026257355	-0.054470692
LRRC8A	0.019590421	6	0.358568435	DOWN	0.019923868	-0.1	-0.51231064	0.122913571	0.433670823	-0.412002158	-0.040038066
KCNJ2	0.019602312	6	0.358568435	DOWN	0.039503872	-0.05	0.052447807	0.04878478	0.032571934	-0.215484681	0.036037903
HES1	0.019605538	6	0.358568435	DOWN	-0.468798157	0.08	-0.160804681	-0.06409287	-0.114268651	0.0522272	-0.08918076
ZNF317	0.019614208	6	0.358568435	DOWN	-0.019595002	-0.01	-0.349561774	0.047176281	0.549005194	0.003103389	-0.003448306
TAF1	0.01962611	6	0.358568435	DOWN	0.01268239	-0.11	-0.22254575	0.068831274	-0.213475708	0.005348683	-0.052325658
PLA2G15	0.019628997	6	0.358568435	DOWN	-0.065424196	0.04	-0.859158813	-0.094959304	-0.176486806	-0.683743258	-0.135723055
MAPRE1	0.019638019	6	0.358568435	DOWN	-0.054778921	-0.25	0.047397697	0.054702461	0.008220859	-0.058100791	-0.023279031
GNPDA1	0.019697651	6	0.358899936	DOWN	-0.001556316	-0.07	-0.483767738	-0.008603168	0.349668444	-0.048784311	-0.02869374
PEX3	0.019707463	5	0.358899936	DOWN	-0.025771756	-0.32	NA	-0.218654085	-0.123247411	-0.589552963	-0.218654085
NAGLU	0.019707463	6	0.358899936	DOWN	-0.023740915	0.07	-0.548569717	-0.085033865	-0.409516317	-0.025485521	-0.055259693
MKNK2	0.019745466	6	0.358899936	DOWN	-0.068235211	-0.05	-0.851803175	0.046684406	0.417384973	-0.091637583	-0.059117606
TMEM69	0.019745466	6	0.358899936	DOWN	-0.022256971	-0.15	0.082199158	0.071602973	-1.027192994	-0.055852798	-0.039054885
CHM	0.019754659	6	0.358899936	DOWN	-0.106793904	-0.62	0.763854428	-0.005302572	-0.287725994	-0.102443062	-0.104618483
EPN3	0.019757435	6	0.358899936	DOWN	-0.000560734	-0.12	0.038499194	0.097138687	0.552384592	-0.438035981	0.01896923
PHGDH	0.019796386	6	0.358899936	DOWN	-0.148485633	0.22	-0.461064304	0.11917281	0.012779703	-0.60055046	-0.067852965
MIF	0.01980537	6	0.358899936	DOWN	-0.09136626	-0.03	-0.489945555	0.077647291	0.586359285	0.099231977	0.023823646
NECTIN1	0.019834982	4	0.358899936	DOWN	-0.131160001	NA	-0.73538505	0.125097882	-1.477993061	NA	-0.433272526
ADGRL3	0.019849315	5	0.358899936	DOWN	-0.037380173	NA	-0.238157141	-1.23153309	-0.384314828	-0.017655792	-0.238157141
EPCAM	0.019865126	6	0.358899936	DOWN	-0.244981232	0.15	-0.09671414	-0.017622442	-1.386612839	-0.024331106	-0.060522623
RAB6A	0.019873625	6	0.358899936	DOWN	-0.001340593	-0.35	0.407223293	-0.212165294	0.401692308	-0.189866754	-0.095603673
THRAP3	0.019877455	6	0.358899936	DOWN	0.027346263	-0.06	0.003145402	-0.097804942	0.380347623	-0.148509016	-0.028427299
SLC18B1	0.019896775	6	0.358899936	DOWN	-0.086175364	-0.19	0.090745462	-0.00463959	-0.221055746	-0.05362685	-0.069901107
CHN2	0.01991358	6	0.358899936	DOWN	0.041988282	-0.35	-0.00645076	-0.451572287	0.57286165	0.197146866	0.017768761
FAM53C	0.019937693	6	0.358899936	DOWN	-0.07136214	-0.36	-0.372069599	0.062167644	-0.087192186	0.194592882	-0.079277163
ABCD3	0.019943576	6	0.358899936	DOWN	-0.018348395	-0.51	0.364547571	0.354280093	0.095642537	-0.591736922	0.038647071
DNAJB2	0.019943576	6	0.358899936	DOWN	0.044865005	0.18	-0.711987764	0.069389924	-0.105282778	-0.541696956	-0.030208887
C6ORF132	0.019948579	5	0.358899936	DOWN	-0.076577726	-0.2	-0.898992079	0.164776131	NA	-0.73667668	-0.2
PPARA	0.019949759	6	0.358899936	DOWN	0.032879271	-0.33	-0.131161832	-0.159365559	0.639110424	-0.239809243	-0.145263696
UPF2	0.020145465	6	0.359051683	UP	-0.032631898	0.15	1.448491682	-0.00191662	0.995372549	0.30622219	0.228111095
RIPK2	0.020154085	6	0.359051683	UP	0.083746829	-0.01	0.662022072	0.052545316	1.310418931	0.348721445	0.216234137
ZSCAN32	0.020167986	6	0.359051683	UP	0.069320932	0.08	0.184776246	0.034407049	-0.897174254	-0.018412579	0.051863991
GALNS	0.020167986	6	0.359051683	UP	-0.017540792	0.23	-0.062284415	-0.088960021	-0.333621002	0.263032619	-0.039912604
KCMF1	0.019973909	6	0.359082761	DOWN	-0.002815374	-0.05	-0.036007173	0.083062611	-0.687322592	-0.137857351	-0.043003586
SMUG1	0.020204549	6	0.359421327	UP	0.004121048	0.16	-0.090459875	0.130124797	-0.140736375	-0.164347304	-0.043169414
SIVA1	0.02021675	6	0.359421327	UP	0.061819305	0.15	-0.216837673	0.07245792	0.931525254	0.000966954	0.067138613
LGMN	0.020241168	6	0.359441846	UP	0.090725699	0.09	-0.091910458	-0.009153227	1.635844857	0.083145304	0.086572652
ATAD3A	0.020245906	6	0.359441846	UP	0.112938481	0.29	-0.611832338	0.129752179	0.459137267	-0.11068821	0.12134533
RNF185	0.020010179	6	0.359483076	DOWN	0.032571544	-0.04	-0.521510239	0.012902607	-0.557960043	-0.165316704	-0.102658352
CACUL1	0.020279636	6	0.359518079	UP	0.093391097	0.07	-0.057581714	0.055554981	1.204308937	0.20152014	0.081695548
ZNF33A	0.02029008	6	0.359518079	UP	-0.017026412	0.33	0.369375887	0.226857586	-0.639953704	0.092858439	0.159858013
CWC27	0.020301855	6	0.359518079	UP	-0.09572066	0.32	1.620447485	0.149337249	-0.221423421	0.039970125	0.094653687
MED20	0.020314969	6	0.359518079	UP	0.121462368	0.01	0.183720013	0.08805374	0.616867474	-0.188617429	0.104758054
GPKOW	0.020326828	6	0.359518079	UP	-0.012762679	0.19	-0.042810541	0.068772908	-0.250334627	-0.138212911	-0.02778661
EHD1	0.020338027	6	0.359518079	UP	0.10263089	-0.12	-0.773210327	0.260959344	0.244716647	0.400221156	0.173673768
JMJD6	0.020363632	6	0.359518079	UP	0.103119232	0.38	0.078628582	-0.035415884	-0.822788705	0.078761949	0.078695265
RPS27L	0.020375912	6	0.359518079	UP	-0.020362891	0.27	1.682427562	0.076953156	-0.149118348	0.014173892	0.045563524
AP1AR	0.020376239	6	0.359518079	UP	0.054703474	-0.77	0.191121249	0.218536345	0.287063331	0.022087127	0.122912361
CTNNBIP1	0.020039684	6	0.35961383	DOWN	-0.021337993	-0.12	-0.608092958	0.106044014	-0.55434818	-0.612526113	-0.33717409
LEMD3	0.020046504	6	0.35961383	DOWN	-0.041024712	-0.56	0.090672289	0.020145824	-0.837897551	-0.210876117	-0.125950414
GAPDH	0.020067557	6	0.35961383	DOWN	-0.133694529	-0.32	-0.599219288	0.060092643	0.610745655	0.308364585	-0.036800943
SMPDL3A	0.020085415	6	0.35961383	DOWN	-0.07425146	-0.33	0.680166847	0.101110053	-1.195764006	-0.588331326	-0.20212573
RUNDC3B	0.020087497	6	0.35961383	DOWN	-0.149964329	-0.4	0.328760497	-0.152194392	-0.368921713	-0.017314642	-0.15107936
MRPL41	0.020151386	6	0.359984824	DOWN	-0.044551885	0.42	-0.214718467	-0.054502003	-2.133237448	-0.028747407	-0.049526944
NTRK2	0.020154085	6	0.359984824	DOWN	-0.110075162	-0.33	0.483405749	-0.196431276	-1.33073909	0.06834637	-0.153253219
PIKFYVE	0.020167986	6	0.359984824	DOWN	0.001863022	-0.18	0.032810228	-0.191158912	-0.768121844	0.026701869	-0.089068489
WDR35	0.020177012	6	0.359984824	DOWN	-0.132432288	-0.21	0.314243299	-0.112287135	-1.019997101	0.075573833	-0.122359711
DLD	0.020184491	6	0.359984824	DOWN	-0.00065722	-0.47	0.574505918	-0.179987602	-0.099493107	-0.305719924	-0.139740354
TCF7L1	0.020192355	6	0.359984824	DOWN	-0.008654576	-0.06	-0.157490004	-0.201122561	-0.583512793	0.133917636	-0.108745002
DBR1	0.020223564	6	0.360127523	DOWN	-0.033627611	-0.3	0.108420557	0.110866455	-0.726559322	-0.29578151	-0.164704561
ARMCX3	0.02024523	6	0.360127523	DOWN	0.017528153	-0.45	0.205588701	-0.25976072	0.183056329	-0.028565341	-0.005518594
EFNB1	0.020253387	6	0.360127523	DOWN	0.028051601	-0.13	-0.567293084	0.065310836	0.008463661	-0.357560026	-0.06076817
TPRG1L	0.020277843	6	0.360127523	DOWN	0.03534151	-0.08	-0.435246123	0.04547521	-0.014076025	-0.338771808	-0.047038013
ERLIN1	0.020279636	6	0.360127523	DOWN	-0.049172417	-0.19	-0.096227491	0.177455675	-0.312568818	-0.517587563	-0.143113746
UBR3	0.020301855	6	0.360127523	DOWN	-0.063615193	-0.28	0.409405762	0.190267074	-1.084988569	-0.345780157	-0.171807596
NTM	0.020302323	6	0.360127523	DOWN	0.028664291	-0.24	-0.74782607	-0.053492404	-0.893713721	0.013149027	-0.146746202
FOS	0.020314572	6	0.360127523	DOWN	-0.227575473	-0.47	0.239212352	0.332184064	-0.796306222	-0.076022488	-0.151798981
MMP28	0.020341072	5	0.360127523	DOWN	0.173013675	NA	-0.889070367	0.155710037	-1.197400812	-0.508503702	-0.508503702
RNF43	0.020380337	5	0.360127523	DOWN	-0.252590396	0.03	-0.455439758	0.028537919	NA	-0.542566872	-0.252590396
APH1A	0.0203842	6	0.360127523	DOWN	0.112630689	-0.15	-0.978530933	0.117469557	-0.357919879	-0.234379421	-0.192189711
EMCN	0.020412789	6	0.360127523	DOWN	-0.050037226	-0.25	-0.011271876	-0.314960725	-1.022032804	0.091004316	-0.150018613
ANKRD28	0.020430448	6	0.360127523	DOWN	-0.120027567	-0.27	0.084217213	-0.40235495	-0.587408295	0.072423222	-0.195013783
MARK4	0.020437405	6	0.360127523	DOWN	-0.038273453	-0.1	-0.098034107	0.060794837	0.37481321	-0.411374766	-0.06815378
RBP1	0.020440839	6	0.360127523	DOWN	-0.052454449	0.25	-0.615638892	-0.185075138	-0.299829477	-0.036094175	-0.118764794
PARM1	0.020457014	6	0.360127523	DOWN	-0.026923451	-0.19	-0.401889395	-0.275305009	-1.650793998	0.344310181	-0.232652504
HOXA5	0.020462046	6	0.360127523	DOWN	0.020453332	0.01	-0.842302748	-0.081120994	-0.279077591	-0.040901172	-0.061011083
TYSND1	0.020498421	6	0.360127523	DOWN	0.080848112	0.12	-0.662884102	0.085231915	-1.540812902	-0.311639819	-0.115395853
UBXN2A	0.020521813	6	0.360127523	DOWN	-0.157941056	-0.21	0.459788732	-0.041564189	-0.121315217	-0.190415613	-0.139628137
ACACB	0.020538037	6	0.360127523	DOWN	-0.026348957	-0.36	-0.149553546	-0.409196578	-0.250964453	0.261126018	-0.200258999
PSMD11	0.020585621	6	0.360127523	DOWN	0.033628511	-0.03	-0.259978472	0.079428679	-0.686530809	-0.29524374	-0.144989236
TEF	0.020603035	5	0.360127523	DOWN	-0.041281503	-0.19	-0.716559458	-0.003680185	NA	-0.604769427	-0.19
XPR1	0.020610411	6	0.360127523	DOWN	-0.172573537	-0.31	0.043596141	-0.072128388	-0.314648284	0.022743389	-0.122350963
SDC4	0.020616193	5	0.360127523	DOWN	-0.170673413	-0.18	-1.077541587	0.041750349	NA	-0.166510064	-0.170673413
HYAL2	0.020622815	6	0.360127523	DOWN	-0.002588611	0.01	-0.556257228	-0.034990866	-0.591598906	-0.089016092	-0.062003479
LDB1	0.020635225	6	0.360127523	DOWN	-0.045368955	0.01	-0.106728094	0.087482745	-1.072953592	-0.277046379	-0.076048524
KDELR2	0.020635225	6	0.360127523	DOWN	0.004521992	-0.11	-0.300654936	0.043656629	0.371537493	-0.09643639	-0.045957199
PLEKHG6	0.02065654	5	0.360127523	DOWN	-0.08883993	0.19	-0.64414165	0.221864994	NA	-0.629212254	-0.08883993
ADM	0.020672493	6	0.360127523	DOWN	-0.046833386	0.01	0.196248766	-0.151495783	0.193930065	-0.138529164	-0.018416693
ATXN7L3B	0.02069737	6	0.360127523	DOWN	-0.071826559	-0.3	-0.93645653	0.091521825	0.7583571	-0.153052203	-0.112439381
DIP2B	0.020709818	6	0.360127523	DOWN	-0.108867497	-0.17	0.099649638	0.032075093	-0.429274088	-0.577951148	-0.139433748
CRYAB	0.020722271	6	0.360127523	DOWN	-0.277868546	0.01	-0.326849513	-0.143960634	0.045941421	-0.715289818	-0.21091459
KDR	0.020732896	5	0.360127523	DOWN	-0.099410589	-0.37	-0.023792043	-0.19081367	-1.022431928	NA	-0.19081367
TNFAIP1	0.020732896	6	0.360127523	DOWN	-0.064626537	-0.22	-0.463029992	0.093006902	0.769185104	-0.246306733	-0.142313269
INPP5E	0.02073351	6	0.360127523	DOWN	-0.178649923	0.36	-0.385665495	-0.004946789	-0.445950919	-0.070655816	-0.12465287
TUBA4A	0.020735888	6	0.360127523	DOWN	-0.11930921	0.14	-0.552828298	0.095288957	0.101220328	-0.403335814	-0.012010127
CSNK2A1	0.020756293	6	0.360127523	DOWN	-0.063929006	-0.16	-0.293363487	0.147767698	0.51087665	-0.194237123	-0.111964503
SEC31A	0.020782604	6	0.360127523	DOWN	0.061233279	-0.24	-0.086704798	-0.032997809	-0.642201649	-0.042980975	-0.064842887
TSPAN3	0.020797126	6	0.360127523	DOWN	-0.004725538	-0.2	0.0290949	0.078697193	-0.433920806	-0.232458636	-0.102362769
ZC3H10	0.020809624	6	0.360127523	DOWN	-0.01818808	-0.09	-0.619696512	0.117987378	-0.160538949	-0.089864268	-0.089932134
TGFBR1	0.020826599	6	0.360127523	DOWN	-0.072496524	-0.29	0.021906792	-0.425562112	-1.334514759	0.245871495	-0.181248262
CADM1	0.020831787	6	0.360127523	DOWN	-0.226706453	-0.26	0.138822429	-0.064341414	-0.498518128	-0.02393935	-0.145523933
AVL9	0.020847154	6	0.360127523	DOWN	0.036567668	-0.19	-0.082694471	-0.068525384	0.01763356	0.039913095	-0.025445912
NRBP1	0.020848202	6	0.360127523	DOWN	0.117523891	-0.11	-0.393851635	-0.003159505	-0.345874471	-0.071197274	-0.090598637
TFAP2C	0.020855039	6	0.360127523	DOWN	-0.271037455	0.05	-0.260762874	0.075866934	0.275375239	-0.717716523	-0.105381437
NMNAT3	0.020855272	6	0.360127523	DOWN	-0.137467109	-0.03	-0.046552463	0.171000794	-0.934741055	-0.398581068	-0.092009786
ESRP1	0.020859677	6	0.360127523	DOWN	-0.194847377	-0.23	0.065230822	0.055717705	0.762134736	-1.102136488	-0.069564836
ADAM28	0.020453601	6	0.360635187	UP	0.125660669	0.26	-0.061449577	-0.27782633	0.773449658	0.216357511	0.17100909
RSAD1	0.020523756	6	0.360675162	UP	0.125708304	0.38	-0.083209473	0.088680722	-0.313933571	-0.063173693	0.012753515
GLT8D1	0.020523756	6	0.360675162	UP	0.119222423	0.09	0.278075167	-0.035568008	-0.879895227	0.100761218	0.095380609
COA1	0.020523756	6	0.360675162	UP	0.035936165	0.08	0.963149178	-0.118873944	0.772511506	-0.011567437	0.057968083
TMEM156	0.020537879	4	0.360675162	UP	NA	0.83	-0.03412712	NA	1.040038155	1.502313834	0.935019077
IQCB1	0.020549052	6	0.360675162	UP	-0.077456141	0.15	0.711680101	0.07261765	1.564099409	-0.114835879	0.111308825
COLGALT1	0.020554272	6	0.360675162	UP	0.073076418	0.08	-0.684340441	0.066792899	0.406887447	0.020214795	0.069934658
IRX2	0.020560856	6	0.360675162	UP	-0.000606688	0.07	-0.059058966	-0.057713689	0.108063913	-0.125375077	-0.029160189
CYB561D2	0.020586771	6	0.360675162	UP	0.054189887	0.3	-0.508304871	0.10424604	-0.074810958	0.25989639	0.079217963
RIOK2	0.020586771	6	0.360675162	UP	0.042681957	0.08	1.192364029	0.154330001	0.247592433	-0.464630198	0.117165001
ERCC3	0.020598013	6	0.360675162	UP	0.033605808	0.09	0.05237523	0.042344553	0.634343524	-0.126590614	0.047359892
CENPH	0.020610411	6	0.360675162	UP	0.090181466	0.05	0.17880711	0.288324867	-0.656360282	0.036810461	0.070090733
GPR55	0.020635594	5	0.360688422	UP	NA	0.27	0.061271478	0.074042364	0.851010423	2.275891814	0.27
GABRE	0.020650807	6	0.360688422	UP	0.053017725	0.49	0.119994296	-0.300217289	1.635023596	-0.240685902	0.08650601
GOLGB1	0.020660064	6	0.360688422	UP	-0.017874969	0.18	0.98548672	-0.034930653	-0.158696946	-0.017732324	-0.017803647
RIOK1	0.020672493	6	0.360688422	UP	0.013305001	0.24	0.66308132	0.125701647	-0.211610535	-0.167285869	0.069503324
RAB28	0.020684507	6	0.360688422	UP	0.047962074	-0.12	0.344747736	0.149880295	2.774242195	0.019563756	0.098921185
GNPTG	0.02069737	6	0.360688422	UP	0.029247028	0.25	0.32785625	-0.053217726	-0.585521418	0.10426338	0.066755204
RNASEH2C	0.020709518	6	0.360688422	UP	0.209756345	0.38	0.029538552	0.181402565	-1.293809415	0.244634062	0.195579455
GGCX	0.02090983	6	0.360750784	DOWN	0.032742575	-0.08	-0.393284374	0.088128467	-0.43689838	-0.121873476	-0.100936738
AK4	0.020934945	6	0.360918218	DOWN	-0.049314122	-0.27	-0.436956796	0.144326681	0.477659501	-0.806882527	-0.159657061
SPATA6	0.020996385	6	0.360918218	DOWN	-0.147663568	-0.11	0.09543777	-0.090878944	-0.392821158	-0.146772991	-0.128386496
SERP2	0.020997841	6	0.360918218	DOWN	0.018729638	-0.02	-0.123881617	-0.227509444	-1.362092556	0.049370105	-0.071940809
NCKAP1	0.021003888	6	0.360918218	DOWN	-0.046342307	-0.54	1.039601107	0.099688235	1.391154109	-0.842952084	0.026672964
ADAM15	0.021003888	6	0.360918218	DOWN	0.01579335	-0.04	-0.786600641	0.138847898	-0.317641227	-0.184856941	-0.11242847
HECTD3	0.02104596	6	0.361161173	DOWN	-0.063070571	0.1	-0.492715028	-0.002729544	-0.114800876	-0.184581285	-0.088935723
MOCS1	0.021048271	6	0.361161173	DOWN	0.030365415	-0.33	-0.232512636	-0.322179075	-1.251243794	0.111034391	-0.277345855
JUN	0.021060232	6	0.361161173	DOWN	-0.27429165	-0.22	0.231980696	-0.268300145	0.529195885	-0.159461138	-0.189730569
ELMOD3	0.020759671	6	0.36131679	UP	0.024832536	0.35	0.015775602	0.031858832	-0.391823925	0.104147226	0.028345684
RBCK1	0.020815429	6	0.361847521	UP	0.113135189	0.26	-0.697396213	-0.047908541	0.258444577	0.288414412	0.185789883
VPS29	0.020822128	6	0.361847521	UP	-0.017970072	0.12	1.328969855	0.134079172	0.073464689	-0.005389236	0.096732345
PPIB	0.020872206	6	0.361847521	UP	0.15665638	0.11	0.001663592	-0.04473567	0.215017907	0.336422218	0.13332819
CRIP1	0.020881061	6	0.361847521	UP	0.244154804	0.44	-0.688664495	0.06094143	-0.027326833	1.035609687	0.152548117
CHCHD4	0.020897074	6	0.361847521	UP	-0.00471807	0.24	0.650618141	0.120891491	0.232860199	-0.367020382	0.176875845
COQ3	0.020922384	6	0.361847521	UP	0.037597868	0.33	1.00481791	0.056035964	-0.513048145	-0.193170734	0.046816916
SNX19	0.020922384	6	0.361847521	UP	0.010564405	0.04	-0.091474474	-0.07463209	0.777254215	0.060588876	0.025282203
MIER1	0.0209469	6	0.361847521	UP	0.129790373	-0.15	0.32777537	0.087182901	0.562322085	0.017926923	0.108486637
BNIP1	0.020967721	6	0.361847521	UP	0.021520264	0.33	0.26444274	0.171615022	0.83964181	-0.178188179	0.218028881
E2F6	0.020972664	6	0.361847521	UP	0.053463619	0.07	-0.042783776	0.170542988	0.619957688	-0.167466233	0.06173181
PIGG	0.020972664	6	0.361847521	UP	-0.007478695	0.06	-0.059471139	0.104260364	-0.577331264	-0.048663786	-0.028071241
ATRAID	0.020985249	6	0.361847521	UP	0.020236955	0.03	-0.126144936	-0.047784832	1.462787286	-0.089960301	-0.013773939
TRIM16	0.020997841	6	0.361847521	UP	-0.019489296	0.27	-0.085401606	0.018712431	0.084540749	-0.063320575	-0.000388432
NXF1	0.021003888	6	0.361847521	UP	-0.120988363	0.4	-0.301746702	-0.019198795	0.343642024	-0.132343379	-0.070093579
KCNK6	0.021010439	6	0.361847521	UP	0.115793767	0.2	-0.108579128	0.21242262	0.959263697	0.006485099	0.157896884
ZNF655	0.021038539	6	0.361847521	UP	0.153939306	0.06	-0.194625179	0.179931334	1.456545585	0.147934468	0.150936887
FABP3	0.021048271	6	0.361847521	UP	0.046468172	0.32	0.01179125	-0.106613668	-0.25849328	1.603402377	0.029129711
ZNF605	0.021060894	6	0.361847521	UP	-0.013568741	0.13	0.109662121	0.041685117	-0.578012962	-0.09093838	0.014058188
NOC4L	0.021062505	6	0.361847521	UP	0.110824981	0.35	-0.755966672	0.056733211	0.98260199	0.045737709	0.083779096
ZNF350	0.021073524	6	0.361847521	UP	0.010002653	0.18	0.497857337	-0.059378962	0.220193393	-0.020927702	0.095001326
SLC35A1	0.02108616	6	0.361847521	UP	-0.020616448	0.26	0.829676762	0.08814945	0.268852185	-0.115412583	0.174074725
DPP3	0.021112202	6	0.361929445	UP	0.044223441	0.18	-0.571406947	0.065929403	1.662941805	0.321440813	0.122964701
MICB	0.021124105	6	0.361929445	UP	0.05164838	-0.01	-0.04054983	0.125736977	1.014988301	1.537279829	0.088692678
CDC14A	0.021133228	6	0.361929445	UP	0.084047865	-0.57	0.382910541	-0.226960275	0.59309492	0.449371952	0.233479203
VAMP4	0.021174788	6	0.36235066	UP	0.106828243	0.05	0.540529146	0.273083637	-0.270297321	-0.201300237	0.078414121
TFEC	0.021200167	6	0.36235066	UP	0.150518268	0.12	0.043665802	-0.167024544	-0.541992499	0.315900687	0.081832901
EIF3K	0.021200167	6	0.36235066	UP	0.042512247	0.23	0.004787745	-0.033594802	0.043873706	0.076786263	0.043192976
SMN2	0.021163189	5	0.362374978	DOWN	-0.20544178	-0.74	0.19245659	NA	-0.958396318	0.11195258	-0.20544178
HLF	0.021174788	6	0.362374978	DOWN	-0.05122078	-0.32	0.011019392	0.105189654	-0.272326354	-0.596981714	-0.161773567
NSDHL	0.021180688	6	0.362374978	DOWN	-0.158346194	-0.01	-0.349309355	-0.247487692	0.878211863	-0.147909727	-0.153127961
TCN2	0.021187474	6	0.362374978	DOWN	0.03002102	-0.14	-0.527490577	-0.2007129	-0.202041272	0.04072201	-0.17035645
POLB	0.021225572	6	0.362517035	UP	0.017642317	0.21	1.00716045	0.063180765	0.618551127	-0.164760443	0.136590383
RIF1	0.021263726	6	0.362517035	UP	0.090908569	0.06	0.671804007	0.090665963	-0.559335224	-0.183361872	0.075332982
REXO4	0.021263726	6	0.362517035	UP	-0.02090702	0.33	0.005361283	0.108531423	-0.210397418	-0.096085997	-0.007772868
IL9R	0.021266386	4	0.362517035	UP	0.149888271	-0.08	0.066266905	NA	NA	3.608132153	0.108077588
ANKRD27	0.021212866	6	0.362543499	DOWN	0.036835383	-0.02	0.020621338	-0.021583714	-0.08131954	-0.249971591	-0.020791857
NCK2	0.021225572	6	0.362543499	DOWN	-0.006992621	-0.29	-0.08983893	-0.023940493	0.885908657	0.15525484	-0.015466557
KLK7	0.021327444	6	0.363241067	UP	0.05201857	0.12	0.238377272	0.144400189	1.650726021	-0.129840063	0.132200094
MPZL2	0.021337158	6	0.363241067	UP	-0.054853629	-0.11	0.543505367	0.26845113	1.311724656	-0.513433139	0.106798751
EDEM2	0.021352976	6	0.363269447	UP	0.043517999	0.23	-0.104044435	0.011816751	-0.180696752	0.203827394	0.027667375
NDUFA3	0.021369823	6	0.36331529	UP	-0.026070904	0.39	-0.011221813	-0.062664774	2.936927378	0.498982488	0.189389094
EMC1	0.0213119	6	0.363380093	DOWN	-0.028673477	-0.08	-0.222495507	0.092931697	-0.167222461	-0.103006644	-0.091503322
NLGN4X	0.021323523	5	0.363380093	DOWN	-0.058676394	-0.57	0.156488867	-0.147758007	-0.98705213	NA	-0.147758007
PTCH1	0.021327444	6	0.363380093	DOWN	0.010510916	-0.5	-0.297665884	0.215655766	-0.846191151	-0.225840003	-0.261752943
MDH2	0.021340207	6	0.363380093	DOWN	0.005259027	0.01	-0.569466883	0.030533235	-0.007170882	-0.278379892	-0.000955927
ATXN7L1	0.021345325	6	0.363380093	DOWN	-0.074001387	-0.25	-0.090866346	-0.002274252	-0.283834236	0.416095535	-0.082433867
PSPH	0.021416916	6	0.363414926	UP	-0.014185956	-0.01	0.454221251	0.150055899	1.206753864	-0.055212706	0.070027949
TFB2M	0.021418151	6	0.363414926	UP	0.135084824	-0.05	0.615454676	0.251570618	-1.502632226	-0.458958728	0.042542412
PFDN6	0.021418151	6	0.363414926	UP	-0.088476974	0.59	0.646652887	0.200866827	0.129990571	-0.012852221	0.165428699
MYO1D	0.021378533	6	0.363440102	DOWN	-0.007156294	-0.28	-0.234671563	-0.074613053	0.801872214	-0.049729131	-0.062171092
LZTS2	0.021391321	6	0.363440102	DOWN	0.005177476	0.01	-0.464915138	-0.143364708	-0.28673281	-0.309307802	-0.215048759
RAB11B	0.021391321	6	0.363440102	DOWN	0.033644673	-0.01	-0.496290594	0.032407487	-0.767641241	-0.090943478	-0.050471739
UBXN11	0.0214735	6	0.364113396	UP	0.049832545	0.72	-0.458037323	-0.034540527	-0.759223161	0.674376822	0.007646009
MAN2B2	0.021455357	6	0.364244575	DOWN	0.00826599	-0.04	-0.159968522	-0.092278089	-0.015360335	0.213969081	-0.027680167
GPHN	0.021467047	6	0.364244575	DOWN	-0.314831622	-0.17	0.1295955	-0.141021129	0.341064272	-0.23376128	-0.155510565
DEK	0.021513061	6	0.36433652	UP	0.112850905	-0.23	1.533152742	0.105244343	-0.024273154	0.130621929	0.109047624
NPR3	0.021515042	6	0.36433652	UP	0.092694309	0.15	1.060341796	0.421096522	0.596720713	-1.38406858	0.285548261
KRR1	0.021540006	6	0.364392396	UP	-0.048749013	-0.07	0.684235515	0.176467655	1.202214868	-0.139702995	0.063859321
AUP1	0.02154673	6	0.364392396	UP	0.078636682	0.29	-0.434639484	0.049880265	0.100604162	0.015622734	0.064258473
HSPA12A	0.021499339	6	0.364551537	DOWN	-0.193563141	0.11	0.687710647	-0.181513724	-0.217680211	-0.787927267	-0.187538433
ZNF526	0.021519553	6	0.364653445	DOWN	-0.048407512	0.01	-0.559749597	0.04919939	-0.634890855	0.017335338	-0.019203756
IL18	0.021577416	6	0.36467112	UP	0.201837371	0.15	-0.022969573	0.204767158	-0.13338633	-0.226295452	0.063515213
CEBPB	0.021583909	6	0.365084661	DOWN	-0.121456853	0.01	-0.53658557	0.077450792	-0.089829202	0.061532767	-0.039914601
CALD1	0.021597311	6	0.365084661	DOWN	-0.066943669	-0.18	1.601844875	-0.654089462	-0.945631255	-0.017825233	-0.123471834
FOXK1	0.021648425	6	0.365084661	DOWN	0.037862394	-0.18	-0.782215688	0.048673563	-0.445835617	-0.091063174	-0.135531587
SPIRE1	0.021661348	6	0.365084661	DOWN	-0.226717987	-0.39	0.115482174	-0.112294028	0.170468625	-0.091005274	-0.101649651
MSL2	0.021661348	6	0.365084661	DOWN	-0.031945016	-0.07	-0.542292394	0.050766456	-0.93121153	0.198463483	-0.050972508
ZNF189	0.021674277	6	0.365084661	DOWN	0.000769188	-0.32	0.060798968	-0.111195449	-0.484737771	-0.061512774	-0.086354111
ZFP64	0.021674277	6	0.365084661	DOWN	0.034146824	-0.1	-0.532102364	0.071577451	0.544824467	-0.189773649	-0.032926588
CADM2	0.021681573	4	0.365084661	DOWN	-0.041163825	-1.28	-0.061341884	-0.705675031	NA	NA	-0.383508457
AJUBA	0.021681573	6	0.365084661	DOWN	0.02369154	-0.25	-0.173175691	0.171620942	-1.035192228	-0.639878143	-0.211587845
CDH1	0.021687212	6	0.365084661	DOWN	-0.289828797	-0.25	-0.280940536	0.152799044	0.406064893	-0.496755256	-0.265470268
ZNF200	0.021739018	6	0.365133397	DOWN	0.011126353	-0.17	-0.208275826	0.130351252	-1.935774657	0.184073347	-0.079436823
TJP1	0.021780388	6	0.365133397	DOWN	-0.081770135	-0.41	0.161725015	0.196557621	-0.679680323	-0.267711719	-0.174740927
ZMYND11	0.021780388	6	0.365133397	DOWN	-0.063094083	-0.33	0.555762001	0.081659723	-0.810674539	-0.244393196	-0.15374364
TFB2M	0.021785969	6	0.365133397	DOWN	0.135084824	-0.05	0.615454676	0.251570618	-1.502632226	-0.458958728	0.042542412
FNDC3B	0.021826036	5	0.365133397	DOWN	0.119240975	-0.37	NA	-0.150846622	-0.875511613	0.065315036	-0.150846622
DCLK1	0.021828884	6	0.365133397	DOWN	0.163977668	-0.31	-0.445120136	-0.27225315	-1.423297931	0.275177152	-0.291126575
HIBADH	0.0218516	6	0.365133397	DOWN	-0.04730471	-0.44	0.290125388	-0.237551655	-0.196804291	-0.021425587	-0.122054501
NDNF	0.021867093	4	0.365133397	DOWN	0.005352881	-0.72	NA	-0.292290077	-1.438700533	NA	-0.506145038
PDE4C	0.021890605	5	0.365133397	DOWN	-0.165595181	0.08	-0.559178958	NA	-2.170002001	0.019141686	-0.165595181
ACSL3	0.021901771	6	0.365133397	DOWN	-0.211098395	-0.32	0.24573036	-0.26848325	0.769958679	-0.261887632	-0.236493013
ABHD5	0.021901771	6	0.365133397	DOWN	-0.160367893	-0.37	0.139938526	-0.211817493	1.473437054	-0.176091812	-0.168229852
KLF4	0.021901771	6	0.365133397	DOWN	-0.075554761	-0.44	0.1622641	0.175805225	-0.705427632	-0.194048766	-0.134801763
KBTBD6	0.0219081	6	0.365133397	DOWN	-0.023385726	-0.18	0.034381393	0.094910562	-1.197102518	-0.271857837	-0.101692863
ALG2	0.0219081	6	0.365133397	DOWN	0.038117364	-0.07	-0.112012885	0.056018336	0.228793742	0.058902244	0.04706785
KIF13B	0.021921151	6	0.365133397	DOWN	-0.000325933	-0.16	-0.421009738	0.083378675	-0.708511439	0.070678317	-0.080162967
JUNB	0.021934209	6	0.365133397	DOWN	-0.155470155	0.01	-0.529719258	0.043766921	-0.020162189	0.145497742	-0.005081094
LSM12	0.021947274	6	0.365133397	DOWN	0.013725101	0.01	-0.29321586	0.102988997	-0.122978636	0.088793476	0.01186255
NGFR	0.021953964	5	0.365133397	DOWN	-0.282239376	-0.24	-0.114815661	-0.244096614	NA	-0.164383568	-0.24
SYVN1	0.021960345	6	0.365133397	DOWN	0.038809063	-0.1	-0.473557016	-0.029838555	0.353791878	-0.079989528	-0.054914041
FEN1	0.021631083	6	0.365172119	UP	0.041403895	0.2	0.16669824	0.160861881	-1.442582488	0.016975037	0.101132888
IVNS1ABP	0.021635509	6	0.365172119	UP	0.04894392	0.07	0.520098867	-0.072432997	1.440735556	-0.010541656	0.05947196
KIAA0232	0.021986506	6	0.365275359	DOWN	0.002012639	-0.05	0.039415869	-0.101808694	0.473215747	-0.02530191	-0.011644635
DBN1	0.022012693	6	0.365275359	DOWN	-0.020064731	-0.22	-0.734647915	-0.193907782	-0.245473797	0.19195853	-0.206953891
FBXO34	0.022025797	6	0.365275359	DOWN	-0.023249628	-0.21	0.085979321	-0.001063255	-0.528085786	0.164230472	-0.012156441
UBR4	0.022025797	6	0.365275359	DOWN	0.038325898	-0.1	-0.51791346	-0.091635406	0.536580109	-1.466058567	-0.095817703
FCGR2A	0.021664896	5	0.365427862	UP	0.267682746	0.16	0.06830561	NA	0.952229833	0.152140806	0.16
RASSF3	0.022065146	6	0.365673221	DOWN	-0.030451309	-0.38	-0.013712781	-0.171752325	-0.308517057	0.213677953	-0.101101817
GYS1	0.022078276	6	0.365673221	DOWN	-0.023123806	-0.02	-0.742753421	-0.037643356	0.488486395	0.030519938	-0.021561903
RPL32	0.021744069	6	0.366281988	UP	0.116910471	0.32	0.728917843	-0.014181007	-0.401063726	-0.163753636	0.051364732
IRF7	0.021744069	6	0.366281988	UP	-0.014580509	0.66	-0.105275868	-0.000723676	0.58002026	1.245390426	0.289648292
MRPS18C	0.021785969	6	0.366506813	UP	0.03078055	0.23	1.785154555	0.149820238	0.138879726	-0.169328317	0.144349982
PHYKPL	0.021785969	6	0.366506813	UP	-0.004324299	0.36	-0.169304496	-0.197495301	-1.368862873	0.841821457	-0.086814398
SSB	0.021804626	6	0.3665471	UP	0.092824804	0.22	1.854206905	0.103025085	-0.451733363	-0.12463605	0.097924944
PPP1R12C	0.02181692	6	0.3665471	UP	0.023105379	0.45	-0.080288153	-0.049654758	-0.538229993	0.224224825	-0.01327469
TRAF1	0.021842939	6	0.366585523	UP	0.105767628	0.44	-0.049824665	-0.05759023	-0.338830572	1.048065897	0.027971482
CD79B	0.021855958	6	0.366585523	UP	0.040384216	0.21	0.265976554	-0.072047912	0.655849383	0.68219032	0.237988277
GNL2	0.021868984	6	0.366585523	UP	-0.005958518	0.65	2.23497349	0.072183619	0.095230311	-0.203127983	0.083706965
DOK2	0.021882016	6	0.366585523	UP	0.138251623	0.31	-0.07137031	-0.090381099	0.597659645	1.153989153	0.224125812
GNLY	0.021890605	6	0.366585523	UP	-0.082497077	0.63	0.144723716	0.061190666	2.506101931	3.563613577	0.387361858
DCAKD	0.022177028	6	0.366707012	DOWN	-0.021995407	0.06	-0.573423463	-0.05412196	-0.215619687	-0.290682975	-0.134870824
BDP1	0.022183546	6	0.366707012	DOWN	0.007510205	-0.3	0.096242675	0.080713589	0.526016486	-0.007037205	0.044111897
ERMAP	0.022183546	6	0.366707012	DOWN	0.025623768	-0.15	-0.11933804	-0.035236471	0.658311488	0.002570669	-0.016332901
LRRCC1	0.021921151	6	0.366857751	UP	0.085047162	-0.01	1.403087072	0.152016313	-0.566822749	-0.145418641	0.037523581
MTG1	0.021949353	6	0.366928486	UP	0.00630291	0.49	-0.184624894	-0.020626056	1.312353603	0.404938989	0.20562095
SPCS3	0.021953964	6	0.366928486	UP	0.033912001	-0.1	0.223525663	0.159658659	1.111846533	0.152542149	0.156100404
ZNF260	0.021986506	6	0.366954458	UP	0.030511585	-0.01	0.331416686	0.087566104	-0.316349633	-0.074335553	0.010255793
MAN2B1	0.02199548	6	0.366954458	UP	0.205104899	-0.15	-0.960839225	-0.056853467	0.716443365	1.25172778	0.074125716
TBXAS1	0.021999226	4	0.366954458	UP	0.162465496	0.34	0.139534597	NA	NA	0.968240494	0.251232748
RBM33	0.022012693	6	0.366954458	UP	0.023709407	0.26	0.379059507	0.395527667	-0.633181354	0.152611628	0.206305814
ZNF550	0.022228753	6	0.367027336	DOWN	-0.044676055	-0.16	0.112596502	-0.038453406	-0.241248167	-0.340145261	-0.102338027
LYPLA2	0.02224422	6	0.367027336	DOWN	-0.066772748	0.19	-0.645021284	0.147747321	-2.09275762	-0.154352815	-0.110562782
PBX3	0.022249552	6	0.367027336	DOWN	0.036106215	-0.24	-0.04431157	0.05334921	-0.639521338	0.036018172	-0.004146699
TP53INP2	0.022276	6	0.367027336	DOWN	-0.059339266	-0.19	-0.385438943	-0.374039626	0.356947683	0.218467575	-0.124669633
ALDH18A1	0.022293452	6	0.367027336	DOWN	-0.073730427	-0.18	-0.455176226	0.123029403	0.790465455	-0.279791658	-0.126865214
GTF2A1	0.022297865	6	0.367027336	DOWN	-0.057225975	-0.39	-0.06770903	0.216088833	-0.191379911	-0.135710656	-0.101709843
ATP6V0A4	0.022315169	5	0.367027336	DOWN	-0.192470036	-0.33	-0.285632087	-0.734012731	-0.385299843	NA	-0.33
HMGCR	0.022382055	6	0.367027336	DOWN	-0.119543205	-0.36	0.166394925	0.021110465	-0.072129706	-0.77550488	-0.095836456
VPS18	0.022382055	6	0.367027336	DOWN	-0.075339162	-0.12	-0.981907706	-0.128417021	1.029751523	0.084819576	-0.097669581
JARID2	0.022382055	6	0.367027336	DOWN	0.042490384	-0.07	-0.469635292	0.038387606	0.82679974	-0.015361588	0.011513009
PER1	0.02238449	6	0.367027336	DOWN	0.051910676	-0.21	-0.447970915	-0.093600468	-0.400957742	-0.264516786	-0.237258393
RAB3D	0.022401966	6	0.367027336	DOWN	0.017985829	-0.4	-0.430967071	0.154134666	0.493763753	-0.915755669	-0.191007086
FRAT2	0.022401966	6	0.367027336	DOWN	0.051800255	0.01	-0.809321337	0.208865557	0.047326796	0.091401619	0.049563525
EPHX1	0.022408634	6	0.367027336	DOWN	0.037387536	-0.19	-0.577872379	-0.174932798	-0.764275214	0.222366839	-0.182466399
NRG1	0.022417375	6	0.367027336	DOWN	0.248269817	0.59	0.094622688	0.125821786	-1.915017663	-0.859552679	0.110222237
FUNDC1	0.02203955	6	0.367067471	UP	0.071885823	0.17	0.892339344	0.119380577	-0.048979703	-0.241209687	0.0956332
HDAC8	0.022048069	6	0.367067471	UP	-0.046565309	0.23	0.166384404	0.134834651	-0.476556382	0.14402471	0.139429681
NEDD8	0.022104554	6	0.367537785	UP	-0.018989668	0.34	0.576078953	0.064154638	-0.132641792	0.064853497	0.064504067
MEN1	0.022142596	6	0.367537785	UP	0.099213462	0.22	-0.574783127	0.084272871	0.431202567	0.030562177	0.091743166
RARA	0.022155858	6	0.367537785	UP	0.25355753	-0.01	-1.026937093	0.143622036	-0.018699873	0.569932213	0.066811018
UBA6	0.022183546	6	0.367537785	UP	0.023075756	-0.01	0.560739303	0.08603779	-0.121695562	0.202427126	0.054556773
POC1A	0.022194259	6	0.367537785	UP	0.022424322	0.46	-0.184885286	0.270542445	0.676255138	0.078518884	0.174530665
OTUD6B	0.022195066	6	0.367537785	UP	0.081701241	-0.2	0.756930367	0.202333765	0.879794531	-0.30106964	0.142017503
ZNF227	0.022236338	6	0.367537785	UP	0.081042754	0.03	0.117895388	0.263015303	-0.06488326	-0.160876411	0.055521377
NRP1	0.02224422	6	0.367537785	UP	0.114790615	-0.45	0.477972376	-0.135269627	0.609377071	0.637920417	0.296381496
TBCK	0.022276	6	0.367537785	UP	0.011786665	-0.01	0.462996741	-0.054862629	-0.488681408	-0.104716682	-0.032431314
RNF113A	0.022315722	6	0.367537785	UP	0.061345201	0.31	0.136013051	0.102763751	-0.078125478	-0.169515402	0.082054476
C2CD2	0.022315722	6	0.367537785	UP	0.028448643	0.02	-0.279262472	-0.060820598	1.256258259	0.433887199	0.024224321
GON7	0.022318098	4	0.367537785	UP	0.082860907	NA	0.837547542	0.214293552	1.167851856	NA	0.525920547
CALCOCO2	0.022342762	6	0.367537785	UP	0.11724527	0.01	0.156866247	-0.21053428	0.480786179	0.144382743	0.130814007
RPL35A	0.022355502	6	0.367537785	UP	0.104967103	0.33	1.095067063	0.055607549	-0.536319352	-0.126302787	0.080287326
UCHL1	0.022395341	6	0.367537785	UP	0.051408849	0.05	-0.021658584	-0.063853726	-0.659327286	0.085583204	0.014170708
EID2	0.022395341	6	0.367537785	UP	0.006034281	-0.01	0.168079092	0.143525635	0.532758852	-0.212395211	0.074779958
SF3B6	0.022401966	5	0.367537785	UP	-0.023352324	NA	1.582784919	0.089527982	-0.195690329	-0.324183456	-0.023352324
WDR70	0.022416874	6	0.367537785	UP	-0.059176122	0.13	0.745378073	0.028404918	0.667276904	0.211524317	0.170762159
SOCS5	0.022417375	6	0.367537785	UP	0.037006652	-0.47	0.220355441	0.182994223	1.528531185	-0.098127322	0.110000437
KLRB1	0.022419213	6	0.367537785	UP	0.077202869	0.37	0.320907515	-0.350385107	-0.070865277	0.142266637	0.109734753
BTAF1	0.022421934	6	0.367537785	UP	-0.020915597	0.22	0.983665932	-0.024093926	-0.045279632	-0.062208788	-0.022504761
UNC119	0.02243659	6	0.367537785	UP	0.074295105	0.2	-0.242065831	0.084803363	-0.033829786	0.448089255	0.079549234
RPL11	0.022448553	6	0.367537785	UP	0.113673564	0.38	0.40400001	0.022431642	-0.222967719	-0.161096365	0.068052603
COL11A1	0.022555292	6	0.367916409	DOWN	0.052229705	-0.68	-0.055732947	-0.3077448	-1.761941864	0.053566124	-0.181738873
ATRN	0.022558523	6	0.367916409	DOWN	0.048341206	-0.22	-0.130636295	-0.037038886	-1.153275225	-0.017728738	-0.083837591
ZNF385D	0.022582042	6	0.367916409	DOWN	-0.069231194	-0.29	0.008879735	-0.198761496	-0.022220254	0.094943129	-0.045725724
ESRRG	0.022590485	5	0.367916409	DOWN	-0.131504285	-0.88	0.132382192	-0.304637203	-0.757956724	NA	-0.304637203
SNX13	0.022590485	6	0.367916409	DOWN	-0.008000727	-0.34	0.662614652	-0.093178941	-1.212685766	-0.120120822	-0.106649882
RNF4	0.022595428	6	0.367916409	DOWN	0.034302917	-0.2	-0.369110821	0.020539036	0.492227458	0.102059286	0.027420976
PRKAR2A	0.022608819	6	0.367916409	DOWN	0.029713439	-0.36	-0.545435087	0.067164283	0.371905632	-0.051331839	-0.0108092
ZNF875	0.022615365	4	0.367916409	DOWN	-0.069556881	NA	-0.239875487	-0.110068434	-0.610031449	NA	-0.17497196
PHF20L1	0.022628429	6	0.367916409	DOWN	-0.032194878	-0.08	1.189163625	-0.248499765	-0.466247469	-0.100323179	-0.090161589
EVPL	0.022635623	6	0.367916409	DOWN	-0.027357956	0.01	-0.898920885	0.019064207	0.056825742	-0.626071414	-0.008678978
SHANK2	0.022663445	5	0.367916409	DOWN	-0.141506491	-0.26	-0.062821287	-0.442782184	-1.125203471	NA	-0.26
UNC119B	0.022663445	6	0.367916409	DOWN	-0.062471521	-0.21	-0.119693628	0.07367227	-1.04875115	-0.428236316	-0.164846814
PODXL2	0.022698513	5	0.367916409	DOWN	-0.154974832	-0.16	-1.086299114	NA	-1.485451772	-0.005877971	-0.16
BLZF1	0.02271508	5	0.367916409	DOWN	-0.066833913	-0.23	-0.630479369	0.142854822	NA	-0.158523238	-0.158523238
NPAS2	0.022716048	6	0.367916409	DOWN	-0.020860961	-0.1	-0.162165713	0.171427637	-0.692636111	-0.19847515	-0.131082856
KHNYN	0.022716193	6	0.367916409	DOWN	-0.038520319	-0.26	-0.241880029	0.053136781	1.027966756	-0.100745795	-0.069633057
NNAT	0.022716193	6	0.367916409	DOWN	0.021078224	-0.46	-0.499533214	-0.151076462	0.576842396	-0.013940731	-0.082508596
GPR137B	0.022729644	6	0.367916409	DOWN	0.027233303	-0.34	-0.35455587	-0.111132577	0.198821172	-0.045853472	-0.078493025
CPXM2	0.022770038	6	0.368092156	DOWN	0.041256168	-0.1	-0.150397826	-0.077893295	-0.981851864	0.026186925	-0.088946647
MPRIP	0.022783517	6	0.368092156	DOWN	-0.040264746	-0.14	-0.525898682	-0.105489044	0.819938398	0.052772466	-0.072876895
NCOA6	0.022783517	6	0.368092156	DOWN	0.030577844	0.01	0.057982007	-0.065306025	0.197536828	-0.239599952	0.020288922
CTNNBL1	0.022501869	6	0.368175904	UP	-0.000991222	0.25	-0.094821151	-0.033759745	0.576687749	0.279196497	0.124504389
DDAH1	0.02281511	6	0.368370755	DOWN	0.243740274	-0.3	0.03559445	-0.147881983	-0.906768908	-0.163776932	-0.155829457
PAFAH1B1	0.022851007	6	0.368460023	DOWN	-0.025118674	-0.04	0.130725042	0.072710667	-0.136138522	-0.101363999	-0.032559337
SUN1	0.022864524	6	0.368460023	DOWN	-0.045876399	-0.24	0.096098525	0.081946728	0.257041104	-0.327944149	0.018035165
GTPBP3	0.022865243	6	0.368460023	DOWN	-0.097509972	0.39	-0.323465227	0.084408512	-0.307754387	-0.295074394	-0.196292183
FST	0.022878049	6	0.368460023	DOWN	-0.046938407	-0.16	-0.440954047	-0.648099559	-1.232310648	0.114882572	-0.300477023
ACBD4	0.022582042	6	0.369001156	UP	0.127399825	0.42	-0.112829948	0.046229418	0.177795929	0.225296718	0.152597877
GLDN	0.022590485	6	0.369001156	UP	0.140111824	0.01	0.4022785	-0.118383645	0.594236327	0.131173509	0.135642666
GLA	0.022595428	6	0.369001156	UP	-0.024300831	0.19	0.313314517	-0.002504937	-0.005350949	0.130780985	0.064138024
CENPU	0.022622218	6	0.36909222	UP	0.130224769	0.09	0.951294931	0.264854257	-0.645614665	0.067817558	0.110112385
LAIR1	0.022629758	6	0.36909222	UP	0.21069366	0.02	-0.014441221	-0.195826612	-0.107209504	1.668277985	0.002779389
ENC1	0.02294059	6	0.369235623	DOWN	-0.143924689	-0.05	-0.37419547	-0.35416902	-0.979219054	0.43451319	-0.249046854
BAX	0.022656475	6	0.369293346	UP	0.062573132	0.3	-0.449832279	0.222190365	-0.312853389	0.737671899	0.142381749
CD28	0.022675878	6	0.36937509	UP	0.104920752	0.17	0.031236162	-0.234255318	2.522681247	1.914031064	0.137460376
RXRA	0.022972908	6	0.369403023	DOWN	0.029515566	-0.28	-0.971484401	0.052734039	0.052270776	-0.078484154	-0.024484294
CTDSPL	0.022986486	6	0.369403023	DOWN	0.036131119	-0.06	-0.26872071	0.044550328	-0.19519119	-0.3194853	-0.127595595
SEZ6L2	0.022994158	5	0.369403023	DOWN	-0.140016135	0.12	-0.58479954	NA	-0.220369997	-0.426898292	-0.220369997
SERPING1	0.022698513	6	0.36950933	UP	0.156793976	-0.09	-0.176798541	-0.247574842	1.556376799	1.580891265	0.033396988
KCNAB2	0.023036591	5	0.369698116	DOWN	-0.148138868	-0.34	0.089695806	-0.665963139	NA	-0.09888522	-0.148138868
MINDY1	0.023041328	4	0.369698116	DOWN	-0.073567432	NA	-0.581756168	-0.097195802	-0.908173084	NA	-0.339475985
GPR12	0.023069159	5	0.369913455	DOWN	-0.153155675	-0.35	-0.234247487	-0.49295167	-1.359567211	NA	-0.35
IRF2BP2	0.02310899	6	0.370060997	DOWN	-0.002394611	-0.15	-0.541766271	0.054686138	0.531493342	-0.064295058	-0.033344834
HMCES	0.02310899	6	0.370060997	DOWN	0.008907981	-0.01	-0.329333635	0.075407283	-0.578147426	-0.075892815	-0.042946408
CNNM3	0.023121605	5	0.370060997	DOWN	0.015496815	-0.13	-1.047510338	-0.141828729	-0.518416572	NA	-0.141828729
TMEM222	0.023136287	6	0.37006174	DOWN	-0.01890104	0.01	-0.730507585	-0.124634098	0.012056414	-0.197392078	-0.071767569
LRRC75B	0.023158098	5	0.37006174	DOWN	-0.02296058	NA	-0.438788756	-0.069358032	-1.072190688	-0.022325935	-0.069358032
SPTSSA	0.023164896	6	0.37006174	DOWN	-0.214435739	-0.17	0.483776633	-0.097620765	1.292417058	-0.44534486	-0.133810383
PRKAB2	0.022756567	6	0.370219638	UP	0.073323963	0.08	0.172921713	0.17261304	-0.197932412	-0.198226369	0.076661981
NUDT2	0.022783517	6	0.370286202	UP	0.039572735	0.4	0.896399002	0.001084014	-0.02594257	-0.216680592	0.020328375
NIN	0.022797001	6	0.370286202	UP	-0.024398498	0.08	1.068718774	0.199339999	1.545994598	0.102009151	0.150674575
IFT52	0.02280393	6	0.370286202	UP	0.079262059	-0.16	0.399691765	0.114853517	-0.084541523	0.030704285	0.054983172
PRKCI	0.022851007	6	0.37081608	UP	-0.009746918	0.06	0.265119861	0.063383472	-0.327183367	-0.200500534	0.025126541
FABP4	0.023245743	6	0.371075577	DOWN	-0.129553306	-0.52	0.043375944	-0.257836592	0.006182291	0.059300127	-0.061685507
ZHX2	0.02327264	6	0.371075577	DOWN	0.083521889	-0.1	-0.490659123	-0.477330737	-2.102266991	0.010851359	-0.288665369
GOSR1	0.0232869	6	0.371075577	DOWN	-0.012019193	-0.23	-0.198609427	0.087391025	-0.208602713	-0.132470821	-0.165540124
TEX261	0.0232869	6	0.371075577	DOWN	0.038796527	-0.18	-0.592205385	-0.029792431	0.370048832	0.068883933	0.004502048
RSF1	0.023300632	6	0.371075577	DOWN	-0.051996803	-0.14	0.034828276	0.093263124	-0.419725869	-0.105578074	-0.078787438
LCP1	0.022905118	6	0.371193395	UP	0.13000297	0.02	-0.214236077	-0.013757667	1.008251215	1.311606948	0.075001485
NGDN	0.022905118	6	0.371193395	UP	-0.023858422	0.38	0.82639544	0.098383332	-0.112975049	-0.166137288	0.037262455
SMYD3	0.022918663	6	0.371193395	UP	0.003745003	0.3	0.219671943	-0.07951743	-0.511557417	0.118423452	0.061084228
CD274	0.022950125	4	0.371193395	UP	0.150831422	0.31	NA	-0.411318306	NA	2.024327631	0.230415711
ANKRD13C	0.022950125	6	0.371193395	UP	0.046552776	-0.3	0.472658921	0.203920257	1.921299341	-0.160447715	0.125236517
PASK	0.022980485	5	0.371193395	UP	0.095079934	0.53	0.132944536	0.061956397	NA	0.249018411	0.132944536
GBP2	0.022986486	6	0.371193395	UP	0.117615159	0.36	0.908851734	-0.082056242	-0.033263968	0.096820515	0.107217837
ZNF512	0.023016114	6	0.371193395	UP	0.246744001	0.31	0.168991473	-0.23706979	-1.677127282	0.178378118	0.173684796
GIT2	0.02308172	6	0.371193395	UP	-0.009237039	0.06	-0.051147826	-0.065026953	1.344511676	0.651705958	0.025381481
TTC23	0.023091816	6	0.371193395	UP	0.092069989	0.29	0.363438752	0.144928062	-0.341494455	-0.273921974	0.118499025
MRTO4	0.023095352	6	0.371193395	UP	0.10238181	0.2	-0.018768971	0.01830675	0.769696056	-0.170867779	0.06034428
MAGOHB	0.023104702	6	0.371193395	UP	0.034894779	0.27	0.253690444	0.180121755	-1.111817464	0.059475067	0.119798411
IL20RB	0.02310899	6	0.371193395	UP	0.066485377	0.21	0.030430012	0.114871477	0.09590151	-0.195949184	0.081193444
CNIH1	0.023142383	6	0.371193395	UP	0.074888624	-0.48	0.665541133	0.147166912	0.968834963	-0.171997283	0.111027768
RPL4	0.02316361	6	0.371193395	UP	0.157985056	0.11	0.762576885	0.013601586	0.111342048	-0.165831722	0.110671024
TRIM37	0.023164186	6	0.371193395	UP	-0.031395534	-0.14	0.483564246	0.29298302	1.414953709	-0.09299645	0.130793743
TPT1	0.023164896	6	0.371193395	UP	0.177689723	-0.09	1.208931767	0.03718597	-0.066117846	-0.065786153	-0.014300091
ALKBH3	0.023167697	6	0.371193395	UP	-0.050443558	0.23	0.393314116	0.06687189	2.331028375	-0.12121879	0.148435945
METTL9	0.023175918	6	0.371193395	UP	0.071766796	-0.24	0.101995935	0.060591097	0.669965545	0.008962952	0.066178947
CENPC	0.023175918	6	0.371193395	UP	0.035155173	0.09	0.072037813	0.182100363	-0.809230909	0.066673436	0.069355625
DHX16	0.023204646	6	0.371193395	UP	0.030773428	0.36	-0.076159508	-0.046093321	0.386126664	-0.112654857	-0.007659946
MRPL13	0.023204646	6	0.371193395	UP	-0.024055405	0.19	1.626570448	0.114617875	0.297728364	-0.10618782	0.152308937
RDH16	0.023206817	4	0.371193395	UP	NA	0.71	-0.220346295	0.301465699	1.842724379	NA	0.50573285
ATP8B1	0.023335006	5	0.371328518	DOWN	-0.120472291	-0.51	0.052104255	0.097727895	NA	-0.577432398	-0.120472291
TMEM140	0.023345444	6	0.371328518	DOWN	0.084372058	-0.39	-0.349606316	-0.386322902	-0.794581399	-0.000533559	-0.367964609
TCF19	0.023232037	6	0.371365415	UP	0.010676366	0.23	-0.053498041	0.024252568	-0.710758697	0.01808292	0.014379643
TCP11L2	0.023247303	6	0.371378192	UP	0.082381757	-0.35	0.122347716	0.323114071	0.778825812	0.014573085	0.102364737
TMEM167B	0.023383169	6	0.371468265	DOWN	-0.066647849	-0.23	0.080067588	0.03168708	0.025597896	-0.298051492	-0.020524976
ALDH3B1	0.023383169	6	0.371468265	DOWN	0.027434963	-0.1	-0.376194708	-0.053385716	-0.238325138	0.209365596	-0.076692858
COTL1	0.02327264	6	0.371551748	UP	0.281536646	0.08	-0.052477463	-0.220041191	0.043345807	1.619239706	0.061672904
REPS2	0.023424529	6	0.371633469	DOWN	0.010536444	-0.2	0.041618076	0.046180992	-0.322208924	0.038221118	0.024378781
SORBS3	0.023424529	6	0.371633469	DOWN	0.035501885	0.01	-1.223221134	-0.129936402	-0.763320106	-0.022334433	-0.076135417
UBE2O	0.023438329	6	0.371633469	DOWN	0.014658449	0.01	-0.707353361	0.002892944	0.186492697	-0.198777704	0.006446472
BCKDK	0.023465949	6	0.371633469	DOWN	0.018950478	0.01	-0.712930094	0.064728653	-0.178943729	-0.098539513	-0.044269756
TMCC1	0.023465949	6	0.371633469	DOWN	0.039800498	-0.09	-0.082262509	0.117920826	0.126327427	-0.162050841	-0.021231006
UXT	0.023328117	6	0.371821485	UP	0.077050653	0.4	0.512195269	0.020291169	-0.823855564	-0.003211443	0.048670911
MX1	0.023336774	6	0.371821485	UP	0.113046425	0.5	0.96357179	-0.424800452	-0.035677994	1.95426984	0.306523212
PUS3	0.023370915	6	0.371821485	UP	0.111405708	0.24	0.684573645	0.075732893	-0.438013107	-0.391630211	0.0935693
TNNT1	0.023380622	5	0.371821485	UP	0.276437576	0.55	-0.297338326	0.366335171	NA	-1.473647286	0.276437576
IDUA	0.023380622	6	0.371821485	UP	0.014624608	0.62	-0.692888153	0.032102468	-0.654359676	0.863831107	0.023363538
STAU2	0.023396407	6	0.371821485	UP	-0.212033995	-0.21	0.412777479	0.096375978	0.43557038	0.335875417	0.216125698
CDK11B	0.023424529	6	0.371821485	UP	0.008082205	0.41	0.093583776	0.062146533	-0.612250698	0.256527809	0.077865155
WDR48	0.023438329	6	0.371821485	UP	-0.023370351	0.05	0.086372833	0.063494763	-0.085559126	-0.098256836	0.013314824
SLCO2B1	0.023463642	6	0.371821485	UP	0.291533938	-0.17	-0.365357919	-0.266510167	1.018209259	0.225596594	0.027798297
IRAK4	0.023473001	5	0.371821485	UP	-0.062947967	0.12	0.494074772	0.230941609	NA	0.284042104	0.230941609
METTL2B	0.02347977	6	0.371821485	UP	-0.023832232	0.03	-0.060557152	0.104701096	-0.022164456	-0.133689998	-0.022998344
CAMK4	0.023488843	4	0.371821485	UP	0.013272066	0.34	NA	NA	1.276464167	2.153501292	0.808232084
CISD1	0.023488843	6	0.371821485	UP	-0.088127935	0.17	0.603520558	-0.1730536	2.211291005	-0.656282365	0.040936033
NSMCE2	0.023498573	6	0.371821485	UP	-0.079375076	0.19	1.565342684	0.102567187	1.41901162	-7.10E-05	0.146283593
DUSP6	0.023516517	6	0.371821485	UP	0.101966015	-0.4	0.246682214	0.074178273	0.041804486	0.677892993	0.088072144
IFI6	0.023521272	6	0.371821485	UP	0.073441291	0.71	1.79011129	-0.298176576	-0.972443406	1.273424712	0.391720645
FAM110A	0.023549648	6	0.372040967	UP	0.139748781	0.18	-1.068157669	0.274372362	1.61337765	0.144528297	0.162264148
PDCD10	0.023597302	6	0.372448481	UP	-0.03804134	-0.11	1.817092867	0.189721997	-0.612041699	-0.099586938	-0.068814139
DCUN1D5	0.023604459	6	0.372448481	UP	0.005307141	0.07	0.654558863	0.149870504	0.744403007	-0.150314802	0.109935252
NANP	0.023548974	6	0.37270801	DOWN	0.019270717	-0.13	0.059164513	0.123110528	-0.475732108	-0.329365819	-0.055364641
TST	0.023562835	6	0.37270801	DOWN	-0.063944557	-0.04	-0.458160273	-0.01295278	0.560980372	0.060444873	-0.02647639
PCDH1	0.023588714	6	0.372714341	DOWN	-0.013679347	-0.25	-0.418186678	0.004719455	0.933140724	-0.017293181	-0.015486264
PLEKHA5	0.023597302	6	0.372714341	DOWN	-0.196887311	-0.57	0.194262319	0.205976486	-0.262346147	-0.30163602	-0.229616729
RAB3GAP2	0.02360679	5	0.372714341	DOWN	-0.10498766	-0.1	NA	-0.281066378	-0.507647493	-0.014065746	-0.10498766
PPARD	0.023632243	6	0.372886871	DOWN	0.018289049	-0.08	-0.450354144	0.050470821	-0.854903926	0.224024844	-0.030855475
ASTE1	0.023673969	6	0.373152207	DOWN	0.042041038	-0.01	0.000622376	-0.028548602	-0.167789526	-0.030921585	-0.019274301
RTN4	0.02367813	6	0.373152207	DOWN	-0.008272459	-0.34	-0.265633655	-0.175862604	0.471041113	-0.472303284	-0.220748129
LONP2	0.023701821	6	0.3732247	DOWN	-0.107110358	-0.01	-0.18714174	-0.216869751	0.726387791	0.01747818	-0.058555179
HCCS	0.0237297	6	0.3732247	DOWN	-0.061266926	-0.05	-0.018264177	0.126491456	-0.599254673	-0.07467653	-0.055633463
MDC1	0.02374365	6	0.3732247	DOWN	0.028367924	-0.01	-0.448258978	-0.117745099	0.181786348	0.188413762	0.009183962
RAB32	0.023751786	5	0.3732247	DOWN	-0.004154563	NA	-0.303409095	-0.399650676	-0.531577278	-0.011195339	-0.303409095
WDR1	0.023757606	6	0.3732247	DOWN	-0.003178274	-0.04	-0.338010515	-0.286287189	0.458072198	0.218490742	-0.021589137
COX4I1	0.023769959	6	0.3732247	DOWN	-0.043340203	0.22	-0.093269887	-0.090480506	-0.06429436	-0.06633325	-0.065313805
CCDC97	0.023799771	6	0.373378777	DOWN	0.03011801	-0.11	-0.978570546	0.105391118	-1.269960703	0.032431918	-0.039940995
PTGDS	0.02380886	6	0.373378777	DOWN	0.018588665	0.06	-1.007647639	-1.028264447	-1.145336135	1.610430702	-0.494529487
TMEM220	0.023827492	6	0.373442841	DOWN	0.00555982	-0.14	0.036143327	-0.174786746	-1.093848546	-0.200267132	-0.157393373
TIMP2	0.023879223	6	0.373457808	DOWN	0.050351357	-0.43	-1.254245046	-0.124296855	-0.204078294	-0.012534724	-0.164187575
TMEM50A	0.023883524	6	0.373457808	DOWN	0.025067333	-0.14	0.068606407	0.045886557	-0.080197219	-0.107717886	-0.027564943
SAE1	0.023897549	6	0.373457808	DOWN	-0.118867409	-0.01	-0.167512299	0.211543156	0.317108748	-0.12333669	-0.064433705
FLCN	0.023910428	6	0.373457808	DOWN	-0.021145246	0.03	-0.396597413	-0.116812052	-1.228132333	-0.169019843	-0.142915947
EPB41	0.023911581	6	0.373457808	DOWN	-0.018078446	-0.05	-0.061569803	-0.047720515	0.030794095	0.195511555	-0.032899481
MOB2	0.023915731	6	0.373457808	DOWN	-0.031475264	0.2	-0.663804149	0.004292449	-0.320326956	-0.358791926	-0.17590111
CAV1	0.023936339	6	0.373552392	DOWN	0.103055263	-0.44	0.227742333	-0.094844737	-0.540521357	-0.279886619	-0.187365678
MYH9	0.023953718	6	0.3735965	DOWN	0.032598282	-0.13	-0.46710552	-0.039131962	0.26852847	0.211780344	-0.00326684
ADAM12	0.023705999	6	0.373607003	UP	0.162603973	-0.12	-0.035701825	0.099179525	-0.633986213	1.546613452	0.03173885
DCP2	0.023715757	6	0.373607003	UP	0.087756072	-0.01	0.306477498	0.072361898	-0.142304588	0.257413992	0.080058985
RASA4	0.02377157	6	0.373607003	UP	0.040294707	0.12	-0.000789424	-0.080097945	-0.464847912	0.917546204	0.019752642
PSMD1	0.02378554	6	0.373607003	UP	-0.00135298	0.17	1.073895733	0.093813868	0.180944353	-0.160923667	0.131906934
NUDT6	0.023799517	6	0.373607003	UP	0.024908147	-0.01	0.519606859	0.033508516	0.305510751	0.021990268	0.029208331
FCGR2B	0.023799771	6	0.373607003	UP	0.385691801	0.06	-0.168094385	0.036679813	0.485503466	0.290457913	0.175228956
PCED1A	0.023799771	6	0.373607003	UP	0.083918916	0.83	-0.152876994	-0.041601924	-0.111818168	0.442563076	0.021158496
ANAPC10	0.023799771	6	0.373607003	UP	0.025808746	0.03	1.514177877	0.075528147	1.446326323	-0.233104618	0.052764073
CST3	0.02380886	5	0.373607003	UP	0.228329955	NA	-0.718289913	0.211964658	0.041871819	0.426062264	0.211964658
MRPL48	0.023842758	6	0.373856106	UP	-0.039061916	0.4	0.52761208	0.068894757	1.032120339	0.012130309	0.234447378
CRIP2	0.023860985	6	0.373856106	UP	0.134016132	0.26	-0.824530986	0.164020321	-0.0794852	0.090684297	0.112350215
ZNF266	0.023883524	6	0.373856106	UP	0.111156411	0.39	0.389893711	-0.003169906	-1.163612213	0.070818831	0.090987621
CHIC2	0.023897471	6	0.373856106	UP	0.086343504	-0.22	0.079972935	0.211235438	1.083533828	0.09964058	0.092992042
NCL	0.023897549	6	0.373856106	UP	0.035784916	0.25	0.862837199	0.097409586	-0.311369053	-0.202867242	0.066597251
CNOT3	0.023915731	6	0.373912689	UP	0.084160224	0.08	-0.624989983	0.090918702	-0.073657432	0.036832683	0.058416342
FAM120B	0.024009997	6	0.374209805	DOWN	-0.070893002	-0.07	0.040703498	-0.05068178	-0.019380332	-0.167219999	-0.06034089
TLE2	0.024040184	6	0.374209805	DOWN	-0.087280948	0.06	-0.594628597	-0.207935297	-0.657823781	0.133783119	-0.147608123
ZNF776	0.024040184	5	0.374209805	DOWN	-0.063867619	-0.42	-0.20040632	0.057788315	NA	-0.31253805	-0.20040632
TBC1D8	0.024052278	6	0.374209805	DOWN	-0.050992738	-0.01	-0.010117526	-0.107380716	-0.116467614	0.232675117	-0.030555132
RICTOR	0.024066386	6	0.374209805	DOWN	0.034179173	-0.29	0.010766649	0.071747208	-0.749098515	0.218881406	0.022472911
KIF5C	0.0240805	6	0.374209805	DOWN	0.13292785	-0.33	-0.09508934	-0.305530305	-0.638873803	0.183689481	-0.200309823
FRG1	0.023953718	6	0.374278661	UP	-0.000393935	0.44	1.618530403	0.003136233	0.013879679	-0.168432996	0.008507956
HSPA8	0.023970573	5	0.374314208	UP	0.10745236	NA	0.499510641	0.071837842	0.185937532	0.18617896	0.185937532
ACAP3	0.024113543	6	0.374408313	DOWN	-0.12886265	0.43	-0.533207346	0.220635718	0.536739702	-0.307963532	0.045886534
SCD5	0.024135687	6	0.374408313	DOWN	0.097609488	-0.62	-0.357279269	0.007210108	-0.678276171	-0.062912684	-0.210095976
BCL6	0.024137027	6	0.374408313	DOWN	-0.138882878	-0.3	-0.006036212	0.085240595	0.819063702	0.206048812	0.039602192
TP53TG1	0.023995916	6	0.374482169	UP	0.069502968	0.49	0.564346353	0.18269786	-0.108269003	-0.180169663	0.126100414
SFXN1	0.024024083	6	0.374518646	UP	0.002730213	0.01	0.227529141	-0.135627585	1.384062191	0.700773679	0.118764571
TIMM8B	0.024052278	6	0.374518646	UP	0.028364588	0.42	0.789883284	0.159102048	-0.310933302	-0.189022931	0.093733318
MAP1LC3A	0.024062194	6	0.374518646	UP	0.088256789	0.33	-0.719377264	0.156409557	-0.038708144	0.169415269	0.122333173
ORMDL3	0.024092227	6	0.374518646	UP	0.083908679	-0.19	-0.479751212	0.088184379	0.865010152	0.146285022	0.086046529
NEMF	0.02410875	6	0.374518646	UP	-0.013338098	0.07	1.325620124	0.08176961	-0.992794078	-0.108780606	0.028330951
AMPD3	0.024113543	6	0.374518646	UP	0.161130852	-0.06	-0.005617947	0.215650219	0.916559988	-0.003408156	0.078861348
IDS	0.024143169	6	0.374518646	UP	0.049221753	-0.26	-0.243650988	0.138421067	2.688289238	0.595776998	0.09382141
EPC1	0.024151176	6	0.374518646	UP	-0.021893586	0.01	0.196018341	-0.044425207	1.072128544	0.173776675	0.091888337
ARRDC1	0.024154087	6	0.374518646	UP	0.111266256	0.34	-0.52923936	0.057845353	0.784815599	0.146461339	0.128863797
ASTE1	0.024165332	6	0.374518646	UP	0.042041038	-0.01	0.000622376	-0.028548602	-0.167789526	-0.030921585	-0.019274301
TYW3	0.024222025	6	0.374518646	UP	-0.024993151	0.04	0.637956792	-0.060400561	-0.50003853	0.049790157	0.007503424
TMC6	0.024244871	6	0.374518646	UP	0.039955784	0.27	-0.499924961	-0.082827755	0.659175236	0.4250934	0.154977892
YPEL1	0.024250413	6	0.374518646	UP	0.033697336	-0.01	-0.058732297	-0.050831808	-0.763933309	0.83090456	-0.030415904
STAT2	0.024278828	6	0.374518646	UP	0.062100991	0.19	-0.113743205	-0.053362476	-0.135813883	0.335687769	0.004369258
CDKN2D	0.024283193	6	0.374518646	UP	0.184661868	0.29	-0.200395953	0.041058865	0.199549415	0.055072803	0.119867336
TRIM21	0.024288748	6	0.374518646	UP	-0.020235547	0.26	-0.273862171	-0.059512576	1.328589549	0.565396342	0.119882227
MANBA	0.024301205	6	0.374518646	UP	-0.070794692	0.32	0.240802312	-0.116054766	1.646619695	0.270937647	0.255869979
LCLAT1	0.02430168	6	0.374518646	UP	0.032244592	-0.06	0.309707053	0.073977501	1.689478228	0.121047842	0.097512672
TCEA3	0.024307272	6	0.374518646	UP	0.003104397	0.39	0.196596596	-0.011921891	-0.57140368	-0.135915851	-0.004408747
DDX27	0.024320178	6	0.374518646	UP	-0.067581066	0.34	0.496108716	0.093762915	-0.065548496	0.043995381	0.068879148
ALG14	0.024335743	6	0.374518646	UP	-0.001302041	0.03	0.429491259	-0.101702994	-0.951994734	-0.081113644	-0.041207843
PURB	0.024335743	6	0.374518646	UP	-0.025311055	0.1	0.513811302	0.087380631	0.234558649	-0.107111386	0.093690315
SLC10A7	0.024353651	6	0.374518646	UP	-0.012715018	-0.44	0.308950277	0.166045579	2.072123011	0.171897309	0.168971444
S100A3	0.024364242	6	0.374518646	UP	0.046408666	0.47	0.253809501	0.115302574	-0.571721859	0.198270238	0.156786406
YEATS4	0.02437665	5	0.374518646	UP	0.130937529	-0.33	1.293492369	0.260631665	NA	0.047551368	0.130937529
IRX4	0.024392769	6	0.374518646	UP	-0.00670542	0.41	-0.181011987	0.12097279	-0.666790314	-0.204668113	-0.093858703
UBE2D3	0.024420677	6	0.374518646	UP	0.052623925	-0.2	0.423219964	0.115783668	0.506380776	-0.040269815	0.084203796
S100A6	0.024421323	6	0.374518646	UP	0.161714849	0.16	0.373829909	-0.073606364	-0.216732525	0.871884235	0.160857424
TXNDC12	0.024421323	6	0.374518646	UP	0.027016082	-0.01	0.511542554	0.045560664	0.713777048	0.041501895	0.043531279
ANXA2	0.024468557	6	0.37479523	UP	0.152919842	0.08	0.428530064	0.18297913	1.748662132	-0.322630802	0.167949486
CDC40	0.024468557	6	0.37479523	UP	0.151747464	-0.41	0.758001711	0.205595277	0.024276218	0.010179035	0.088011841
MAP3K4	0.024492832	6	0.374943337	UP	-0.023211354	0.24	0.209268093	0.029237551	-0.065714682	0.119782911	0.074510231
DMTF1	0.02453582	6	0.375377582	UP	-0.02465922	0.17	1.123412682	-0.040161468	-0.214221056	0.049824666	0.012582723
SEC11A	0.024564245	6	0.375588625	UP	0.149650824	-0.07	0.321999967	-0.012866569	0.391969414	0.236258537	0.19295468
ADCY9	0.024246251	5	0.37569343	DOWN	-0.057143767	-0.24	-0.191918097	-0.186666034	NA	-0.013267961	-0.186666034
NEDD4L	0.024264617	6	0.37569343	DOWN	-0.209832553	-0.03	-0.34360282	-0.296732769	-0.973375756	0.206573317	-0.253282661
NDST1	0.024264716	6	0.37569343	DOWN	-0.053707128	-0.29	-0.855399115	0.188540337	-0.098932055	-0.252211451	-0.175571753
PRKCSH	0.024288748	5	0.37569343	DOWN	0.041246569	NA	-1.074811104	-0.105639998	-0.442269427	0.004117563	-0.105639998
SBNO2	0.024293047	6	0.37569343	DOWN	-0.076534658	-0.04	-0.682161657	0.012425146	-0.340751122	0.23817426	-0.058267329
WTAP	0.024593237	6	0.375808077	UP	0.019589828	-0.01	0.538160045	0.050652963	-0.46856039	0.050505422	0.035047625
HYAL1	0.024636321	6	0.376098812	UP	0.042739098	0.5	0.204810845	0.307409901	0.722295596	-0.327235117	0.256110373
OLFML3	0.024641563	6	0.376098812	UP	0.180769985	-0.18	0.039879734	-0.222432971	1.16545532	0.248514782	0.11032486
YWHAH	0.024349989	6	0.37632467	DOWN	0.038262791	-0.07	0.004021732	-0.070047509	0.084000514	0.151218497	0.021142261
MIA	0.024363182	4	0.37632467	DOWN	-0.296617982	0.18	NA	-0.534135309	NA	-0.070464881	-0.183541431
CSNK1D	0.024449906	6	0.377437151	DOWN	-0.052366768	-0.06	-0.546928271	0.05233818	0.336431125	0.1787872	-1.43E-05
MEF2A	0.024464754	6	0.377439397	DOWN	0.013301422	-0.44	0.356070236	-0.272396137	-0.920637042	0.005059723	-0.133668207
CAMK2D	0.024505762	6	0.377618194	DOWN	-0.081383321	-0.26	-0.229691692	-0.065592489	1.644582133	-0.014112682	-0.073487905
HMGXB3	0.024505762	5	0.377618194	DOWN	-0.01876848	-0.08	-0.331417563	-0.084566216	NA	-0.094906962	-0.084566216
YIPF2	0.024521484	6	0.377633794	DOWN	-0.062168575	0.01	-0.335723357	0.039906939	-0.210991859	-0.219089328	-0.136580217
USP49	0.02454301	6	0.377666926	DOWN	-0.126661222	0.04	-0.792245327	-0.095525226	-0.253121333	-0.014403073	-0.111093224
TP53RK	0.024553058	6	0.377666926	DOWN	-0.030930882	0.09	-0.50516029	0.31902954	-0.844330845	-0.421068035	-0.225999458
SLC37A4	0.024786192	6	0.377950709	UP	0.094998341	0.2	-0.237244519	0.051059201	0.187207346	0.052130815	0.073564578
BTG3	0.024795075	6	0.377950709	UP	-0.019336311	-0.01	0.668169642	0.121845926	0.231810617	-0.105468873	0.055922963
TGM3	0.024824022	6	0.377950709	UP	0.143459985	0.14	-0.200655566	0.2902777	0.393493733	-0.154633005	0.141729993
RPL5	0.024852997	6	0.377950709	UP	0.123491742	0.1	0.948198652	0.027732954	-0.197686407	-0.195912181	0.063866477
PATL2	0.024863706	4	0.377950709	UP	0.148597168	0.45	NA	0.045940348	NA	1.360690061	0.299298584
AP4E1	0.024867494	6	0.377950709	UP	0.067104735	-0.01	0.568902694	0.359521429	-0.719756211	0.041312914	0.054208824
MAP4K2	0.02488022	6	0.377950709	UP	0.168127699	0.21	-0.424431217	0.060172925	0.113638504	0.678816806	0.140883101
POLE	0.024896511	6	0.377950709	UP	-0.011130115	0.25	-0.169934262	-0.000296679	-0.230397595	-0.211052031	-0.090532188
DPY19L4	0.024899058	6	0.377950709	UP	0.08329748	-0.29	0.502969624	0.228983492	-0.092457688	0.060724376	0.072010928
ARHGEF1	0.024917372	6	0.377950709	UP	0.071238255	0.33	-0.39353358	-0.018657606	0.416425281	0.591946097	0.200619128
TMEM255B	0.024925556	6	0.377950709	UP	0.052691337	0.41	-0.025539059	-0.104451866	-0.319656965	0.282033787	0.013576139
DEFB1	0.02494009	6	0.377950709	UP	-0.032972383	0.24	1.032568794	-0.094462265	0.397157791	-0.134245507	0.103513808
BNIP2	0.02495564	6	0.377950709	UP	0.032818494	-0.39	0.49754774	0.124361101	0.336734301	0.007856217	0.078589798
ADCY7	0.024969177	6	0.377950709	UP	0.282644821	-0.02	0.105267407	0.072787482	-0.536717406	0.688880549	0.089027444
CDC26	0.024983731	6	0.377950709	UP	-0.025943009	0.26	0.778262128	0.078133978	-0.13039903	0.037374642	0.05775431
TSC1	0.025027437	6	0.378384277	UP	0.005178828	0.21	0.213391693	-0.022979346	0.614949805	-0.192274002	0.107589414
RAB3IP	0.025050165	6	0.378384277	UP	-0.052557955	0.14	0.869510061	0.178198278	0.57274574	0.009912885	0.159099139
CD14	0.025056609	6	0.378384277	UP	0.008087911	0.08	-0.054584298	-0.136736747	0.067067801	1.065799761	0.037577856
EIF4EBP2	0.024617096	6	0.378425208	DOWN	0.113575713	-0.3	-0.572405646	0.26358164	-0.510460531	-0.125080564	-0.212540282
SGSM2	0.02508581	6	0.378602534	UP	0.086650744	0.46	-0.010152386	-0.029158749	-0.376338972	0.225859117	0.038249179
IGSF6	0.025129664	6	0.378682129	UP	0.192852095	-0.02	0.074198733	-0.047719538	-0.322534982	1.16252335	0.027099366
TRERF1	0.02514071	6	0.378682129	UP	0.233902428	-0.01	-0.32189752	0.125086535	1.572821121	0.339093185	0.179494482
IL27RA	0.02514071	6	0.378682129	UP	0.202804443	0.26	-0.164306825	-0.296325226	-0.251116274	1.862854264	0.019248809
POP7	0.025150087	6	0.378682129	UP	0.17482121	0.22	-0.196293031	0.165622828	1.037525651	-0.460100992	0.170222019
E2F7	0.025197304	5	0.378948561	UP	0.038043147	0.59	0.336986421	0.803528969	-0.026623633	NA	0.336986421
MYL5	0.025217564	6	0.379031208	UP	0.051219375	0.45	-0.245999204	-0.018978699	-0.304930115	-0.088290505	-0.053634602
MYO1E	0.024693984	6	0.379153087	DOWN	-0.354178953	-0.16	0.035394616	0.094356507	0.117658255	0.10419204	0.064875562
SLC25A30	0.024693984	6	0.379153087	DOWN	-0.039501378	-0.23	0.045181496	0.005787406	-0.863638203	-0.194048747	-0.116775063
TCOF1	0.02526161	6	0.37924813	UP	0.011487974	0.44	-0.060224953	0.108695574	-0.99541795	0.229392436	0.060091774
FKBP15	0.025316312	5	0.37924813	UP	0.117886444	0.25	0.053781539	0.204174142	NA	0.037543014	0.117886444
MRPS17	0.025320438	6	0.37924813	UP	-0.010219405	0.24	1.442667592	0.168361003	-0.278347149	-0.187675528	0.079070799
CKAP5	0.025335162	6	0.37924813	UP	-0.021720128	0.07	0.367298686	0.052690831	1.127453629	-0.195530548	0.061345416
DGKZ	0.025335162	6	0.37924813	UP	-0.02694128	0.02	-0.047748872	0.037559306	1.166583128	0.681073066	0.028779653
RFXANK	0.025335406	6	0.37924813	UP	0.043832083	0.35	-0.561467722	0.046081554	0.636784881	0.097222361	0.071651957
PPM1M	0.025364997	6	0.37925742	UP	0.299668629	0.18	-0.678657676	-0.149271524	-0.102391347	1.094101215	0.038804326
CIITA	0.025365573	6	0.37925742	UP	0.244104401	0.25	-0.14496986	-0.133154291	0.398325371	1.076758501	0.2470522
WBP2	0.024722832	6	0.379369127	DOWN	0.036323866	0.01	-0.850804814	-0.016833744	-0.119210291	-0.316570303	-0.068022017
TEAD2	0.024766157	6	0.379565341	DOWN	-0.070310731	0.02	-0.257460487	-0.203136846	-0.333903908	0.038139714	-0.136723789
ELL	0.024766157	6	0.379565341	DOWN	0.016046186	-0.09	-0.662527318	-0.016830253	0.37812511	-0.033291966	-0.025061109
CREBBP	0.024795075	6	0.379565341	DOWN	-0.047394399	-0.23	-0.134224685	0.0833808	0.001266913	0.011490272	-0.023063743
TET1	0.024809545	6	0.379565341	DOWN	-0.150500548	-0.35	0.030875766	-0.224038798	-1.820915072	0.095868147	-0.187269673
PPP6C	0.024809545	6	0.379565341	DOWN	0.036772243	-0.22	-0.061563328	0.065537514	-0.086346385	-0.16291193	-0.073954856
F13A1	0.025401993	5	0.379580892	UP	0.304412187	-0.23	NA	-0.104480817	0.812960336	0.233912473	0.233912473
GALT	0.025438436	6	0.379903932	UP	0.014850249	0.41	-0.251161677	-0.056210138	-0.308316574	0.134655009	-0.020679944
ADRB2	0.025453218	6	0.379903932	UP	-0.036804083	0.06	-0.055238308	0.246802478	0.030251302	-0.100148277	-0.00327639
RNF149	0.025468007	6	0.379903932	UP	0.072313733	-0.01	0.10261279	0.1009707	-0.299040186	0.086522811	0.079418272
ANKFY1	0.024852997	6	0.379941104	DOWN	-0.020208201	-0.16	-0.391138258	0.099578122	0.505718934	-0.077178337	-0.048693269
FBXL2	0.024863706	6	0.379941104	DOWN	-0.127898071	0.16	0.090445531	-0.278609482	-1.326501479	0.016861947	-0.055518062
YPEL4	0.025537703	6	0.380355503	UP	0.078208627	0.44	-0.106685694	-0.04243772	-0.345312773	0.776927796	0.017885453
CTBP1	0.025584644	6	0.380355503	UP	0.122544704	0.09	-0.554650522	0.060328936	1.776556358	0.110182483	0.100091242
HEMK1	0.025586577	6	0.380355503	UP	-0.005825675	0.36	0.151584061	-0.092431195	0.654225756	0.112869705	0.132226883
C5AR1	0.02563116	6	0.380355503	UP	0.084409752	-0.02	-0.037286194	0.074238619	-0.837702056	0.071918953	0.025959476
TNFAIP3	0.02564243	6	0.380355503	UP	0.137297424	-0.1	0.267894283	0.141906128	0.110383958	0.498162864	0.139601776
JDP2	0.025646035	6	0.380355503	UP	0.259988592	0.04	-0.023946436	0.197594949	-0.576752937	0.098183171	0.069091585
ZFYVE27	0.025646035	6	0.380355503	UP	0.028135501	0.37	0.069790333	-0.059208309	-0.039677668	0.300884289	0.048962917
CWF19L1	0.025660917	6	0.380355503	UP	-0.028212134	0.09	0.006375807	0.100041424	-0.043310381	0.087897426	0.047136616
RIN2	0.025664015	6	0.380355503	UP	0.078826118	-0.17	0.545438357	0.103780365	1.515475325	-0.251660387	0.091303241
MYO1F	0.02567387	5	0.380355503	UP	0.190314493	0.36	-0.217570237	-0.006927052	NA	1.608426923	0.190314493
DNASE2	0.025675807	6	0.380355503	UP	0.144024078	0.03	-0.027447226	0.077548057	0.037133141	-0.171604715	0.03356657
NPM1	0.025705607	6	0.380355503	UP	0.097814096	0.04	1.562395258	0.079903649	-0.617811026	-0.080770347	0.059951824
IP6K2	0.025719634	6	0.380355503	UP	0.033926931	0.21	0.083137735	0.162290346	2.914811674	-0.242747617	0.12271404
SRP14	0.025720519	6	0.380355503	UP	-0.010028977	0.26	1.519140285	-0.026126918	-0.543757469	0.033653108	0.011812065
CDC42SE2	0.025738963	6	0.380358634	UP	0.075254104	-0.24	0.10456679	0.108361407	0.97659185	0.791677768	0.106464099
NDUFB10	0.025750363	6	0.380358634	UP	-0.022731869	0.28	0.244829363	-0.035362232	0.036079047	-0.033307495	0.006673589
CCNH	0.025765295	6	0.380360357	UP	0.049322266	0.05	0.801765289	-0.021577655	-0.579785655	0.145864218	0.049661133
PDE10A	0.024909232	4	0.380410347	DOWN	-0.067914786	-0.7	NA	-0.395565741	-0.716422352	NA	-0.54778287
SERGEF	0.025810137	6	0.380803355	UP	0.173421012	0.45	-0.187491595	0.048811335	-0.757084562	-0.185029886	-0.068109275
DNAJC2	0.025825099	6	0.380805246	UP	-0.007454312	0.58	0.053660374	0.018050533	-0.367535616	-0.156233827	0.005298111
DHCR7	0.02495564	6	0.38089251	DOWN	-0.209929904	-0.41	-0.864347908	-0.332322018	-0.170513225	0.465232538	-0.271125961
TMED3	0.024993417	6	0.380914019	DOWN	-0.056047649	0.03	-0.40831443	-0.012554019	-0.053738193	-0.426390306	-0.054892921
ALKBH7	0.025012861	6	0.380914019	DOWN	0.016521095	0.02	-0.907995797	0.030222486	0.518327241	-0.170162751	0.018260548
ZNF292	0.025016074	5	0.380914019	DOWN	-0.149718424	-0.25	-0.101037601	-0.164322825	NA	-0.168633211	-0.164322825
CDK4	0.025027437	6	0.380914019	DOWN	-0.064819663	-0.13	-0.402598074	0.018414272	0.562754517	-0.336309283	-0.097409832
RAB27A	0.025031238	6	0.380914019	DOWN	-0.053623771	-0.25	0.190522774	-0.383555663	-0.174784716	-0.012976367	-0.114204243
GNB1L	0.025050165	6	0.380976213	DOWN	-0.082184083	0.29	-0.435354324	-0.026445384	-0.740714903	-0.013264303	-0.054314733
EIF3D	0.025855044	6	0.381027946	UP	0.058817004	0.13	0.116631946	0.003045809	-0.065753866	-0.173070535	0.030931407
SMAD9	0.02509642	5	0.381285203	DOWN	-0.06682378	-0.31	NA	-0.249454257	-0.777556132	-0.00082721	-0.249454257
TXNRD1	0.025100421	6	0.381285203	DOWN	-0.03513531	-0.17	-0.014807255	-0.000993608	-0.093961644	0.22090862	-0.024971282
ARHGEF40	0.025115039	6	0.381285203	DOWN	0.041610107	-0.27	-0.18158107	-0.442227696	-0.504990327	-0.006075163	-0.225790535
PSTPIP1	0.025901829	5	0.381367013	UP	0.168511192	0.54	-0.40705459	-0.095364682	NA	1.439213648	0.168511192
TMBIM4	0.025930033	6	0.381367013	UP	0.085167574	0.04	0.776290103	-0.07448988	0.615337301	0.068523339	0.076845457
LIAS	0.025945052	6	0.381367013	UP	0.109842824	0.22	0.545926604	0.072434438	-0.589881156	-0.189333099	0.091138631
COG6	0.025947574	6	0.381367013	UP	0.024777342	-0.41	1.118223319	0.133231966	1.020950499	-0.22943229	0.079004654
HIVEP1	0.025952328	6	0.381367013	UP	0.085677222	-0.25	0.198320773	0.045885469	1.743137059	0.043477165	0.065781346
SLC39A11	0.025158936	6	0.381725884	DOWN	-0.136993204	-0.01	-0.187794712	-0.175225146	0.618769131	0.148889262	-0.073496602
PSD4	0.025197304	6	0.381856667	DOWN	0.012042644	0.05	-0.893106372	0.248575946	-0.031779268	0.130380083	0.031021322
THUMPD3	0.026010756	6	0.381976324	UP	0.098772768	0.07	0.329679981	0.0788316	-0.107313825	-0.404327769	0.0744158
LY86	0.026047467	6	0.381976324	UP	0.200336916	0.35	-0.251251359	-0.091761195	0.864501185	0.184149174	0.192243045
SLC25A14	0.026050393	6	0.381976324	UP	-0.023162201	0.45	0.30254451	0.068281006	-0.040634341	-0.012523597	0.027878705
UTP6	0.026095647	6	0.381976324	UP	0.015836319	0.24	0.843503891	-0.048250696	-0.154069922	-0.057326859	-0.016207189
SMG9	0.026125854	6	0.381976324	UP	0.009276906	0.3	-0.091179763	-0.052305595	1.682536438	0.143203831	0.076240369
SLC26A6	0.026130164	5	0.381976324	UP	0.075962208	0.65	-0.09440589	NA	0.322239268	0.451977401	0.322239268
LAG3	0.026131061	5	0.381976324	UP	-0.035786996	0.68	-0.009966314	NA	1.313988927	1.641503244	0.68
SELL	0.026140968	6	0.381976324	UP	0.073130278	-0.04	0.02003104	-0.173255987	2.192619953	1.339235161	0.046580659
IFT74	0.026140968	6	0.381976324	UP	0.030554096	0.23	1.219325664	0.142699438	-0.351155862	-0.219547037	0.086626767
ARL4C	0.026156089	6	0.381976324	UP	0.185796746	0.04	0.122115227	-0.078053193	-0.036958753	0.250177981	0.081057614
SPOCK2	0.026157462	6	0.381976324	UP	0.035194385	0.24	-0.022461745	-0.326144158	1.243579821	2.628020561	0.137597193
GTF2IRD1	0.025221756	6	0.382001717	DOWN	-0.139215044	0.04	-0.579336963	0.086624087	-1.621396902	-0.037890591	-0.088552817
DDX24	0.0261854	6	0.382166901	UP	0.115255795	0.17	0.218931175	-0.102819329	0.416094151	-0.046332039	0.142627897
MPZL3	0.026213049	6	0.382192334	UP	-0.044677839	-0.04	0.208511569	0.095822861	0.546740556	0.423365039	0.152167215
RAP1A	0.026223111	6	0.382192334	UP	0.106842424	-0.39	-0.181097673	-0.122442636	0.71151987	0.417053233	-0.007800106
EIF1	0.026231805	6	0.382192334	UP	-0.025532064	0.03	-0.059372	0.047944463	0.074812018	-0.078780034	0.002233968
STX16	0.02624697	6	0.382196376	UP	-0.023891738	0.31	0.268249425	0.166401481	-0.175864346	0.039784793	0.103093137
RCN1	0.026284766	6	0.382529771	UP	0.170408803	0.11	0.310621066	-0.083642843	-0.018550103	0.315700628	0.140204402
YKT6	0.025276306	6	0.382602202	DOWN	-0.041470673	-0.05	-0.026314163	0.071169883	-0.603721712	-0.006075815	-0.033892418
SCRN1	0.02530572	6	0.382818774	DOWN	0.03913627	-0.17	-0.20454224	-0.106248436	0.521457631	0.183240939	-0.033556083
BCR	0.025320438	6	0.382818774	DOWN	0.025072003	-0.04	-0.634148048	0.115806196	-0.285286388	0.03613626	-0.007463999
PCYOX1	0.025338565	6	0.382867364	DOWN	-0.064890929	-0.38	-0.426531245	0.138403078	0.885894859	-0.364908787	-0.214899858
RB1	0.025364997	6	0.382946362	DOWN	-0.195064924	-0.64	0.422854367	0.08322078	0.208933631	0.783974512	0.146077205
NDUFB5	0.025373627	6	0.382946362	DOWN	-0.08296058	-0.25	0.883872456	-0.043631386	-0.058883541	-0.05645954	-0.05767154
WDR76	0.026343772	6	0.383171289	UP	0.219500344	-0.03	0.024380913	0.189335939	0.800901354	0.053904058	0.121619998
ATG2A	0.025408893	6	0.383253296	DOWN	-0.007191049	-0.11	-0.957481287	-0.006654092	0.395290077	0.060325329	-0.00692257
PNN	0.026399023	6	0.383327927	UP	0.060090009	0.64	1.782794566	-0.121803118	-0.293941652	-0.002152716	0.028968646
HIPK1	0.026402881	6	0.383327927	UP	0.099198198	-0.39	0.143636524	0.06341219	0.821909025	0.006134655	0.081305194
C17ORF100	0.026414269	6	0.383327927	UP	0.115618094	-0.01	0.005706643	0.105792125	0.331537629	-0.158631552	0.055749384
TRAPPC2	0.026414269	6	0.383327927	UP	-0.026782251	0.26	0.141794178	0.00883254	1.134441991	0.104035748	0.122914963
RPS12	0.026429522	6	0.383332586	UP	0.138603585	0.17	1.311726878	0.00992196	0.121579716	-0.214677794	0.130091651
ARHGAP24	0.025450204	6	0.383471246	DOWN	-0.078092555	-0.26	0.456742277	-0.063696193	-0.542354037	-0.012189596	-0.070894374
EIF2AK4	0.025453218	6	0.383471246	DOWN	-6.59E-05	-0.08	-0.377093129	0.130552566	-0.034456118	0.227119707	-0.017260993
PPM1A	0.025482803	6	0.38355352	DOWN	-0.007655888	-0.31	-0.127194126	0.087599307	0.960690296	-0.324147645	-0.067425007
RNPC3	0.02548856	6	0.38355352	DOWN	-0.016024925	-0.28	0.318165022	-0.279851214	-0.143694278	-0.015908244	-0.079859602
AMD1	0.025528051	6	0.383674245	DOWN	-0.23479842	-0.23	0.517546092	0.20250763	-0.749374486	-0.23838899	-0.23239921
RTKN	0.025528051	6	0.383674245	DOWN	-0.135313888	0.27	-0.350280243	0.026349269	-0.485877821	-0.531880992	-0.242797065
PTER	0.025546177	6	0.383674245	DOWN	-0.047300695	-0.27	0.239672719	0.011126799	-1.073730076	-0.146536173	-0.096918434
ZFP36L1	0.025586577	6	0.383674245	DOWN	-0.017200024	-0.31	0.072588149	0.103947974	-0.10626857	0.166312042	0.027694063
TRIM29	0.025590232	6	0.383674245	DOWN	-0.003752454	-0.1	-0.889884558	0.15274944	1.357552057	-0.859215713	-0.051876227
PAN3	0.025603895	6	0.383674245	DOWN	-0.04188779	-0.11	0.325497421	-0.009999691	-0.636034389	-0.051604229	-0.04674601
ZBTB39	0.025623157	6	0.383674245	DOWN	-0.048716587	-0.29	-0.139034081	0.186690801	-0.130296737	-0.067009414	-0.098653075
XBP1	0.02563116	6	0.383674245	DOWN	-0.087047021	-0.33	-0.226565395	-0.559410278	0.692061917	0.227749502	-0.156806208
SWT1	0.02563116	6	0.383674245	DOWN	-0.044421374	-0.05	0.035506495	0.006770146	-0.514324272	0.053567733	-0.018825614
NRCAM	0.025646035	6	0.383674245	DOWN	-0.081328012	-0.51	0.043984069	-0.833228056	-0.434312465	0.021910623	-0.257820239
RHPN1	0.026500639	5	0.383821492	UP	0.059194512	0.79	-0.108345982	NA	-0.72785404	0.878354258	0.059194512
C9ORF78	0.026501624	6	0.383821492	UP	0.084006231	-0.02	0.543610752	0.070526777	0.176144417	0.004922403	0.077266504
GSS	0.026541201	6	0.383821492	UP	0.079930683	0.25	-0.406015987	0.051243169	1.896858716	0.0063374	0.065586926
FAM210A	0.026546464	6	0.383821492	UP	0.091611595	0.01	0.322269432	0.226570693	0.580690787	-0.25134445	0.159091144
SNRNP70	0.026594565	6	0.383821492	UP	-0.009967443	0.68	-0.357514264	-0.049974799	0.346658645	-0.004990835	-0.007479139
ZDHHC23	0.026594565	5	0.383821492	UP	-0.049846379	0.16	0.088903447	0.320294499	0.266310475	NA	0.16
CCNE1	0.026594565	4	0.383821492	UP	NA	0.33	-0.167723388	0.194870456	2.407335677	NA	0.262435228
RNASE4	0.026597789	6	0.383821492	UP	0.037273943	0.29	0.51384886	-0.056084564	0.813240252	-0.048140098	0.163636972
USP11	0.025675807	6	0.383895928	DOWN	-0.007741748	-0.06	-0.750954938	-0.15527135	-0.215079902	0.244008082	-0.107635675
DYNLRB2	0.026628479	6	0.384048484	UP	0.010421648	0.46	0.654905871	0.08065142	-0.314982871	-0.234192208	0.045536534
KXD1	0.026680082	6	0.384234482	UP	0.174213567	0.22	-0.341786162	0.14082589	0.314054615	0.005082787	0.157519729
FAM107B	0.026680082	6	0.384234482	UP	0.121118564	-0.26	0.11592749	0.202454379	-0.072236503	0.432401394	0.118523027
TFB1M	0.026686276	6	0.384234482	UP	-0.036147858	0.28	0.694123677	0.104295089	0.38620611	-0.158562186	0.192147544
PHF10	0.026719865	5	0.384305602	UP	0.055267231	0.08	0.248532524	0.107392952	NA	0.005500887	0.08
BTN3A3	0.026730605	6	0.384305602	UP	0.108025386	0.23	-0.132283548	-0.162351864	1.658264727	0.890173023	0.169012693
LMBR1L	0.026736125	6	0.384305602	UP	0.146821095	0.2	-0.055023747	0.003932649	-0.584466918	0.215160971	0.075376872
DYNLL2	0.025735437	6	0.384455859	DOWN	-0.131237776	-0.09	0.092492969	0.123801913	-0.769443395	0.023393812	-0.033303094
GPR180	0.025758304	6	0.384455859	DOWN	-0.09700695	-0.51	0.628250546	-0.139672212	-0.088258935	-0.085674331	-0.092632943
UNK	0.025765295	6	0.384455859	DOWN	0.01919277	-0.05	-0.45824034	0.139307713	-0.24796153	-0.083681804	-0.066840902
FAM120AOS	0.025773159	6	0.384455859	DOWN	0.057145223	-0.15	-0.226801553	0.068377626	-0.381860495	-0.158901364	-0.154450682
XPNPEP3	0.025816393	6	0.38449629	DOWN	-0.019060024	0.13	-0.414453245	-0.381828923	-0.494749045	-0.060619942	-0.221224433
VGLL3	0.025816414	5	0.38449629	DOWN	0.208256759	-0.72	0.053989672	0.121155279	-1.370243159	NA	0.053989672
DENND6A	0.025827855	6	0.38449629	DOWN	-0.067221248	-0.21	0.286768049	0.041847209	-0.44660902	-0.192821443	-0.130021345
SRRM2	0.025835778	6	0.38449629	DOWN	-0.035450935	0.15	-0.361731941	-0.060028511	-0.047193748	-0.144940815	-0.053611129
HNRNPD	0.025900016	6	0.384599374	DOWN	0.032075353	0.01	-0.137955446	-0.04391394	0.103124412	0.020063217	0.015031608
RAB18	0.025901829	6	0.384599374	DOWN	-0.003893053	-0.35	0.382105014	0.237687019	-0.589171916	-0.486276675	-0.176946527
TLR5	0.025915021	6	0.384599374	DOWN	0.041395843	-0.3	-0.155958531	-0.148860674	-1.174234988	0.027404715	-0.152409603
CDH2	0.02592986	4	0.384599374	DOWN	NA	-1.05	0.035021521	-0.732602994	-0.986535081	NA	-0.859569037
B3GNT9	0.025930033	6	0.384599374	DOWN	-0.101503204	-0.05	-0.054545386	0.092116288	-0.872621934	0.018179722	-0.052272693
EXOC6B	0.025945052	6	0.384599374	DOWN	-0.020126619	-0.05	0.046712067	0.158401091	0.645786863	-0.505740633	0.013292724
ARNT	0.025947574	6	0.384599374	DOWN	0.027053214	-0.32	-0.240102744	0.127877036	-0.497493031	0.018645479	-0.110728633
PGRMC2	0.025975113	6	0.384785407	DOWN	0.007281796	-0.27	0.127442813	0.048936164	-0.173578027	-0.755119428	-0.083148115
TTC7B	0.026010756	5	0.384957184	DOWN	-0.142848934	-0.16	-0.056413658	-0.103155734	NA	-0.210125717	-0.142848934
FARSA	0.02606547	6	0.384957184	DOWN	-0.073954548	0.02	-0.867398099	0.042359581	0.170954594	-0.189659935	-0.026977274
MTX3	0.026069285	6	0.384957184	DOWN	-0.102115948	-0.24	0.66934437	-0.037231266	-0.090601752	-0.0552509	-0.072926326
TUFT1	0.026131061	6	0.384957184	DOWN	-0.17795521	-0.06	-0.57896609	0.090341596	-0.136711674	-0.43354349	-0.157333442
TARDBP	0.026131061	6	0.384957184	DOWN	-0.113026532	0.04	0.008972954	0.021149584	-1.111882778	-0.232515182	-0.052026789
PHRF1	0.026140968	6	0.384957184	DOWN	0.014575583	-0.03	-0.470366038	0.135583598	0.164320112	-0.119034671	-0.007712208
PEX16	0.026156089	6	0.384957184	DOWN	0.028157285	0.02	-0.949191704	-0.17708625	0.353639789	0.023972835	0.021986418
ARF3	0.026156089	6	0.384957184	DOWN	0.029104957	-0.22	-0.881523143	0.078397074	0.142172719	0.188569813	0.053751016
CHSY3	0.026157462	5	0.384957184	DOWN	-0.210245138	-0.42	-0.127839659	-0.714979731	-0.03738156	NA	-0.210245138
PRKD2	0.026157462	6	0.384957184	DOWN	0.061092705	0.09	-1.120863833	0.236539657	-0.873203969	0.030059252	0.045575979
TSPAN12	0.026171217	6	0.384957184	DOWN	0.022531132	-0.88	0.036998938	0.132181194	-1.141763931	0.086575273	0.029765035
POF1B	0.026213049	6	0.384957184	DOWN	-0.131876411	-0.31	0.689240381	0.171482082	-0.740273915	-1.618715472	-0.220938206
RCCD1	0.026213049	6	0.384957184	DOWN	-0.083537878	0.37	-0.246448226	0.118800344	-0.962493423	-0.240276702	-0.16190729
NSMF	0.026225862	6	0.384957184	DOWN	-0.041504657	0.1	-0.323013481	0.011160503	-0.716946481	-0.036698631	-0.039101644
DHX33	0.026240718	6	0.384957184	DOWN	-0.089307429	0.12	-0.320838167	0.043179095	-0.750303834	-0.187809178	-0.138558304
SSPN	0.02624697	6	0.384957184	DOWN	0.009434703	-0.68	0.056357641	-0.29377811	-0.595612765	0.14025081	-0.142171703
CD99L2	0.02624697	6	0.384957184	DOWN	0.041108749	-0.19	-0.648585414	-0.250891725	-0.113432343	0.13146876	-0.151716171
DLG1	0.02626512	6	0.384957184	DOWN	-0.05454837	-0.2	-0.080935832	0.305585036	-0.439418395	-0.295802115	-0.140467916
CLN3	0.026271618	6	0.384957184	DOWN	0.106750139	0.62	-0.846404869	0.129534726	-1.3796931	0.223201326	0.118142432
MSRA	0.026315364	6	0.385077999	DOWN	0.029597734	0.05	-0.6205326	-0.202241371	-1.432092799	0.277278649	-0.086321818
CYC1	0.026322905	6	0.385077999	DOWN	-0.006309935	0.02	-0.616446344	-0.047695021	-0.02052104	-0.216014704	-0.034108031
LMO7	0.026338114	6	0.385077999	DOWN	-0.019930841	-0.22	0.095525367	0.114826267	1.043697869	-0.385663976	0.037797263
HIF3A	0.02635333	6	0.385077999	DOWN	-0.127026912	-0.16	-0.057238176	-0.36331802	-0.172584405	0.104880071	-0.143513456
CIAO1	0.026368554	6	0.385077999	DOWN	-0.052697755	-0.04	0.09708171	0.078621895	0.124730809	0.034725249	0.056673572
SLC35F6	0.026386011	6	0.385077999	DOWN	-0.038064035	0.02	-0.990549842	0.154071098	-0.279170995	-0.464499847	-0.158617515
ROR1	0.026386011	5	0.385077999	DOWN	0.043034239	-0.83	0.04140054	-0.37737238	NA	0.196029875	0.04140054
ZCCHC14	0.026402881	6	0.385077999	DOWN	-0.04741539	-0.19	-0.164922494	0.010205491	0.824019683	-0.200276802	-0.106168942
CCDC80	0.026444782	6	0.385077999	DOWN	-0.00224051	-0.12	0.012847256	-0.226825963	-0.661393615	0.178261217	-0.061120255
AHDC1	0.026444782	6	0.385077999	DOWN	0.038722676	-0.15	-0.769119563	0.012144093	-0.142055213	-0.596068576	-0.146027607
ITPRIP	0.026460049	6	0.385077999	DOWN	-0.086513472	-0.08	-0.566436164	0.133103205	-0.160793502	-0.206330901	-0.123653487
CHST15	0.026490607	6	0.385077999	DOWN	0.04349397	-0.04	-0.686517075	0.011512335	0.312992053	-0.084795705	-0.014243832
PPP1R14C	0.026501624	6	0.385077999	DOWN	-0.023482663	-0.1	-0.224117226	0.139252394	-0.526687457	-0.914298948	-0.162058613
DDX19A	0.026521193	6	0.385077999	DOWN	-0.034084447	-0.02	-0.235448697	0.067435943	1.08397412	-0.006705067	-0.013352533
GYPC	0.026567129	6	0.385077999	DOWN	-0.050651321	-0.18	-0.655351351	-0.27874963	0.966099859	0.041631163	-0.11532566
ASH1L	0.026574384	5	0.385077999	DOWN	-0.079005415	-0.39	0.057446324	-0.064802138	NA	-0.146583251	-0.079005415
ZC3HAV1L	0.026594565	5	0.385077999	DOWN	0.044215115	-0.05	-0.084651309	0.142830227	-2.014368272	NA	-0.05
AKAP10	0.026602326	6	0.385077999	DOWN	-0.062896746	-0.17	0.208878854	-0.163605439	-1.212768942	0.261859725	-0.113251093
MRPS18B	0.02661313	6	0.385077999	DOWN	-0.027214039	0.01	-0.269775393	0.030771331	-0.326033626	-0.20017531	-0.113694675
POSTN	0.026615504	6	0.385077999	DOWN	0.428265044	0.14	1.566945764	-0.584495238	-1.749260846	-0.266361712	-0.063180856
PPP1R11	0.026620493	6	0.385077999	DOWN	-0.059971339	-0.06	-0.348817377	0.009027613	0.353743069	-0.170006395	-0.059985669
FURIN	0.026630288	6	0.385077999	DOWN	-0.067615164	-0.33	-0.711127881	-0.132401671	0.740593517	0.223361458	-0.100008417
FYTTD1	0.026639862	6	0.385077999	DOWN	0.043048447	-0.57	0.195933856	0.170878019	-0.549257446	-0.377527776	-0.167239665
AGPAT3	0.026658272	6	0.385127267	DOWN	-0.069799332	-0.39	-0.339916026	-0.360828446	1.40159959	0.223254323	-0.204857679
FUBP1	0.026844134	6	0.385437943	UP	0.065337232	0.01	0.032085131	-0.090020402	0.083624072	0.090150121	0.048711182
AKAP8L	0.026879458	6	0.385437943	UP	0.03055161	0.34	-0.343528191	0.119090169	-0.046705907	0.062043138	0.046297374
TRAF3	0.026890535	6	0.385437943	UP	0.009400559	0.04	0.219382945	-0.086805437	0.133186751	0.069815621	0.05490781
RASSF9	0.026890535	6	0.385437943	UP	-0.016396994	0.28	0.669401488	0.423483812	-1.015660724	-0.038503874	0.131801503
NDUFA12	0.026890535	6	0.385437943	UP	-0.027884972	0.32	1.382854617	-0.005992776	-0.210855624	-0.050836387	-0.016938874
CDC20	0.026919471	6	0.385437943	UP	-0.015549408	0.31	0.08287258	0.223145151	1.79298479	0.011656916	0.153008866
CFH	0.02692	6	0.385437943	UP	0.181673245	-0.22	0.029339639	-0.21042398	1.147015482	0.190198745	0.105506442
PRRC1	0.026705332	6	0.385590149	DOWN	-0.090250452	-0.38	0.13746261	0.063632468	0.363702509	-0.24490394	-0.013308992
MRPS14	0.026968018	6	0.385910234	UP	-0.004351165	0.05	0.223109762	-0.098105944	0.892972463	-0.023570997	0.022824418
BRI3BP	0.026751533	6	0.386040107	DOWN	0.033520453	-0.67	-0.207937501	-0.158243661	0.67551937	0.246239997	-0.062361604
GDE1	0.02679957	6	0.386100289	DOWN	-0.077106678	-0.21	-0.113161372	0.164570372	-0.841131837	-0.302449473	-0.161580686
RREB1	0.026819524	6	0.386100289	DOWN	-0.131556992	-0.15	-0.064266421	-0.089143453	1.719280079	-0.209317644	-0.110350223
GLG1	0.026828682	6	0.386100289	DOWN	-0.010950911	-0.03	-0.179598633	-0.256790141	-0.013557191	0.206625164	-0.021778595
ADRA2A	0.026844134	6	0.386100289	DOWN	-0.157670445	-0.07	-0.087918688	-0.153510874	0.051564438	0.102048606	-0.078959344
SEMA4C	0.026844134	6	0.386100289	DOWN	0.016157816	0.01	-0.214730855	-0.065691968	-0.077545376	-0.015152364	-0.040422166
ARHGAP31	0.026845942	5	0.386100289	DOWN	-0.116962695	-0.46	-0.570251553	-0.005994334	NA	0.395751985	-0.116962695
HBEGF	0.026890535	6	0.386308793	DOWN	-0.084789083	-0.06	0.199587308	0.017672557	1.059538492	0.105197121	0.061434839
ZNF175	0.026890535	6	0.386308793	DOWN	0.043362317	-0.24	-0.040312744	-0.036465263	-0.494399346	0.002226516	-0.038389004
PDP2	0.026906017	6	0.386315023	DOWN	0.02032044	-0.7	-0.361002888	-0.043432175	0.71465137	-0.184006671	-0.113719423
CLEC12A	0.027014597	6	0.386361414	UP	0.164335789	0.24	-0.057921585	-0.084899538	1.441388278	0.095669582	0.130002686
C6ORF47	0.026961515	6	0.386495438	DOWN	0.251372431	0.01	-0.554820756	0.099214411	0.204004832	-0.438730228	0.054607206
OPHN1	0.026968018	6	0.386495438	DOWN	-0.203204768	-0.29	0.005791006	-0.065282037	0.863485699	0.197786953	-0.029745516
CAMK1	0.026979578	6	0.386495438	DOWN	-0.053895605	-0.16	-0.142524649	-0.223528833	-0.310562276	2.270528671	-0.151262325
RAB21	0.026983537	6	0.386495438	DOWN	-0.096939556	-0.34	0.145000764	0.102056911	-0.155276255	0.015505438	-0.040717059
DYRK1B	0.026999063	6	0.386495438	DOWN	-0.14332252	-0.02	-0.719792687	0.099932254	0.814962072	0.176150906	0.039966127
TLCD1	0.027014597	6	0.386495438	DOWN	-0.046117951	-0.04	-0.521516696	-0.072137148	1.690840602	-0.059432386	-0.052775168
POGZ	0.027023968	6	0.386495438	DOWN	-0.083444186	0.1	-0.184227599	-0.188899956	-1.235595037	0.038592854	-0.133835893
ARMCX2	0.027045687	6	0.386578339	DOWN	-0.031475076	-0.32	0.091457848	-0.175048815	0.534515758	0.085900381	0.027212652
KDM4B	0.027059881	6	0.386578339	DOWN	-0.074290059	-0.09	-0.476850859	0.106676808	-0.919211705	-0.013238562	-0.08214503
PRDX6	0.027100102	6	0.387368503	UP	0.145129093	0.08	0.25821046	0.068431636	0.211782869	-0.327996082	0.112564546
EFR3A	0.02712023	6	0.387440487	UP	0.080317896	-0.39	0.395434314	0.073104868	0.099265289	0.005112506	0.076711382
IMMP2L	0.027137207	6	0.387467389	DOWN	-0.092775674	0.05	0.413049422	-0.090947892	-0.558715773	-0.21530375	-0.091861783
COG1	0.027217215	6	0.387969935	DOWN	0.046080628	-0.01	-0.43938723	0.251897109	0.297288034	0.039650746	0.042865687
UBN2	0.027222357	6	0.387969935	DOWN	-0.137313061	0.1	-0.606965475	0.074817954	-0.977976248	-0.310434026	-0.223873543
CPNE8	0.027222357	6	0.387969935	DOWN	-0.058606125	-0.63	0.312120126	-0.204670747	1.261669659	-0.22725454	-0.131638436
TNFAIP8L3	0.027232854	6	0.387969935	DOWN	0.046401669	-0.05	-0.590970356	-0.036840056	-0.076410008	0.111072795	-0.043420028
XPNPEP1	0.027201585	6	0.388170695	UP	0.077392828	-0.01	0.107192113	-0.048386128	-0.081707138	0.016131609	0.003065804
CARD18	0.027201585	6	0.388170695	UP	-0.073193379	0.23	0.929509631	0.026927849	0.735187516	-0.074319065	0.128463924
MPDU1	0.027221044	6	0.388199773	UP	0.029476677	0.1	-0.517660899	0.177808908	-0.048985149	0.186145622	0.064738338
NUP188	0.027241241	6	0.388199773	UP	0.079884858	0.06	-0.607199505	0.101222721	0.246849062	0.125704677	0.09055379
SRP72	0.027249164	6	0.388199773	UP	0.126361329	-0.21	0.69188394	0.189825819	0.08179832	-0.379566076	0.104079824
PRPF18	0.027264153	6	0.388199773	UP	0.04593702	-0.01	0.849972153	0.141081931	0.306761942	-0.031161107	0.093509476
CEP89	0.02727923	5	0.388199773	UP	0.077512683	0.23	0.248174598	0.203832804	NA	-0.001555215	0.203832804
SGMS2	0.027309649	6	0.388417342	UP	0.02449669	-0.54	-0.093917344	0.28963364	1.666306846	0.086352447	0.055424569
PLAC9	0.027326841	6	0.388446659	UP	0.136464402	0.07	-0.403387818	0.089416742	-0.200804619	0.310415635	0.079708371
MRPS7	0.02735823	6	0.388525689	UP	-0.006084226	0.14	0.541333563	-0.034114121	-0.102375595	-0.147736297	-0.020099174
CRLF3	0.027362669	6	0.388525689	UP	0.028529292	-0.18	0.6100301	0.153066537	0.312850611	0.441245371	0.232958574
CSGALNACT2	0.02739323	6	0.388671991	UP	0.250857466	-0.39	0.241831747	0.01399398	0.327686716	0.609473431	0.246344606
FAM83B	0.027421099	6	0.388671991	UP	-0.025707322	-0.02	1.351636649	0.211347186	0.222139106	-0.209856948	0.095673593
ZFYVE26	0.027436835	6	0.388671991	UP	0.00631987	0.2	-0.145446052	-0.03489546	-0.627279419	-0.075046458	-0.054970959
RHOC	0.027464179	6	0.388671991	UP	0.076807588	0.11	-0.830034537	0.234325858	0.307290608	0.080569934	0.095284967
ATP6V1C1	0.027464179	6	0.388671991	UP	0.056640643	-0.05	0.382345041	0.104594509	0.176090581	0.003371054	0.080617576
LYPLAL1	0.027468329	6	0.388671991	UP	0.111261976	0.05	1.189676298	-0.065660502	1.005506055	-0.095447777	0.080630988
ST6GALNAC6	0.027478952	6	0.388671991	UP	0.104746181	1.16	-0.744814261	0.021022059	0.323767566	0.497548463	0.214256874
IQGAP1	0.027504865	6	0.388771345	UP	0.060970648	-0.19	0.554055548	0.06993289	-0.117648298	0.180137218	0.065451769
RPS6	0.027525225	6	0.388771345	UP	0.107124884	0.4	0.808561324	0.017685811	-0.06853879	-0.336804063	0.062405348
ERGIC2	0.027531408	6	0.388771345	UP	0.065387248	0.05	0.772553996	0.106705242	0.265311072	-0.153373676	0.086046245
NFX1	0.027578796	6	0.389041554	UP	0.038121412	0.05	0.50525479	0.071825438	0.574735516	-0.184074731	0.060912719
C9ORF85	0.027580852	6	0.389041554	UP	-0.028042798	0.06	0.554101688	0.163175946	0.748501259	-0.197381278	0.111587973
SERTAD2	0.027389649	6	0.389473776	DOWN	-0.106716192	-0.14	0.061869518	-0.037770008	0.586264657	-0.132195928	-0.0722431
G6PC3	0.027391007	6	0.389473776	DOWN	-0.122927705	-0.11	-0.889559227	-0.292572075	0.387230783	0.330267167	-0.116463853
KIF21A	0.027421783	6	0.389473776	DOWN	-0.174469031	-0.26	0.679617867	0.255002708	-0.534518143	-0.493112766	-0.217234515
TRAK2	0.027436835	6	0.389473776	DOWN	0.043098234	-0.25	0.122692961	-0.117863282	-0.094599424	-0.206953173	-0.106231353
ESRRA	0.027443854	5	0.389473776	DOWN	-0.121888873	NA	-0.254309845	-0.022061924	-0.696466915	-0.008019117	-0.121888873
LIMS2	0.027450357	6	0.389473776	DOWN	-0.054378607	0.22	-0.484982203	-0.219895138	-1.178738788	0.051605521	-0.137136873
SEMA6B	0.027468329	6	0.389473776	DOWN	-0.134972949	-0.17	-0.163137127	0.034989787	-1.036737199	0.233072351	-0.149055038
SUOX	0.027499853	6	0.389473776	DOWN	-0.014823986	-0.07	-0.584993916	-0.368663028	-0.271109121	0.26364388	-0.17055456
FAM120A	0.027499853	6	0.389473776	DOWN	0.022769117	-0.19	0.035810896	0.108451814	0.122924475	-0.023231785	0.029290006
HNRNPUL1	0.027531408	6	0.389473776	DOWN	0.007901767	-0.29	-0.685886167	0.020955199	0.257613928	0.152380202	0.014428483
ERBB3	0.027533313	6	0.389473776	DOWN	-0.322226982	-0.03	-0.513190891	0.06158416	1.511163283	-0.458041119	-0.176113491
CLUH	0.027533313	6	0.389473776	DOWN	-0.121995613	0.05	-0.813075465	0.002881221	-0.008659024	-0.479009857	-0.065327318
CLK4	0.027542917	6	0.389473776	DOWN	-0.008932923	0.09	0.832824416	-0.339631674	-1.270745476	-0.080085102	-0.044509012
LMAN1	0.027562993	6	0.389473776	DOWN	0.017222779	-0.29	0.019351953	0.233913655	0.279659682	-0.104273268	0.018287366
NOB1	0.027565981	6	0.389473776	DOWN	0.176228944	-0.06	-0.297530802	0.009401748	-0.299815456	-0.421414538	-0.178765401
NUF2	0.027657928	6	0.389914517	UP	0.035283781	0.39	0.172383864	0.422497968	-0.708572892	0.070056394	0.121220129
PHF11	0.027679715	6	0.389933234	UP	0.073654276	0.36	0.765885152	-0.080650721	-1.397970453	0.258653981	0.166154128
METTL15	0.027689634	6	0.389933234	UP	0.017519174	0.03	0.21328303	-0.104600954	-0.321722201	0.234852517	0.023759587
CLN6	0.027642087	6	0.390334243	DOWN	-0.068586708	0.02	-0.605485139	0.080421798	-1.146773131	0.148308377	-0.024293354
HNRNPD	0.027784933	6	0.390875646	UP	0.032075353	0.01	-0.137955446	-0.04391394	0.103124412	0.020063217	0.015031608
ATAD5	0.027800843	6	0.390875646	UP	-0.01191587	0.28	0.253813907	-0.062834835	-0.602806157	0.056940608	0.022512369
STT3B	0.027811496	6	0.390875646	UP	0.032831604	-0.34	0.511731067	0.029229795	0.158818118	0.08464429	0.058737947
ANKRD13D	0.027832031	5	0.390875646	UP	0.074474331	0.39	0.025179331	0.108223944	NA	0.35707296	0.108223944
HNRNPDL	0.027832685	6	0.390875646	UP	-0.02254267	0.07	1.222272744	-0.08240474	-0.273332814	0.071059231	0.023728665
TTN	0.02791507	5	0.390935078	UP	0.257931098	0.34	0.033974301	0.307462515	-0.643190178	NA	0.257931098
NSL1	0.027934886	6	0.390935078	UP	0.030287159	-0.11	0.610021194	0.127164356	0.072043669	0.043788623	0.057916146
POLD3	0.027944372	6	0.390935078	UP	-0.028139048	0.04	0.150623369	0.079768929	0.239094409	0.067810572	0.07378975
FBXL12	0.027960357	6	0.390935078	UP	0.080005699	0.05	-0.148051365	-0.039782947	0.324722426	-0.055378323	0.005108526
TSHZ2	0.027968331	6	0.390935078	UP	-0.041264062	0.05	0.405479676	0.19274594	1.114266655	0.658024271	0.299112808
APOL3	0.027991553	6	0.390935078	UP	0.082493098	0.14	0.516260352	-0.139283092	-0.681424337	2.034607247	0.111246549
ACBD6	0.027991553	5	0.390935078	UP	-0.012862192	0.75	0.198679623	NA	0.416011208	0.031601402	0.198679623
AADACL2	0.027991553	6	0.390935078	UP	-0.07559432	-0.11	0.797098209	0.337961222	0.68610701	-0.446051128	0.131183451
KIN	0.02800836	6	0.390935078	UP	0.015876851	0.19	0.148886278	0.160748448	-0.674143767	-0.028020974	0.082381565
ENO3	0.028024376	6	0.390935078	UP	-0.003478609	0.93	-0.09206454	0.01947897	0.350774364	0.940352737	0.185126667
KANSL2	0.0280404	6	0.390935078	UP	-0.03202235	0.07	0.576500303	0.028385615	0.120857271	-0.119729934	0.049192808
HLA-DMB	0.028072471	6	0.390935078	UP	0.2122247	0.35	-0.240654123	-0.11579204	0.111329164	0.391544243	0.161776932
FANCG	0.028079377	6	0.390935078	UP	0.061068877	0.22	-0.307540431	0.062440071	0.736930776	0.077570308	0.070005189
DNAJA1	0.028104572	6	0.390935078	UP	-0.026959489	-0.02	1.316044662	0.017998086	0.001516738	0.13148958	0.009757412
TM2D2	0.028120634	6	0.390935078	UP	0.057195321	0.04	0.001663594	0.013065122	0.011502593	-0.175106567	0.012283858
PAXBP1	0.028120634	6	0.390935078	UP	-0.009735423	0.18	1.240524332	-0.116869274	1.381130958	-0.077768625	0.085132289
RAMP2	0.028136704	6	0.390935078	UP	-0.010654694	0.06	0.010966628	-0.118540447	-0.285736645	0.202316801	0.000155967
GTPBP6	0.028141478	6	0.390935078	UP	0.077032374	0.15	-0.675078346	0.15946278	-0.059494586	0.056554216	0.066793295
SRR	0.028141478	6	0.390935078	UP	0.059715725	0.09	0.065273699	0.247733433	-1.425304807	0.229784119	0.07763685
ATP2A3	0.027708481	6	0.391056693	DOWN	-0.151184278	-0.12	-0.240642365	-0.425640959	-0.769111921	2.344308065	-0.195913322
PSMB7	0.028168866	6	0.391103911	UP	-0.020889137	0.24	0.58321722	-0.156338435	0.439433554	-0.171435109	0.109555431
CCDC92	0.027769031	6	0.391191971	DOWN	-0.044553643	-0.03	-0.587645984	-0.241866474	-0.207340701	0.26545463	-0.125947172
PRKAA1	0.027777127	6	0.391191971	DOWN	0.064185133	-0.15	0.497986752	-0.367956986	-1.669732046	0.123700536	-0.042907433
GCHFR	0.027848617	6	0.391191971	DOWN	-0.172691086	0.02	-0.52582172	-0.074998447	0.130815383	-0.066074282	-0.070536364
WBP1L	0.027864557	6	0.391191971	DOWN	0.042727562	-0.06	-0.659656878	0.058061083	-0.098740228	-0.296760394	-0.079370114
LDLR	0.027880505	6	0.391191971	DOWN	-0.153730122	-0.21	-0.500674578	0.065320249	0.433678458	-0.005892987	-0.079811554
ADAMTS1	0.027881522	6	0.391191971	DOWN	-0.168514484	-0.3	0.425057155	-0.204189612	-0.763462303	0.097178904	-0.186352048
FAN1	0.027893709	6	0.391191971	DOWN	-0.035012721	-0.37	0.305397278	-0.107375224	-0.845636429	-0.007301272	-0.071193973
BAG5	0.02789646	6	0.391191971	DOWN	0.04022178	-0.17	-0.16623484	0.079783189	-0.337397404	-0.565630253	-0.16811742
CREBZF	0.027912423	6	0.391191971	DOWN	0.039436716	-0.21	0.093646803	0.090960219	0.573046144	-0.088816054	0.065198467
CNN3	0.027928394	6	0.391191971	DOWN	0.046512826	-0.28	0.133430835	-0.072189726	-0.158482334	0.18571232	-0.01283845
RNF135	0.027960357	6	0.391191971	DOWN	-0.003335442	0.02	-0.486672125	0.075318526	-0.379399312	-0.488445887	-0.191367377
WDR20	0.027963023	6	0.391191971	DOWN	-0.115543614	-0.22	0.188193135	0.13673481	1.148290642	-0.258951853	0.010595598
ZFP36	0.027976351	6	0.391191971	DOWN	-0.16251447	-0.11	-0.080555426	0.063550208	0.312173632	0.256130313	-0.008502609
RERGL	0.027991553	5	0.391191971	DOWN	-0.474091105	-0.02	NA	-0.152517848	-0.521718161	0.042583279	-0.152517848
PIK3R2	0.027991553	5	0.391191971	DOWN	-0.127295376	0.81	-0.708868668	0.190965553	-0.15773797	NA	-0.127295376
DTNBP1	0.027991553	6	0.391191971	DOWN	0.045041901	0.32	-0.303253423	-0.043682864	-2.55758582	0.016021911	-0.013830476
FGFR3	0.027992352	6	0.391191971	DOWN	0.016273157	0.02	-0.391417237	0.057631032	-1.002956862	-0.508500877	-0.18757204
SMPD1	0.02800836	6	0.391202733	DOWN	-0.115454165	-0.05	-0.695852708	0.127679162	0.542092763	-0.524130783	-0.082727082
TFPI	0.028088518	6	0.391646832	DOWN	-0.002005572	-0.24	-0.059706121	-0.160262871	0.709297411	0.133164026	-0.030855847
MAP3K3	0.028100065	6	0.391646832	DOWN	-0.017586707	-0.27	-0.407800856	-0.130830616	1.425392749	-0.084199119	-0.107514868
KRT27	0.028104572	6	0.391646832	DOWN	-0.050606474	0.19	0.192934602	-0.22121139	-1.960390573	-0.156854324	-0.103730399
GFOD1	0.028136704	6	0.391646832	DOWN	-0.095038002	-0.05	-0.519126145	-0.193219263	0.36920528	0.267402265	-0.072519001
LHFPL2	0.028136704	6	0.391646832	DOWN	0.049127968	-0.12	-0.124292252	-0.255225294	-1.013717841	0.115104743	-0.122146126
BLCAP	0.028152781	6	0.391646832	DOWN	0.040046599	-0.03	-0.599487558	0.143485946	0.732984229	-0.590161695	0.0050233
PREB	0.028162202	6	0.391646832	DOWN	-0.057578361	0.21	-0.079580335	-0.02717529	-1.052103656	-0.078394966	-0.067986663
TSKU	0.028162202	6	0.391646832	DOWN	0.137272095	-0.22	-0.712245268	-0.151187227	-0.040643017	-0.3379357	-0.185593613
PCGF2	0.028224445	5	0.392299921	DOWN	-0.105026537	NA	-0.824457013	-0.055500605	-0.624459366	-0.005893001	-0.105026537
DCAF15	0.02828828	6	0.392469848	UP	0.080051639	0.2	-0.90052615	0.113980282	0.340832217	-0.008203992	0.09701596
ANAPC4	0.028297822	6	0.392469848	UP	-0.030601266	0.37	0.78724723	-0.050656783	0.977341352	-0.00860601	0.180696995
ERICH1	0.028346732	6	0.392705343	UP	0.013800491	0.29	0.427271339	-0.191158402	0.462920375	0.199358255	0.244679128
DBNL	0.028349251	6	0.392705343	UP	0.149149908	0.13	-0.637920215	0.087329552	-0.058934786	0.339153008	0.108664776
KIAA0040	0.028370093	6	0.392705343	UP	0.026719823	-0.11	0.067934996	0.181298396	-0.047533018	0.34361688	0.04732741
MGAT2	0.02837599	6	0.392705343	UP	0.096036714	-0.27	-0.052502619	0.106826402	0.617494409	0.147271566	0.101431558
TMEM14B	0.028411813	6	0.392989262	UP	0.042422878	-0.03	0.963303185	0.029592621	1.15008477	0.06837228	0.055397579
THAP2	0.02843457	5	0.393092242	UP	-0.080792446	0.29	0.186291811	0.213133218	NA	1.004221903	0.213133218
TIMM21	0.028492178	6	0.393094211	UP	-0.018516913	0.15	0.899273722	0.029651036	-0.821969545	-0.18709323	0.005567062
DEDD2	0.028495396	6	0.393094211	UP	0.059451552	0.19	-0.408592109	0.141924315	0.189381546	0.003031357	0.100687934
COMP	0.028516322	6	0.393094211	UP	0.291251384	0.74	-0.394010303	0.215824309	0.024931789	2.815158419	0.253537847
RBBP8	0.028524679	6	0.393094211	UP	-0.028835447	0.08	1.878803413	0.067568154	1.389651383	-0.047901477	0.073784077
RNF8	0.028540941	6	0.393094211	UP	-0.010333107	0.3	0.438597197	0.168797941	-0.33685288	-0.210812719	0.079232417
SLC4A3	0.028542499	4	0.393094211	UP	0.085739493	0.49	-0.065685901	NA	NA	0.542269313	0.287869747
MEIS1	0.02855199	6	0.393094211	UP	0.066921621	0.06	0.31797961	0.188573357	0.670554923	-0.262208849	0.127747489
TRAT1	0.02855721	6	0.393094211	UP	0.048458053	0.16	0.067044289	-0.220379943	0.522915457	2.518163993	0.113522144
TLE4	0.028297822	6	0.393106975	DOWN	-0.088431031	-0.19	0.152957948	-0.125599405	0.261645205	0.025138955	-0.031646038
ZNF521	0.02832842	5	0.393319199	DOWN	-0.031774635	-0.27	NA	-0.316232413	-0.664214905	-0.004266945	-0.27
TIMP4	0.028348509	5	0.393385368	DOWN	-0.095877113	-0.47	-0.034213521	-0.741236175	-1.44128711	NA	-0.47
RAB27B	0.02837599	6	0.393553977	DOWN	-0.103889728	-0.25	0.742717351	0.380414679	-0.502444297	-0.203474825	-0.153682276
PIK3CD	0.02861083	6	0.393621232	UP	0.082375318	0.16	-0.201656555	-0.209822035	0.973867113	0.979935583	0.121187659
HSF2	0.028642124	6	0.393840716	UP	0.030209155	0.1	0.553213875	0.091877753	0.093787935	-0.490023718	0.092832844
PLBD2	0.028443485	6	0.394277081	DOWN	0.034036281	-0.5	-1.086116147	-0.129473678	0.079835671	0.081276695	-0.047718698
GABPA	0.028705187	6	0.394285473	UP	0.076686561	-0.26	0.743477076	0.166276896	0.218763692	0.001872147	0.121481728
PHF20	0.028705187	6	0.394285473	UP	0.046997162	-0.03	0.033605993	0.075349133	0.026267358	0.127169868	0.040301578
TPD52L1	0.028474483	6	0.394301144	DOWN	-0.311781634	-0.12	0.748429144	-0.142930539	-0.482112304	-0.086099068	-0.131465269
ALG12	0.02847594	6	0.394301144	DOWN	-0.051241715	0.02	-0.173458635	0.068504736	-0.478325908	-0.043226324	-0.04723402
TRIAP1	0.028753049	6	0.39432383	UP	0.017268586	0.21	0.545944154	0.143683413	-0.165470888	-0.254874538	0.080475999
TNFRSF18	0.028758306	5	0.39432383	UP	0.179319809	0.46	-1.04439423	0.141082401	NA	0.241228384	0.179319809
RNF213	0.028758306	6	0.39432383	UP	0.079618693	0.21	-0.294563909	-0.178954519	0.263645981	1.056974498	0.144809347
DDB2	0.028769419	6	0.39432383	UP	0.104646908	0.3	-0.156178271	0.034515816	1.078828697	0.028965939	0.069581362
PTEN	0.028493237	6	0.394325581	DOWN	-0.112450402	-0.15	0.822892569	-0.253013456	0.229469923	-0.157911669	-0.131225201
PMAIP1	0.028508425	6	0.394325581	DOWN	-0.144716667	-0.58	0.259205664	0.133175113	-0.222951088	0.124755081	-0.009980793
SYAP1	0.028787866	6	0.394366115	UP	-0.059447298	0.07	0.497457605	0.139547255	0.419549897	0.16037896	0.149963107
VAMP1	0.028842713	6	0.394833572	UP	0.002116592	0.6	-0.068609026	-0.264928846	0.395717118	0.911971055	0.198916855
TMEM242	0.028852749	6	0.394833572	UP	0.137777221	0.06	0.126703129	0.135959548	0.406315661	-0.302948094	0.131331339
STMN1	0.028900662	6	0.394859529	UP	-0.02313845	0.21	0.355710312	0.106169455	-0.335801299	0.137982629	0.122076042
GK	0.028906323	6	0.394859529	UP	0.081759456	-0.25	0.622429321	-0.270870072	0.658604354	0.133992595	0.107876026
HTRA2	0.02891617	6	0.394859529	UP	0.118397984	0.26	-0.330195608	0.045752975	1.265566791	0.028315614	0.082075479
RUVBL1	0.02891617	6	0.394859529	UP	0.075031956	0.25	0.071946461	0.206980387	-1.035604211	0.007672429	0.073489208
GPSM3	0.02893298	6	0.394879032	UP	0.194491007	0.15	-0.790242408	-0.14925576	0.596445905	1.093042342	0.172245503
NDUFB2	0.028965682	6	0.3949162	UP	-0.062262414	0.42	1.011730699	0.030779406	1.031961331	0.134141917	0.277070959
SHISA4	0.028966469	6	0.3949162	UP	0.054796643	0.01	-0.080198347	0.048200661	-0.448550553	0.101451982	0.029100331
RCC2	0.028573488	6	0.395012695	DOWN	-0.141346475	-0.04	-0.515506291	0.133765692	0.221072767	0.122602577	0.041301289
PPM1L	0.028606065	6	0.395078516	DOWN	-0.135624398	-0.09	-0.072681877	0.135892221	0.741861187	-0.113472864	-0.081340938
RUFY3	0.02861083	6	0.395078516	DOWN	-0.094706303	0.23	0.636219015	-0.142471205	-0.740097779	-0.234983542	-0.118588754
FAM83H	0.028638674	6	0.395078516	DOWN	0.012442299	-0.1	-0.910743836	0.06823994	0.107235485	-0.807461889	-0.04377885
ATG4A	0.028639807	6	0.395078516	DOWN	-0.151462679	0.13	0.630085407	0.060999171	-1.246195794	-0.252368129	-0.045231754
WNK1	0.028699251	6	0.395685909	DOWN	0.03030773	-0.38	-0.411204123	-0.260589446	1.290692487	-0.161551001	-0.211070223
ACBD3	0.028723375	6	0.39580595	DOWN	-0.013269996	-0.42	0.713553832	0.155597458	0.199503605	-0.542042759	0.071163731
OSCP1	0.029081934	6	0.395882615	UP	0.110727639	0.13	0.105071803	-0.071141641	0.075729981	-0.175855409	0.090400892
VOPP1	0.029082094	5	0.395882615	UP	0.272568881	0.11	-0.348831093	-0.05554554	NA	1.207956877	0.11
RECQL4	0.02908466	6	0.395882615	UP	0.078774424	0.58	-0.113762488	0.174409474	-0.90568167	0.254251142	0.126591949
RBM45	0.029107079	6	0.395882615	UP	-0.040319487	0.2	0.56255732	0.054363151	0.029929511	0.001304353	0.042146331
SLF1	0.029114458	5	0.395882615	UP	0.120897569	NA	0.313113151	-0.14077991	0.530954945	0.376602655	0.313113151
USP32	0.029131536	6	0.395905128	UP	0.045799485	0.04	-0.170376611	0.240828925	1.500206249	0.272260412	0.143314205
GALC	0.028769419	6	0.395962639	DOWN	-0.027153835	-0.36	0.055914238	0.004673046	-0.557592895	0.095120133	-0.011240395
HSPB6	0.028785797	6	0.395962639	DOWN	-0.114732305	-0.55	0.015798335	-0.430803041	-0.148020214	0.155611231	-0.13137626
KATNB1	0.028785797	6	0.395962639	DOWN	-0.057092185	-0.07	-0.754411644	0.158009729	0.220839187	-0.084347262	-0.063546093
VPS13B	0.028802183	6	0.395962639	DOWN	-0.005232055	-0.16	0.053207497	-0.125172163	-0.30038006	0.186300285	-0.065202109
MEGF10	0.028817448	5	0.395962639	DOWN	-0.056091525	-0.82	0.050517993	-0.518506062	-0.932555528	NA	-0.518506062
EIF5A2	0.028834978	6	0.395962639	DOWN	0.048588287	-0.22	0.042952338	-0.132768613	-0.239553848	0.083561289	-0.044908137
JUP	0.028842713	6	0.395962639	DOWN	-0.022830838	-0.01	-0.823807716	0.145452782	0.926643149	-0.726066774	-0.016415419
EXOC7	0.028906323	6	0.396446718	DOWN	0.082010145	-0.24	-0.345508244	-0.153644525	-0.263152265	0.245076841	-0.196822263
SERPINB9	0.02893298	5	0.396446718	DOWN	-0.122219779	0.08	NA	-0.346864891	-1.067632715	1.98770376	-0.122219779
CCDC117	0.028950006	6	0.396446718	DOWN	0.042117843	-0.24	0.116398125	0.046427888	-0.707418273	0.034811637	0.03846474
PGD	0.028966469	6	0.396446718	DOWN	-0.065991382	-0.05	-0.515117739	0.007714499	0.570672704	0.238259172	-0.021142751
USP22	0.028982025	5	0.396446718	DOWN	0.015418644	-0.37	-0.409807955	-0.149758675	NA	0.058124217	-0.149758675
SCNN1B	0.02899942	6	0.396446718	DOWN	-0.13548042	0.02	-0.946501507	0.019939522	0.685893694	-0.073973625	-0.027017051
IGF2R	0.02899942	6	0.396446718	DOWN	0.007305166	-0.29	-0.268416076	0.146753471	0.200407429	-0.099927054	-0.046310944
OPA1	0.029025127	6	0.396446718	DOWN	-0.061222306	-0.26	0.636008531	0.085146936	-0.613810801	-0.267607323	-0.160611153
GPC2	0.029031122	6	0.396446718	DOWN	-0.247814457	0.63	-0.140813985	0.055399196	-0.58115533	-0.383385914	-0.194314221
HK1	0.029032402	6	0.396446718	DOWN	-0.076914011	-0.05	-0.617468625	0.024026849	0.811085291	-0.42262979	-0.063457005
IRAK3	0.029065415	6	0.396491534	DOWN	-0.010080949	-0.37	0.079231774	-0.313054411	-0.0438866	0.222773456	-0.026983775
IRF2BPL	0.029081934	6	0.396491534	DOWN	0.015241169	-0.4	-0.75692934	-0.014687705	0.4054498	-0.000883928	-0.007785816
MXRA7	0.02909846	6	0.396491534	DOWN	0.043039722	-0.34	-0.146242688	-0.112175888	-0.610341814	0.155666487	-0.129209288
TTBK2	0.029114994	6	0.396491534	DOWN	-0.037181012	-0.04	0.046918192	-0.049857504	0.413301061	0.25354019	0.00486859
LRRFIP1	0.029114994	6	0.396491534	DOWN	0.038102682	-0.01	-0.202585659	-0.305676199	0.013113395	0.056803235	0.001556697
RGMA	0.029128351	6	0.396491534	DOWN	-0.025024622	-0.23	-0.88457438	-0.427272317	-0.057907235	0.230258047	-0.143953617
ERAP1	0.029256237	6	0.396873037	UP	0.061890122	-0.21	0.033402405	0.229775219	1.713216919	0.233874085	0.14583267
CHRD	0.029264153	6	0.396873037	UP	0.170966062	0.09	-0.016710436	-0.043002777	-1.208699888	0.16691677	0.036644782
STIP1	0.029280765	6	0.396873037	UP	0.036836572	0.15	-0.156182698	0.135039687	0.833972993	-0.119471946	0.08593813
AK2	0.029293708	6	0.396873037	UP	-0.040911928	0.12	0.796619694	0.114440557	0.9067773	-0.314750828	0.117220279
CYTH1	0.029298962	6	0.396873037	UP	0.095009274	0.07	-0.138111136	0.025619358	0.90253915	0.47735595	0.082504637
ZMAT2	0.029314013	6	0.396873037	UP	-0.020073348	0.21	0.543119022	0.067156187	-0.18018258	-0.12392443	0.023541419
TMEM160	0.029320343	6	0.396873037	UP	0.037159502	0.22	-0.909590941	0.175692475	0.730710322	0.241664392	0.197846237
SLC22A3	0.029388269	5	0.396873037	UP	0.369584627	-0.03	-0.135847484	-0.066796868	NA	-0.130095235	-0.066796868
LTA	0.029388269	5	0.396873037	UP	0.075248417	0.42	-0.004569474	NA	0.225654222	2.88466582	0.225654222
CRYZ	0.029388269	6	0.396873037	UP	0.077719545	-0.37	1.266396432	0.2612709	-0.094669426	-0.314948813	-0.00847494
PABPC1L	0.029388269	4	0.396873037	UP	-0.066016018	0.91	NA	-0.042026896	NA	0.077426026	0.017699565
MTDH	0.029425782	6	0.396984615	UP	0.141492354	-0.47	0.735309638	0.071936435	-0.436186157	-0.025191164	0.023372636
PXMP2	0.029430631	6	0.396984615	UP	0.115726544	0.05	0.157616112	-0.174368499	1.823108438	-0.014226404	0.082863272
PBXIP1	0.029442923	6	0.396984615	UP	0.181998726	0.04	-0.413011149	-0.135064636	1.069325398	0.754089067	0.110999363
AMN1	0.029197781	6	0.397030764	DOWN	-0.096743963	-0.34	0.04980683	0.129254497	0.253269285	-0.254080905	-0.023468566
SH3BP5	0.029202135	5	0.397030764	DOWN	0.091591629	-0.78	NA	-0.322355468	0.256738364	0.294189229	0.091591629
ALAS1	0.029214362	6	0.397030764	DOWN	0.028427145	-0.25	-0.1946756	-0.18523694	0.551569663	0.271298723	-0.078404898
COX14	0.029480728	6	0.397285692	UP	-0.027959531	0.42	0.798080746	-0.034010815	0.717005073	-0.101012758	0.196020235
CD164	0.029256237	6	0.397389479	DOWN	-0.020790314	-0.7	0.069190768	-0.00919738	-0.04393093	-0.18778257	-0.032360622
RAI14	0.029341735	6	0.398129627	DOWN	-0.136009747	-0.17	0.582950871	-0.010485184	-0.049784462	-0.060245095	-0.055014779
VWA1	0.029347293	6	0.398129627	DOWN	0.018800771	0.03	-0.86362913	-0.113378553	0.409410575	0.08985699	0.024400386
CMIP	0.029363945	6	0.398129627	DOWN	0.046719927	-0.12	-0.825673858	0.094193277	0.041864685	-0.032519466	0.004672609
MAP1B	0.029384557	6	0.398129627	DOWN	-0.003980118	-0.23	0.250611055	-0.247248695	-1.995150113	-0.089714448	-0.159857224
TNFRSF1B	0.029564381	6	0.398203978	UP	0.013336409	0.02	-0.014067766	-0.121189595	0.281069376	1.53749423	0.016668205
F11R	0.029427427	6	0.398283158	DOWN	-0.076694429	-0.06	-0.36875633	0.163875937	-0.374376203	-0.203977893	-0.140336161
HOXC13	0.029430631	6	0.398283158	DOWN	-0.175160398	0.03	-0.434970344	0.028720433	-0.382448667	-0.025503804	-0.100332101
CD9	0.029594202	6	0.398396622	UP	0.099112765	-0.1	0.482163926	0.056521155	0.738039769	-0.361122855	0.07781696
SPOCK1	0.029480728	6	0.398593724	DOWN	0.033654346	-0.73	-0.039543729	0.153685913	-0.301146982	0.010105195	-0.014719267
SP2	0.029497443	6	0.398593724	DOWN	-0.191530331	-0.18	-0.851487163	0.050387951	0.675554185	0.086372539	-0.064806025
CD276	0.029514165	6	0.398593724	DOWN	0.031954135	-0.12	-0.938575041	-0.031946167	0.58768461	-0.016639699	-0.024292933
ACAP2	0.029563668	6	0.398593724	DOWN	0.01819418	-0.47	0.527686944	0.114177661	-1.123251861	0.096900067	0.057547124
GTF3C3	0.029564054	6	0.398593724	DOWN	-0.001030211	-0.17	0.654242324	-0.094970053	-0.635961173	-0.412137317	-0.132485027
PTGFRN	0.029564381	6	0.398593724	DOWN	0.00046338	-0.08	-0.187639634	0.131958694	0.566028282	-0.561929989	-0.03976831
THTPA	0.029577852	6	0.398593724	DOWN	-0.109650927	-0.23	-0.176028136	-0.017424262	1.824099681	-0.002787989	-0.063537594
TMEM18	0.029597897	6	0.398593724	DOWN	0.011510868	0.02	-0.519634504	0.078682693	-1.787352809	-0.172914155	-0.080701643
ABR	0.02962094	6	0.398593724	DOWN	-0.02877161	-0.1	-0.518683505	-0.091188164	1.277291801	-0.006176731	-0.059979887
SYNM	0.02962437	6	0.398593724	DOWN	-0.224106036	-0.25	-0.008733712	-0.56890229	-0.794191162	0.209384242	-0.237053018
OPN3	0.02962437	6	0.398593724	DOWN	-0.156282263	-0.54	0.181516046	0.081272877	-0.867631929	0.123740238	-0.037504693
KIAA1328	0.029648231	6	0.398914779	UP	-0.015881834	0.16	-0.090357407	-0.015833765	-0.635540262	0.012242074	-0.0158578
OSBP2	0.029664076	6	0.398918892	UP	0.148320723	0.12	-0.384063383	0.24437286	0.127692863	0.087890653	0.123846431
FASTKD5	0.029715455	6	0.399361189	DOWN	-0.117183517	-0.01	-0.105230803	0.12601627	0.323216941	-0.139465038	-0.057615401
KANK4	0.02974527	5	0.399361189	DOWN	-0.013385216	-0.89	-0.205128189	-0.526459497	-0.820312498	NA	-0.526459497
STRADB	0.029765955	6	0.399361189	DOWN	-0.03398893	-0.14	-0.060152893	-0.153938125	0.06941614	0.269531782	-0.047070912
PPARGC1A	0.029782805	6	0.399361189	DOWN	-0.212566684	-0.3	0.131246452	-0.441928279	0.436927466	0.10443469	-0.054065997
CAMK2G	0.029782805	6	0.399361189	DOWN	0.025911478	0.02	-0.084014442	-0.185001858	-0.111678822	0.18897591	-0.032007221
GATA3	0.029782805	6	0.399361189	DOWN	0.030687441	-0.18	-0.922556638	0.150641723	-1.005273307	-0.259492065	-0.219746033
HELZ	0.029799662	6	0.399361189	DOWN	-0.01365616	-0.3	-0.3533676	-0.054690766	-0.693728666	0.225425606	-0.177345383
YWHAE	0.029823798	6	0.399393084	DOWN	-0.091473639	0.05	0.076578301	0.028130437	-0.673536946	-0.386532272	-0.031671601
GINS3	0.029715455	6	0.399400602	UP	0.066215315	0.25	0.099870507	0.259158446	-1.339372034	-0.012095456	0.083042911
WFDC12	0.02974527	4	0.39959213	UP	NA	0.78	0.7064277	0.505620637	1.624234826	NA	0.74321385
FBXL6	0.02977213	6	0.399743783	UP	0.033956122	0.54	-0.299537707	0.090122862	-0.066998921	0.117356356	0.062039492
DMWD	0.029867171	6	0.399765391	DOWN	0.041311904	-0.08	-0.934383396	0.07757541	0.030469125	0.256342437	0.035890515
LYN	0.029823798	6	0.400152599	UP	0.158837294	-0.23	-0.423962887	-0.101652891	2.496734669	0.414906058	0.028592202
BASP1	0.029850282	6	0.400152599	UP	0.16927602	0.08	0.57240035	-0.089169931	0.395057654	0.514929426	0.282166837
NUP43	0.029850282	6	0.400152599	UP	0.021242953	0.19	-0.077718185	0.025423814	-0.423037857	-0.080535915	-0.028237616
SMARCA5	0.029867171	6	0.400152599	UP	0.026720306	-0.02	0.570141453	0.192759469	-0.004208845	0.114355137	0.070537721
LSM4	0.029902195	6	0.400152599	UP	0.067912093	0.09	-0.374059197	0.080799993	0.669250947	0.183651342	0.085399996
NDUFA13	0.029917887	6	0.400152599	UP	-0.02632558	0.49	0.29368575	0.015723429	0.295753964	0.315902184	0.294719857
ZNF318	0.029923916	6	0.400152599	UP	0.028927877	-0.06	0.072333848	0.119216805	0.011748445	0.185187877	0.050630863
POLR1D	0.029927274	6	0.400152599	UP	0.127554885	0.19	0.414413059	0.085896243	-0.082186372	-0.364638285	0.106725564
EIF1B	0.029951737	6	0.400271207	UP	0.021185602	0.01	0.357430578	0.013739137	-0.042472926	-0.188266031	0.011869569
TRAPPC1	0.029967393	6	0.400272065	UP	0.104375626	0.26	-0.700659601	0.025113396	-0.010879361	0.241146978	0.064744511
MTHFD1	0.029985619	6	0.400307232	UP	-0.00866345	-0.01	0.101713575	-0.095694271	0.489788845	-0.021770415	-0.009331725
ANKAR	0.030018574	5	0.400343609	UP	0.168612055	0.42	0.119077705	NA	-0.496582991	0.399733106	0.168612055
RPL22	0.030019533	6	0.400343609	UP	0.037635637	0.18	1.499743261	0.01604924	-0.220977751	-0.1928413	0.026842438
BCAP29	0.030048989	6	0.400382261	UP	-0.026234753	-0.12	0.990232676	0.128361703	1.850536089	-0.039861128	0.051063475
PACRGL	0.030087457	6	0.400382261	UP	-0.014361296	0.01	0.141409108	0.230537645	-0.17973697	-0.218354194	-0.002180648
YAF2	0.030119948	6	0.400382261	UP	0.029773734	-0.14	0.056846777	0.180309438	0.089890345	0.102317454	0.073368561
PNRC2	0.030138484	6	0.400382261	UP	0.029492029	0.1	0.607619584	0.17067564	-0.616673997	0.097515516	0.098757758
LAMTOR5	0.030138484	6	0.400382261	UP	-0.022619341	0.24	1.261837674	0.0658967	0.304555288	-0.184359558	0.15294835
NAP1L1	0.030140614	6	0.400382261	UP	0.106733852	0.03	0.735743845	0.098926605	-0.935032997	0.156044349	0.102830229
ZNF480	0.030170904	5	0.400382261	UP	0.001878406	0.54	0.84053666	NA	-0.717864821	0.165459437	0.165459437
LUC7L	0.030172542	6	0.400382261	UP	-0.030086127	0.58	0.391626649	-0.052939526	0.321445168	0.104839453	0.213142311
FGR	0.030174823	6	0.400382261	UP	0.225900923	0.08	-0.055693422	-0.317784465	0.696151565	1.138225339	0.152950461
PUS7L	0.030185512	6	0.400382261	UP	0.121827466	-0.19	0.523509309	0.314279926	0.281522376	-0.000467885	0.201674921
CCAR2	0.030201767	6	0.400382261	UP	0.075312379	0.13	-0.681694248	0.10589534	0.338123505	-0.071057983	0.09060386
NDUFV2	0.030223689	6	0.400382261	UP	0.020789148	0.45	0.903653974	-0.068163727	0.344242637	-0.062071258	0.182515893
RAB2A	0.03022518	6	0.400382261	UP	0.01797678	-0.38	0.503186257	0.118936161	0.764053102	-0.47777376	0.06845647
MTO1	0.030274908	6	0.400462859	UP	0.036071303	0.04	0.730651648	0.091835812	-0.411822618	-0.190617434	0.038035652
RASSF4	0.03027559	6	0.400462859	UP	0.184513365	0.33	-0.044064086	-0.301436152	0.165225577	1.036185448	0.174869471
SMDT1	0.030291997	6	0.400462859	UP	-0.022732819	0.17	-0.151230752	0.028163949	-0.820074775	-0.031093234	-0.026913027
TAF1D	0.030293661	6	0.400462859	UP	-0.046624703	0.31	0.242647779	0.080218354	0.987252903	-0.195365636	0.161433067
CBX7	0.029945648	6	0.400559221	DOWN	-0.027718546	-0.13	-0.733087109	-0.172354124	-0.062591655	0.35899792	-0.096295827
ENPP5	0.029957686	5	0.400559221	DOWN	-0.118232154	-0.77	0.004208748	-0.277643036	-0.48936549	NA	-0.277643036
RGL4	0.030338925	5	0.400854797	UP	0.043867796	0.46	0.030584933	NA	0.60762951	2.555782306	0.46
MCRS1	0.030355035	6	0.400861343	UP	0.158486993	0.24	-0.23997822	0.082294131	-0.203953363	0.147505725	0.114899928
RPN2	0.030377564	6	0.400952606	UP	-0.028191192	0.07	0.256397554	-0.048983101	0.301771436	-0.070715912	0.020904404
PHF5A	0.030394701	6	0.400972647	UP	0.041430053	0.02	0.215490602	0.227215208	0.984398719	-0.175672592	0.128460328
FBXL15	0.030426859	6	0.401190718	UP	0.041591759	0.36	-0.83184934	0.079645247	1.067900513	-0.00102634	0.060618503
SRGAP3	0.030024068	6	0.401237826	DOWN	-0.123083388	0.2	-0.396662704	-0.056330464	-1.326225176	0.280659604	-0.089706926
RAP2A	0.030448874	6	0.401274888	UP	0.037310602	-0.65	0.458347877	0.107584006	-0.099417303	0.204033912	0.072447304
EEF1D	0.0304709	6	0.401279814	UP	0.196647244	0.2	-0.246734691	0.067557114	0.041478708	-0.000905371	0.054517911
ZNF32	0.030480509	6	0.401279814	UP	0.028136051	0.38	0.731335069	0.033646926	-0.5564069	-0.06802818	0.030891489
LMAN2L	0.030087457	6	0.401666765	DOWN	-0.07778405	0.02	-0.296458059	0.037655081	-0.06394302	0.012309523	-0.025816749
CLDN5	0.030087457	6	0.401666765	DOWN	-0.026208135	-0.06	-0.020531069	-0.20290281	-0.701051257	0.075246174	-0.043104067
SNRNP25	0.030549301	6	0.401902662	UP	0.027073231	0.35	-0.079711619	-0.079860033	0.432387402	0.307942267	0.167507749
CDCA5	0.03055913	5	0.401902662	UP	NA	0.39	0.052777898	0.292837073	1.109389901	0.084102364	0.292837073
MED19	0.03060332	6	0.402061895	UP	0.035747421	0.3	0.042619413	0.08105394	0.141584666	-0.343429504	0.061836676
CA5B	0.030618222	6	0.402061895	UP	0.146519011	-0.01	0.208185722	-0.085211744	-0.317484757	0.447287819	0.068259506
NDUFA10	0.030618222	6	0.402061895	UP	0.052140615	0.13	0.046325008	-0.062300858	0.481950721	-0.202264923	0.049232811
VAMP3	0.030155509	6	0.402087401	DOWN	0.047592663	-0.05	-0.055599358	0.16417404	0.921908123	-0.280973857	-0.001203668
POM121	0.030172542	6	0.402087401	DOWN	0.04360597	-0.37	-0.202526739	0.011794579	0.000985908	-0.0076526	-0.003333346
ATL1	0.030174823	6	0.402087401	DOWN	-0.119289971	-0.49	0.258139344	0.023840107	0.411668469	-0.330475537	-0.047724932
MIPOL1	0.030185512	6	0.402087401	DOWN	-0.015075064	-0.2	0.155710428	-0.103352205	-1.237884147	-0.078464693	-0.090908449
PWWP2B	0.03022518	6	0.402087401	DOWN	0.113677148	0.05	-1.099777238	0.062980155	-0.900617236	-0.303563214	-0.126781607
BCKDHB	0.030229283	6	0.402087401	DOWN	-0.076251314	-0.31	0.352529052	-0.218503865	-0.352923837	-0.001513286	-0.147377589
KLHDC10	0.030240754	6	0.402087401	DOWN	-0.046050359	-0.03	-0.125832493	-0.060723592	0.736484336	-0.178906567	-0.053386976
CADM4	0.030257827	6	0.402087401	DOWN	-0.235299135	-0.06	-0.289180917	0.18404777	0.123934829	-0.374510835	-0.147649567
GABRB3	0.03027559	5	0.402087401	DOWN	-0.100784903	-0.02	-0.097327315	-0.622475488	-1.16679202	NA	-0.100784903
GTF3C4	0.03027559	6	0.402087401	DOWN	-0.012092752	-0.2	-0.04938051	0.173031647	-1.181154741	-0.479605949	-0.124690255
ST3GAL1	0.030293661	6	0.402119376	DOWN	0.063553914	-0.31	-0.241349732	-0.242221771	-0.379036223	1.38854544	-0.241785751
TESK2	0.030324337	6	0.402135434	DOWN	-0.106113098	-0.19	-0.27072235	0.031202696	1.629943579	-0.430830782	-0.148056549
KDM6A	0.0303262	6	0.402135434	DOWN	-0.058493601	-0.26	0.145474605	0.080296296	-0.728480907	-0.279068868	-0.1592468
EDF1	0.030652731	6	0.402309265	UP	0.03174258	0.4	0.084964236	-0.033719808	-0.684555736	-0.162270181	-0.000988614
ACTA2	0.030377564	6	0.402430875	DOWN	-0.103104733	-0.15	-0.145855345	-0.605398238	-0.097970153	0.099297243	-0.124480039
ZSCAN25	0.030385755	6	0.402430875	DOWN	0.077698937	-0.29	-0.220441983	0.118644285	-0.639862324	-0.145354398	-0.182898191
GLMP	0.030415435	5	0.402430875	DOWN	0.048541005	NA	-1.010756617	-0.322914333	0.118150868	-0.161070103	-0.161070103
PCYT2	0.030416497	5	0.402430875	DOWN	-0.110946291	-0.02	-0.573147427	-0.122055188	NA	-0.206855835	-0.122055188
SLC24A3	0.030426859	5	0.402430875	DOWN	-0.090228137	-0.15	-0.49897817	0.016905181	-0.178226465	NA	-0.15
ZFHX3	0.030463332	6	0.402705793	DOWN	0.036906243	-0.05	-0.583296733	0.226031287	-0.11588133	0.265920345	-0.006546879
TNRC6B	0.030566519	6	0.403052319	DOWN	-0.030493949	-0.26	-0.30203608	-0.04687376	0.884999472	0.088316918	-0.038683855
DKK3	0.030570539	6	0.403052319	DOWN	-0.078881186	0.12	0.81755721	-0.072948845	-1.54875632	-0.563354669	-0.075915016
JMJD4	0.030579159	4	0.403052319	DOWN	-0.236284277	0.2	-0.850828902	NA	NA	-0.290102025	-0.263193151
IDH1	0.030581219	6	0.403052319	DOWN	-0.032171278	-0.46	0.28998045	-0.343602669	-0.569744597	-0.001770051	-0.187886973
GRHL1	0.030583746	6	0.403052319	DOWN	-0.232273254	-0.38	0.157661983	0.018972055	0.565351075	-0.626088886	-0.106650599
SEMA4A	0.030583746	6	0.403052319	DOWN	-0.097709116	-0.08	-1.003572994	0.110304538	-0.210672003	0.228031455	-0.088854558
ACP1	0.030782596	6	0.403216912	UP	-0.016872899	-0.12	0.941579432	0.194370027	0.952169954	-0.03116701	0.088748564
ADAMDEC1	0.030783985	4	0.403216912	UP	NA	0.99	NA	0.199828775	2.147153601	2.994534918	1.5685768
METTL5	0.030784713	6	0.403216912	UP	-0.032386885	0.22	1.665286172	0.116020548	0.293912301	-0.093707855	0.168010274
G0S2	0.030849213	6	0.403245869	UP	0.199862497	-0.56	0.164381777	-0.344474436	0.513792318	0.133524514	0.148953145
NLRP1	0.030860468	6	0.403245869	UP	0.040512288	0.34	-0.185264269	0.138815899	-0.427788566	-0.049875765	-0.004681739
AMACR	0.030869493	5	0.403245869	UP	0.042946013	0.25	0.343492097	0.07022135	1.768557656	NA	0.25
CHCHD1	0.030884632	5	0.403245869	UP	0.146008771	0.32	0.507249313	0.064257487	NA	-0.072904345	0.146008771
GCNT1	0.030891754	6	0.403245869	UP	0.092855643	-0.09	0.043444746	0.106693578	0.470460285	0.350912062	0.099774611
SLC30A6	0.030891754	6	0.403245869	UP	0.032633547	-0.19	0.049914962	0.158547314	0.979673248	0.013285412	0.041274255
HTRA1	0.030912585	6	0.403245869	UP	0.217286052	0.07	-0.225897166	-0.104253831	0.231033521	0.16432439	0.117162195
BTN2A1	0.030912585	6	0.403245869	UP	-0.02799952	0.18	0.803325837	-0.05572954	-0.198019369	0.25457723	0.07600024
SSBP1	0.03094737	6	0.403494606	UP	0.03142943	0.23	1.23515796	-0.169801519	-0.089186674	-0.098281076	-0.028878622
ITGA4	0.030982188	6	0.403743516	UP	0.163812839	-0.05	0.009432281	-0.211490049	-0.548443979	1.566648931	-0.02028386
ANKRD29	0.031017038	6	0.403992598	UP	-0.021440275	0.11	1.112647385	-0.070474498	0.044247609	0.25314919	0.077123804
YPEL5	0.031047933	6	0.404189933	UP	0.166096995	-0.23	0.255430232	0.022671715	0.195598832	0.390183959	0.180847914
GAS1	0.030714008	6	0.404248157	DOWN	0.308017377	-0.61	-0.104452349	0.005118579	-0.564262798	-0.107484706	-0.105968527
PDPK1	0.030739146	6	0.404248157	DOWN	-0.051337411	-0.42	-0.169919996	0.104801911	1.034509141	-0.097231471	-0.074284441
FLVCR1	0.030773769	6	0.404248157	DOWN	0.05257113	-0.04	-0.04745676	-0.162203355	-0.450013518	0.196579815	-0.04372838
RCOR3	0.03078057	6	0.404248157	DOWN	-0.02513805	-0.21	0.280590311	-0.134257134	-0.039345135	-0.204133209	-0.086801134
APLP2	0.03078057	6	0.404248157	DOWN	0.147890118	-0.2	-0.14863197	-0.057392499	-0.111536858	-0.000327725	-0.084464679
TMEM127	0.030783985	6	0.404248157	DOWN	0.07210991	-0.2	-0.771836751	0.046703625	0.269005993	0.085420387	0.059406768
IGSF3	0.030784713	6	0.404248157	DOWN	-0.047296484	-0.17	-0.379618237	0.098488371	0.98578895	-0.636329525	-0.108648242
FAT2	0.030808424	6	0.404352688	DOWN	0.0181016	0.02	-0.622974409	0.062127968	-0.817791025	-0.585552117	-0.283725259
ZNF717	0.030825007	5	0.404363603	DOWN	-0.035350619	-0.37	-0.108425837	-0.006986799	NA	-0.163431876	-0.108425837
WASF1	0.030843112	6	0.404394464	DOWN	0.036358845	-0.48	0.004774069	-0.101330072	0.97355709	-0.119733725	-0.048278002
DPEP2	0.031089341	6	0.404513572	UP	0.066298046	0.65	-0.044205706	-0.164109638	0.520706312	0.311199464	0.188748755
ZNF331	0.031104308	6	0.404513572	UP	0.114765959	0.21	-0.090257545	-0.043498069	-0.492376874	0.34922868	0.035633945
TTI2	0.030877832	6	0.404618937	DOWN	-0.05051783	0.02	-0.311366602	0.07486244	-1.127234171	-0.180795705	-0.115656768
LIMK2	0.030891754	6	0.404618937	DOWN	-0.128552152	-0.07	-0.391078003	0.164936098	-0.259624461	-0.188314482	-0.158433317
SHROOM4	0.030911385	4	0.404669601	DOWN	-0.130685163	-0.18	-0.725802701	-0.251878862	NA	NA	-0.215939431
C15ORF40	0.031139273	6	0.404763248	UP	-0.033090846	0.19	0.255428136	0.065816629	-0.510201968	-0.189832128	0.016362892
TAGLN2	0.031160967	6	0.404794155	UP	0.260365714	0.02	-0.486208481	0.12480571	0.415748939	0.150972392	0.137889051
SLC25A45	0.031174271	6	0.404794155	UP	0.047294371	0.43	-0.059438825	-0.113530536	0.463108533	1.318720048	0.238647186
SYNGR2	0.031204722	6	0.404794155	UP	0.093194752	0.08	-0.323842776	0.077339449	0.276112463	0.040739068	0.078669724
HMOX1	0.031243431	6	0.40484996	UP	0.111057978	0.15	-0.602530237	0.026736401	2.477246774	0.238678329	0.130528989
MRPS5	0.031244365	6	0.40484996	UP	-0.000330123	0.36	0.258910894	-0.064085628	0.566473976	0.04233548	0.150623187
CCDC174	0.031261909	6	0.40484996	UP	-0.030676656	0.24	0.489367547	0.191843918	-0.230379636	-0.000634793	0.095604562
PRRC2C	0.031272105	6	0.40484996	UP	0.041104258	-0.07	1.00716813	0.051510389	0.36520336	0.06391246	0.057711424
TESK1	0.030964775	6	0.405161925	DOWN	0.043168226	0.02	-0.889870389	-0.018887489	-0.479543862	0.000996409	-0.00894554
USP47	0.030986881	6	0.405244625	DOWN	-0.155773036	0.07	0.241993684	-0.11306957	-0.043398772	-0.352003737	-0.078234171
SLC1A3	0.031349752	6	0.405650617	UP	0.027922914	-0.03	0.523564295	0.075763691	-0.325081323	0.234443393	0.051843302
EIF2B1	0.031367345	6	0.405673793	UP	0.163996035	0.21	0.363372233	-0.003792763	-0.02164867	-0.190101649	0.080101636
DRG1	0.031384658	6	0.405693329	UP	0.026755893	0.22	0.230211581	0.048545963	1.068275581	-0.358937517	0.134272982
RBM41	0.031452341	6	0.405994933	UP	0.036462556	0.32	0.564029643	0.284260905	-0.975838367	-0.003345362	0.160361731
BCL7B	0.031455435	6	0.405994933	UP	0.065521268	0.05	-0.158068947	0.044765897	0.407500267	0.096594507	0.057760634
COX20	0.031455435	6	0.405994933	UP	-0.012783257	-0.04	1.282499948	0.197250163	0.568516451	0.086570087	0.141910125
LACTB2	0.031474955	6	0.406042738	UP	0.07443645	-0.46	0.916022936	0.288992155	0.761626606	-0.17917148	0.181714303
HLA-DRA	0.03150131	6	0.406065926	UP	0.301008657	0.04	0.059022903	-0.131968985	0.766463082	0.816028535	0.18001578
IFT46	0.031508388	6	0.406065926	UP	-0.033411543	0.21	0.216913152	0.135397194	0.653760554	-0.227970884	0.172698597
SSH3	0.031070295	6	0.406128615	DOWN	-0.068934759	0.04	-0.644127436	0.018124395	-0.108878591	-0.2786187	-0.088906675
VEGFB	0.031086838	6	0.406138064	DOWN	-0.09635442	0.02	-0.812674125	-0.059695663	-1.003321074	0.026477404	-0.078025041
OXA1L	0.031561415	6	0.406540524	UP	0.087603213	0.14	-0.174518655	-0.025874207	-0.040600801	0.045103588	0.009614691
RIMS3	0.031604834	6	0.406540524	UP	0.114792297	-0.04	-0.257905079	0.144077079	1.541969241	0.439689075	0.129434688
ME3	0.031632791	6	0.406540524	UP	0.017789915	0.76	0.113459182	-0.314921179	0.504743295	0.744306819	0.309101239
GOSR2	0.031633379	6	0.406540524	UP	0.114998111	0.06	-0.600712891	0.186678242	-0.105387952	0.07872396	0.06936198
CHD1L	0.031649958	6	0.406540524	UP	-0.038755285	0.29	0.055375451	-0.143914463	0.322782265	0.074405378	0.064890414
CWC15	0.0316521	6	0.406540524	UP	0.016229107	0.47	2.103541146	0.020072981	0.155676454	-0.250482697	0.087874718
DUSP28	0.031656065	6	0.406540524	UP	-0.112606711	0.1	0.240122919	0.034219936	0.675389688	-0.003496161	0.067109968
C1QTNF1	0.031156768	6	0.406786163	DOWN	-0.01912265	-0.08	-0.576587331	-0.101857977	0.914160183	0.137035897	-0.049561325
POLE	0.031182287	6	0.406786163	DOWN	-0.011130115	0.25	-0.169934262	-0.000296679	-0.230397595	-0.211052031	-0.090532188
PACS2	0.031209301	6	0.406786163	DOWN	0.029130254	-0.01	-0.641034828	-0.147939226	-0.12921245	0.288780177	-0.069606225
PGGT1B	0.031243431	6	0.406786163	DOWN	0.154969552	-0.3	0.20457767	0.169749442	-0.746685769	-0.178954313	-0.011992381
ZNF430	0.031244365	6	0.406786163	DOWN	0.044793668	-0.33	-0.421538502	0.065773725	-0.26209071	-0.117218242	-0.189654476
TUBB4B	0.031254928	6	0.406786163	DOWN	-0.062323259	0.06	-0.805207714	0.104498527	-0.697407937	-0.187653368	-0.124988313
VHL	0.031278652	6	0.406786163	DOWN	0.163438682	-0.38	-0.68407716	-0.02403865	-2.372478748	0.342594147	-0.202019325
GALNT1	0.031286293	6	0.406786163	DOWN	-0.054536334	-0.5	0.421207802	0.12354485	-0.792980721	-0.172492708	-0.113514521
DCAF12	0.0312949	6	0.406786163	DOWN	0.023013538	-0.29	-0.051970505	0.162241481	-1.167364274	-0.313340926	-0.170985253
ASB13	0.031349091	5	0.407109443	DOWN	-0.131172195	NA	-0.496001552	-0.062851453	0.164579796	-0.226077332	-0.131172195
LRPPRC	0.031362123	6	0.407109443	DOWN	-0.014491815	-0.09	0.175686492	-0.277072629	-0.389750135	-0.184521513	-0.137260757
VDAC1	0.031367345	6	0.407109443	DOWN	-0.070851482	-0.04	0.069013254	0.070400373	0.515035956	-0.260411426	0.014506627
BAIAP2	0.031397998	6	0.407301371	DOWN	-0.117888337	0.1	-0.961231529	0.307300228	-0.567168171	-0.132891204	-0.125389771
IMPA1	0.031429768	6	0.407507571	DOWN	-0.013110097	-0.78	0.616191494	-0.046633785	-0.661544461	-0.00206166	-0.029871941
RAB11FIP5	0.031455435	6	0.407634488	DOWN	0.053338617	-0.22	-0.855269407	0.015390974	0.065036881	-0.052770525	-0.018689776
MAP6	0.031474927	5	0.407678571	DOWN	-0.092011509	-0.18	-0.04692453	-0.64627739	-2.58858709	NA	-0.18
TMEM184B	0.031497525	5	0.407678571	DOWN	-0.055161545	-0.09	-0.408629859	-0.036884552	NA	0.000820315	-0.055161545
F2RL1	0.031506477	6	0.407678571	DOWN	-0.082174302	-0.52	-0.123604031	0.136316897	-0.35198857	-0.124473187	-0.124038609
GSPT1	0.031792059	6	0.408071167	UP	0.076841098	-0.01	0.469438092	0.185463815	0.129863492	-0.129142427	0.103352295
YWHAB	0.031838009	6	0.408071167	UP	0.09086728	-0.17	0.414075787	0.024308471	1.484195362	0.020987256	0.057587876
ATG16L1	0.031854705	6	0.408071167	UP	0.094877254	0.1	-0.198172274	0.18323374	0.580064815	-0.153965192	0.097438627
GRPEL2	0.031860808	6	0.408071167	UP	0.082948063	0.1	0.620813048	0.09309898	0.095891694	-0.255402961	0.094495337
OPTN	0.031864578	6	0.408071167	UP	0.123941055	0.25	0.64525163	-0.00835844	-0.148492068	-0.344731138	0.057791308
ERH	0.031898983	6	0.408071167	UP	-0.027785852	0.09	0.62308664	0.08614122	-0.074989655	-0.034758651	0.029177684
HNRNPLL	0.031906445	6	0.408071167	UP	0.11235615	-0.26	0.236929084	0.035773524	-0.2568822	0.193950478	0.074064837
PRMT1	0.031916832	6	0.408071167	UP	-0.028814461	0.17	-0.16791346	0.062312152	0.859654625	-0.026853145	0.017729504
STX10	0.031918312	6	0.408071167	UP	0.138913687	0.45	-0.278189926	0.094362848	-0.856192104	0.126832869	0.110597858
ZNF318	0.031561415	6	0.40812842	DOWN	0.028927877	-0.06	0.072333848	0.119216805	0.011748445	0.185187877	0.050630863
SLC35A4	0.031596807	6	0.40812842	DOWN	0.036113685	-0.08	-0.798155201	0.020147477	1.435495912	0.095450221	0.028130581
WDR45B	0.031601179	5	0.40812842	DOWN	-0.144183413	-0.18	-0.217770205	0.05181724	NA	-0.262607641	-0.18
ARHGEF19	0.031604834	5	0.40812842	DOWN	-0.126278071	NA	-0.908997621	0.058778434	-0.257726919	-0.415759724	-0.257726919
TMEM25	0.031633379	6	0.408291657	DOWN	-0.04178028	0.15	-0.222351563	-0.10005383	-0.071383836	-0.116273716	-0.085718833
PEX12	0.031649958	6	0.408300366	DOWN	0.044682328	-0.27	-0.044278821	0.028968659	-1.016172473	-0.375710382	-0.15713941
RPS16	0.032042014	6	0.408787283	UP	0.116009681	0.08	-0.100943684	0.066478556	-0.0475139	-0.128969283	0.009482328
LAMB3	0.03205993	6	0.408787283	UP	0.119387258	0.28	-0.258940713	0.049345143	0.651173121	-0.080212271	0.084366201
C10ORF88	0.03205993	6	0.408787283	UP	0.12185812	0.02	0.261309701	0.025006154	-0.833638089	-0.13350288	0.022503077
TRMU	0.032066573	5	0.408787283	UP	0.10027896	0.28	0.039301792	0.063312428	NA	0.056834924	0.063312428
ANGPT2	0.032095788	6	0.408787283	UP	0.087322063	-0.03	-0.007915266	0.076453252	1.366163022	0.097641931	0.081887658
TARBP1	0.032125657	6	0.408787283	UP	-0.172075799	0.33	0.446207957	-0.090464204	1.854356799	0.110844591	0.220422295
DPY30	0.032131679	6	0.408787283	UP	0.015652298	0.26	1.532146709	0.130928201	-0.17256781	-0.169161079	0.07329025
YBEY	0.032131679	6	0.408787283	UP	-0.031780696	0.27	0.325473019	0.089250332	0.420485843	-0.018873647	0.179625166
SPPL2A	0.032135389	6	0.408787283	UP	0.059956895	-0.13	0.35688302	0.097987182	0.406888638	-0.004672877	0.078972039
NAT10	0.032149637	6	0.408787283	UP	0.002083836	0.06	-0.136923114	0.007653848	0.456297316	-0.147568608	0.004868842
NELFE	0.032149637	6	0.408787283	UP	-0.00205598	0.29	0.116507612	0.052275495	-0.070575946	-0.177705783	0.025109758
TSC22D3	0.032180884	6	0.408787283	UP	0.325920699	-0.23	-0.142860071	-0.102128322	1.402255447	0.221766941	0.059819309
ZDHHC11	0.03218133	5	0.408787283	UP	0.087086007	0.67	0.527854972	0.134482472	-0.162082155	NA	0.134482472
LAYN	0.032221554	6	0.408999215	UP	0.009136002	0.12	0.016272451	-0.166196785	-0.583220982	2.4612674	0.012704226
ZNF232	0.032257562	6	0.408999215	UP	0.216909871	0.29	0.248617396	0.112256556	-0.51117851	-0.240565161	0.164583213
UBALD2	0.032273364	6	0.408999215	UP	0.030009488	0.11	-0.656839965	0.186486884	1.044758673	0.332869232	0.148243442
IFITM2	0.032275579	6	0.408999215	UP	0.033601107	0.08	0.061390318	-0.101939638	0.748882187	1.50309885	0.070695159
CBFA2T3	0.032293604	6	0.408999215	UP	0.153315469	0.17	-0.092476803	-0.046604274	0.886504295	0.62087409	0.161657735
NIPA1	0.031738709	6	0.409092246	DOWN	-0.074360145	0.02	0.13698818	0.030809455	0.284591068	-0.143060162	0.025404727
MTPAP	0.031777048	6	0.409092246	DOWN	0.056609551	-0.18	0.244767173	0.054138259	-0.911723405	-0.447169325	-0.06293087
NPEPPS	0.031791188	6	0.409092246	DOWN	-0.09166813	-0.04	0.137062936	-0.180421901	-0.368401139	-0.281577588	-0.136045015
GPALPP1	0.031792059	6	0.409092246	DOWN	0.046371894	-0.04	0.018330066	0.040834708	-0.61191703	0.007509703	0.012919884
MIR99AHG	0.031864578	5	0.409092246	DOWN	0.066962184	NA	1.238530018	-0.191869915	-0.72092914	-0.526294308	-0.191869915
RERE	0.03188362	6	0.409092246	DOWN	-0.095695989	-0.16	-0.515315385	-0.075881374	-0.037475633	0.253462405	-0.085788682
FBXO30	0.031898983	6	0.409092246	DOWN	-0.128663376	-0.39	0.164734664	0.086410937	-0.299642264	-0.152462636	-0.140563006
RARRES2	0.031898983	6	0.409092246	DOWN	0.025294786	0.02	-0.132871091	-0.317891781	-1.058295505	0.168809713	-0.056435546
ARHGEF7	0.031952557	6	0.409092246	DOWN	-0.040204672	0.01	-0.28689934	0.10160925	-1.27658387	0.053866391	-0.015102336
CORO2B	0.031968849	5	0.409092246	DOWN	-0.058347097	-0.42	-0.641124329	-0.494925177	NA	0.02991119	-0.42
CPE	0.031968849	6	0.409092246	DOWN	0.001745266	-0.67	0.290709275	-0.346046199	-0.563147484	0.117229757	-0.172150466
TTC19	0.031988315	6	0.409092246	DOWN	0.00642576	-0.04	0.093905954	-0.039472189	0.097009776	-0.059804148	-0.016523215
MICU1	0.032006206	6	0.409092246	DOWN	-0.002243535	-0.07	-0.157238261	0.088005367	-0.330738386	0.073754435	-0.036121768
MAP3K1	0.032021065	5	0.409092246	DOWN	-0.110608072	-0.45	-0.17341601	0.089085148	NA	-0.378589245	-0.17341601
BCL2A1	0.032024106	6	0.409092246	DOWN	0.041350977	-0.66	-0.025519114	-1.33370266	-0.400483485	0.165857656	-0.2130013
PIK3C2B	0.032042014	6	0.409092246	DOWN	0.006783957	-0.13	-1.075761558	0.121089917	0.517923437	-0.190683671	-0.061608021
TAPT1	0.032042014	6	0.409092246	DOWN	0.034663315	-0.12	0.065096354	-0.055594986	0.956827721	0.10716474	0.049879835
ZNF274	0.03205993	6	0.409092246	DOWN	-0.003500761	-0.06	-0.235656413	-0.175925358	0.522320371	-0.135295676	-0.097647838
NR2F1	0.032073334	4	0.409092246	DOWN	-0.264968377	-0.68	NA	-0.395911005	0.986028934	NA	-0.330439691
ZNF324B	0.032073334	4	0.409092246	DOWN	-0.107951945	-0.03	-0.408674229	NA	-1.217460621	NA	-0.258313087
PJA1	0.032077855	6	0.409092246	DOWN	0.028403225	-0.25	-0.0761559	-0.075888945	1.180306889	-0.430173577	-0.076022422
QSER1	0.032077855	6	0.409092246	DOWN	0.045526635	-0.21	-0.000291316	0.365157252	-0.257721107	-0.286101249	-0.105145658
MMP11	0.032333961	4	0.409307651	UP	0.048261561	0.48	NA	NA	0.540798174	2.072863763	0.510399087
AHR	0.0323656	6	0.409307651	UP	0.024835767	-0.46	0.458825333	0.023686845	-0.083058562	0.133973016	0.024261306
CRYZL1	0.032365789	6	0.409307651	UP	0.021340301	0.1	0.785960302	0.124280724	-1.218398817	-0.05502532	0.060670151
NKD1	0.032135389	6	0.409592298	DOWN	0.193849996	-0.29	-0.062821399	-0.31946236	-0.095396664	0.00210751	-0.079109031
PPP4R2	0.032167604	6	0.409592298	DOWN	-0.074341862	-0.45	0.044495414	0.082565004	0.124999052	-0.205708491	-0.014923224
NRXN2	0.032180884	5	0.409592298	DOWN	0.000681997	-0.03	0.008601228	-0.420915386	-1.870247752	NA	-0.03
CD81	0.032180884	6	0.409592298	DOWN	0.135649173	-0.1	-0.737095512	-0.051878973	0.112994053	0.107378765	0.027749896
C2CD5	0.032227321	6	0.409980075	DOWN	-0.053141174	-0.23	0.708124667	-0.076920227	-0.232286548	0.002040859	-0.065030701
TMEM164	0.032293604	6	0.410089347	DOWN	0.010279376	-0.41	-0.071589509	-0.117717842	0.617112066	-0.023953347	-0.047771428
NHSL2	0.032296404	5	0.410089347	DOWN	-0.015971025	-0.4	NA	-0.342779845	-0.778317873	0.002383453	-0.342779845
CTIF	0.03232968	6	0.410089347	DOWN	-0.0486773	-0.27	-0.562132299	0.129882081	-0.546224756	0.181762396	-0.15933865
STIM2	0.03232968	6	0.410089347	DOWN	0.006946211	0.02	0.017069143	0.040119383	0.528376933	0.07263174	0.030059691
FOCAD	0.03232968	6	0.410089347	DOWN	0.042957362	-0.11	-0.117540149	-0.082141904	0.663112874	-0.078615322	-0.080378613
ATL2	0.032335484	6	0.410089347	DOWN	-0.269886322	-0.37	0.735531505	0.086893754	-0.06785491	-0.327619468	-0.168870616
SMYD4	0.03234773	6	0.410089347	DOWN	-0.050699757	0.01	-0.210113901	-0.019732431	-1.324825799	0.301950804	-0.035216094
VCPKMT	0.032456209	6	0.410128185	UP	-0.035781104	-0.02	0.740969679	0.131345195	-0.496206608	-0.230079543	-0.027890552
STXBP2	0.032462624	6	0.410128185	UP	0.028276465	0.4	-0.81797694	0.086780317	1.174115317	0.218694217	0.152737267
PRMT7	0.032388074	6	0.410302904	DOWN	-0.156485707	0.18	-0.562652964	-0.024018175	-1.456980178	0.248298609	-0.090251941
ARL13B	0.032398247	6	0.410302904	DOWN	-0.151748364	-0.43	0.165822881	0.121357348	-0.751863096	-0.132013313	-0.141880838
ROR2	0.032430424	5	0.410302904	DOWN	0.160220269	-0.18	-0.497893441	-0.16146639	-0.581431186	NA	-0.18
ST3GAL3	0.032438108	6	0.410302904	DOWN	0.042657186	0.03	-0.520761702	-0.135286634	-1.0431429	0.131768506	-0.052643317
NR1D1	0.032458041	5	0.410302904	DOWN	-0.031395186	-0.15	-0.258776676	NA	-0.569797909	-1.235362102	-0.258776676
RITA1	0.032462624	6	0.410302904	DOWN	-0.106562577	0.02	-0.536649424	0.154621219	-0.478359659	-0.133352745	-0.119957661
MED13L	0.032492436	6	0.410302904	DOWN	-0.045289493	-0.52	0.109411304	0.035603277	-0.536082736	-0.374458974	-0.209874234
PAPSS1	0.032492436	6	0.410302904	DOWN	0.040150734	-0.4	-0.010982721	-0.043710405	0.426591221	-0.128963478	-0.027346563
FKBP5	0.032510562	6	0.410329959	DOWN	-0.031814658	-0.31	0.06907294	-0.142205036	0.576911918	-0.29881238	-0.087009847
ITPR1	0.032559359	6	0.4104116	DOWN	-0.113201716	-0.64	0.161355769	-0.273385466	-0.657966828	1.113992233	-0.193293591
CHCHD3	0.032559359	6	0.4104116	DOWN	-0.062588689	-0.12	0.523000029	0.052758505	-0.839699385	-0.111583053	-0.087085871
ATP9B	0.03256499	6	0.4104116	DOWN	-0.05816265	-0.18	-0.238230262	-0.059812351	0.27841842	0.237092724	-0.0589875
RTN4IP1	0.032504338	5	0.410453201	UP	0.108313553	0.29	0.028514065	0.075886567	NA	0.229378897	0.108313553
CSTF1	0.032546839	6	0.410634495	UP	0.003697876	0.02	-0.079530841	0.045457091	0.000819254	-0.185578528	0.002258565
KIF2C	0.032550685	6	0.410634495	UP	-0.059539972	0.44	0.353260215	0.264067135	-0.166641163	0.009763046	0.13691509
ZFR	0.032620303	6	0.410859049	DOWN	-0.070060226	-0.46	0.853100167	-0.110427247	-0.198758897	0.001963591	-0.090243737
SELE	0.032655873	6	0.410859049	DOWN	0.015244242	0.06	0.047954475	-0.208970229	-0.440001827	0.049488559	0.031599359
GTF2F2	0.032658201	6	0.410859049	DOWN	-0.202879714	0.07	1.262366906	0.184499187	-0.172532125	-0.567496184	-0.051266063
AEBP2	0.032704743	6	0.410859049	DOWN	-0.050844601	-0.36	0.419031589	0.163614125	-1.043800712	-0.408490292	-0.2054223
EIF3C	0.032713305	5	0.410859049	DOWN	-0.108106642	-0.15	-0.147419986	NA	-0.273192296	0.002936298	-0.147419986
HOXB7	0.032746968	6	0.410859049	DOWN	0.049334751	0.09	-0.559379383	-0.111958464	-0.726037239	-0.036752544	-0.074355504
NOTCH3	0.032753445	6	0.410859049	DOWN	-0.162239225	-0.23	-0.955599411	0.09346582	-0.015998919	-0.146478114	-0.154358669
FGD5	0.032753445	6	0.410859049	DOWN	0.054750148	-0.26	-0.352653223	-0.165799166	-1.054133367	0.216749935	-0.212899583
NOL6	0.032783465	6	0.410859049	DOWN	-0.019212301	0.02	-0.593566085	0.065372647	0.085332864	-0.373951965	0.000393849
TUBB3	0.03278501	5	0.410859049	DOWN	-0.15989529	-1.45	-0.317430231	0.107349008	-0.441693632	NA	-0.317430231
BMPR1A	0.032785872	6	0.410859049	DOWN	0.071974259	-0.3	0.406512271	-0.119965242	-0.513083211	-0.494972793	-0.209982621
GLUL	0.032801726	6	0.410859049	DOWN	0.034525973	-0.51	-0.069590171	-0.071813037	0.273211764	0.306600972	-0.017532099
LANCL2	0.032838274	6	0.410859049	DOWN	-0.076154093	0.02	-0.335776763	-0.032608977	-0.854259649	0.133565368	-0.054381535
STK40	0.032838274	6	0.410859049	DOWN	-0.013642592	-0.11	-0.810960691	0.02378499	0.551603668	-0.00821522	-0.010928906
MEF2C	0.032853192	6	0.410859049	DOWN	-0.077227117	-0.17	-0.060007054	-0.706485283	-1.114784592	0.484670593	-0.123613558
MPPE1	0.032856561	6	0.410859049	DOWN	-0.058713392	-0.12	0.082079311	-0.033293652	-0.092085954	0.05617823	-0.046003522
TSHZ3	0.032874856	6	0.410887682	DOWN	0.030931906	-0.13	0.021361491	-0.12064663	-0.439726875	0.22884839	-0.049642569
FLYWCH2	0.032601318	6	0.410906974	UP	-0.017607708	0.28	-0.201695212	0.096021172	1.028797487	0.092905094	0.094463133
RPL35	0.032619495	6	0.410906974	UP	0.106119057	0.34	0.882517053	0.034561969	-0.345584086	-0.211441725	0.070340513
SIRT5	0.032620303	6	0.410906974	UP	-0.062784538	0.15	0.148483368	0.051126488	1.087178363	-0.005930678	0.099804928
EEF1E1	0.032658201	6	0.411182611	UP	-0.082799679	0.24	1.4423357	0.20088505	-0.555999272	-0.117709367	0.059042685
CDK19	0.032929792	6	0.411202806	DOWN	-0.057413621	-0.19	0.010698426	0.083999509	-0.006593209	-0.044235891	-0.02541455
FAR2	0.032946706	6	0.411202806	DOWN	-0.018494927	-1	0.093252067	-0.965104454	-0.55561046	0.002922872	-0.287052694
ATP6V0B	0.032948121	6	0.411202806	DOWN	-0.015372432	0.03	-0.460967495	-0.039469386	-0.594726185	0.154693506	-0.027420909
SOD1	0.032710505	6	0.411259691	UP	-0.010672335	0.33	0.926023051	-0.043721093	-0.065027842	-0.12781286	-0.027196714
CXCL2	0.032713305	5	0.411259691	UP	0.034346611	0.38	0.242186619	NA	0.838006629	0.218317132	0.242186619
CLCN5	0.032728732	6	0.411259691	UP	0.005058926	0.26	-0.024786391	0.105949201	-1.09586296	0.089877064	0.047467995
PLCL2	0.032753445	5	0.411259691	UP	0.142837087	NA	0.187256174	-0.142534134	0.784236856	0.220545132	0.187256174
CSE1L	0.03275771	6	0.411259691	UP	-0.03129422	0.04	0.665963398	0.1005189	0.593078546	-0.394486825	0.07025945
TMEM14C	0.032783191	6	0.411259691	UP	0.028998314	-0.04	0.917187513	0.021901699	0.95536246	0.010626844	0.025450006
CUL2	0.032810729	6	0.411259691	UP	0.156452484	-0.09	0.82987578	0.058449699	1.145432679	-0.227758857	0.107451091
ENKD1	0.032819996	6	0.411259691	UP	0.031115801	0.49	-0.192557257	-0.017572099	-0.053097106	0.072085712	0.006771851
AIFM1	0.032819996	6	0.411259691	UP	-0.033064092	0.11	0.230679443	-0.079703698	0.809826536	0.125555846	0.117777923
ZNF586	0.032838274	6	0.411259691	UP	-0.002404671	0.03	0.086518397	0.169294845	0.925094178	-0.243466132	0.058259199
PGM2	0.032850795	6	0.411259691	UP	0.078756534	-0.18	0.869787468	0.276450094	1.265821797	-0.460688981	0.177603314
TNNI2	0.032856561	6	0.411259691	UP	0.027582254	0.84	0.355204029	0.557148264	-0.49460928	-0.284132394	0.191393141
PPP1R3D	0.03299354	6	0.411296731	DOWN	-0.079513737	-0.48	-0.204906711	0.012070175	1.460416311	-0.194550794	-0.137032266
ATP1B1	0.033021523	6	0.411296731	DOWN	-0.313621953	-0.55	0.129843753	-0.340168499	0.273648184	0.108709062	-0.102456445
TSC22D2	0.033021523	6	0.411296731	DOWN	-0.059380551	-0.39	-0.275633133	0.053192496	0.584458901	0.004786805	-0.027296873
SLC44A2	0.033058275	6	0.411296731	DOWN	-0.001516283	-0.07	-0.694728869	0.063623428	-0.25078282	-0.139962929	-0.104981464
CKMT2	0.033076636	5	0.411296731	DOWN	-0.236066117	-0.08	0.056293163	-0.510410131	-1.24912143	NA	-0.236066117
POLR3H	0.033110851	6	0.411296731	DOWN	0.070261218	-0.07	-0.763544201	-0.025103253	-0.153074597	-0.273476822	-0.111537298
DACH1	0.033111402	5	0.411296731	DOWN	-0.100245461	NA	-0.511957155	-0.586304824	-1.31175814	0.003950413	-0.511957155
FDX1	0.033113466	6	0.411296731	DOWN	0.019418082	-0.12	-0.07123333	0.130614227	0.363134024	-0.01397885	0.002719616
ACTN1	0.033113466	6	0.411296731	DOWN	0.058250136	-0.41	-0.515392199	-0.492817962	-0.157580113	0.239631562	-0.283790056
CDC16	0.033129979	6	0.411296731	DOWN	-0.100885015	0.35	0.802025102	-0.131399813	-0.352081548	-0.329967384	-0.116142414
HSPA5	0.033131881	6	0.411296731	DOWN	0.043262463	-0.01	-0.114970108	-0.125042384	0.172883604	-0.068538959	-0.039269479
MAPK14	0.033150303	6	0.41132653	DOWN	0.044284727	-0.1	0.056287085	0.097887043	0.83582835	-0.051534191	0.050285906
CTDP1	0.033166828	6	0.411332762	DOWN	0.124052793	-0.02	-0.612280142	0.061599894	-0.994152039	-0.054545102	-0.037272551
C7	0.033183375	5	0.411339261	DOWN	0.058631201	-0.64	NA	-0.361632375	-1.584979435	0.042125334	-0.361632375
RAP2B	0.033205623	6	0.411416388	DOWN	-0.044940254	-0.2	-0.090358852	0.100335905	-0.474913146	0.136203409	-0.067649553
BMP1	0.032923308	6	0.411477254	UP	0.038954438	0.2	-0.501892992	0.093487509	-0.217200539	0.102028684	0.066220974
STX4	0.032946706	6	0.411477254	UP	0.099717035	0.44	-0.184787457	0.050028576	0.273113172	0.054516144	0.07711659
ATF4	0.032946706	6	0.411477254	UP	0.027879336	0.43	0.674754428	0.050455063	-0.838240184	-0.006481361	0.039167199
HIVEP2	0.032948121	6	0.411477254	UP	0.08284727	0.19	0.246531846	0.200564532	-0.419628056	-0.276775982	0.136423635
CDK5RAP2	0.032970112	6	0.411477254	UP	-0.022213436	0.19	0.343182181	-0.175209735	0.227509349	0.289500035	0.208754675
SARNP	0.032970112	6	0.411477254	UP	-0.033598998	0.51	1.819634433	0.179686442	0.271624851	-0.151733943	0.225655646
ADTRP	0.03326102	6	0.411707759	DOWN	-0.009736129	-0.29	-0.026728056	-0.241520762	1.162963084	0.225062703	-0.018232092
COL24A1	0.033275627	5	0.411707759	DOWN	-0.053945203	-1.3	-0.049148299	NA	-0.684812636	-0.113998214	-0.113998214
TWF1	0.033294565	6	0.411707759	DOWN	0.15538596	-0.63	0.310278876	0.221803557	2.388526844	-0.419598918	0.188594759
TMEM9B	0.033316493	6	0.411707759	DOWN	-0.019088848	-0.15	-0.050500258	0.159293511	0.067867604	-0.190576529	-0.034794553
PPP1R15A	0.033316493	6	0.411707759	DOWN	-0.024103465	-0.03	0.004628216	0.066996243	0.045274873	0.302567219	0.024951544
PRLR	0.033335001	6	0.411707759	DOWN	-0.075934507	-0.28	-0.038686234	0.125735239	0.447872864	-0.234666521	-0.05731037
EIF4H	0.033372044	6	0.411707759	DOWN	-0.033480391	-0.2	0.105562504	0.080487031	-0.583117618	-0.304661737	-0.116740195
ROCK2	0.033372044	6	0.411707759	DOWN	0.044700598	-0.07	-0.479086505	0.00859024	0.711657972	-0.030167815	-0.010788788
ZBTB6	0.033373475	6	0.411707759	DOWN	-0.061875927	-0.43	0.049128076	0.365651266	-0.375442539	-0.284059065	-0.172967496
SNTB2	0.033013503	6	0.411818584	UP	0.102363297	-0.24	-0.401441604	0.159285886	0.523911126	0.151615444	0.126989371
ELK3	0.033040426	6	0.41195344	UP	0.065379201	-0.32	0.105599798	0.06209283	-0.18596185	0.71216842	0.063736016
CCDC59	0.033058275	6	0.41195344	UP	0.014241947	0.28	1.657819879	0.125507867	-1.199583024	-0.193129223	0.069874907
SERPINB2	0.033087363	6	0.41195344	UP	0.018981635	-0.31	0.781426055	0.350630093	0.729364697	0.050036429	0.200333261
ZNF75D	0.033095061	6	0.41195344	UP	-0.034756918	0.19	0.466934853	0.030364806	-0.609110964	0.112541354	0.07145308
RPS6KA1	0.033150303	6	0.41195344	UP	0.04562655	0.15	-0.244590967	0.017708424	0.256725797	0.658928948	0.097813275
DHX36	0.033157866	6	0.41195344	UP	0.022607135	-0.34	0.68444174	0.090250369	0.857120763	0.057433647	0.073842008
NUP42	0.033166828	4	0.41195344	UP	0.015792305	NA	0.90813186	-0.008098828	1.310753306	NA	0.461962082
RPL3	0.033168735	6	0.41195344	UP	0.094417415	0.1	0.28716387	0.013514334	-0.315906636	-0.238879115	0.053965875
NDUFB6	0.033168735	6	0.41195344	UP	-0.029133093	0.12	1.488445235	0.117291752	-0.56655773	-0.07501422	0.04407933
APEH	0.033228484	6	0.412094749	UP	0.027757957	0.08	-0.451930686	0.033930899	0.962882564	0.016605664	0.030844428
RNF34	0.03326102	6	0.412094749	UP	-0.031765059	0.07	-0.086002993	0.057662573	0.329401575	0.202252855	0.063831286
ZC2HC1A	0.033275025	6	0.412094749	UP	-0.03604819	0.21	0.620706845	0.09065299	0.63002227	-0.355848489	0.150326495
ZFP36L2	0.033275627	6	0.412094749	UP	0.22744494	-0.25	0.353521318	0.047260514	-0.053091519	0.238883382	0.137352727
MED11	0.033297993	6	0.412094749	UP	0.001276195	0.51	0.18769895	0.07091137	-0.128961267	-0.246774728	0.036093782
S100A14	0.033307819	6	0.412094749	UP	0.080883575	0.2	0.214976575	0.17524834	-0.594131292	-0.675233101	0.128065957
C3ORF33	0.033316493	6	0.412094749	UP	0.023233781	-0.03	0.010099801	0.009928699	-0.125484787	0.012220037	0.01001425
POLR2F	0.033316493	6	0.412094749	UP	-0.032569062	0.32	0.602842036	0.051271283	0.309277678	-0.06093636	0.180274481
TOR1AIP2	0.033335001	6	0.412094749	UP	0.041563014	0.12	0.273090232	0.198656003	-0.750327461	-0.122892736	0.080781507
ATXN1	0.033340635	6	0.412094749	UP	0.066668307	-0.21	0.016774637	0.125678958	0.687941456	0.154649902	0.096173632
WDR82	0.033422534	6	0.412114932	DOWN	-0.069274731	-0.34	-0.622347	0.069071049	0.339586198	-0.058428716	-0.063851723
TGFBI	0.033441036	6	0.412145117	DOWN	0.20253282	-0.09	-0.744306997	-0.101417658	-0.305328592	-0.119049157	-0.110233408
PIGV	0.033464718	6	0.412239075	DOWN	0.100544692	-0.08	-0.34177713	0.021553414	-0.538414657	-0.161918907	-0.120959453
PRRT2	0.033397501	5	0.412256007	UP	0.122531987	0.71	-0.160490313	NA	-0.997189972	0.305919138	0.122531987
APOL2	0.033422534	6	0.412256007	UP	0.024172517	0.51	0.045973582	-0.170938407	0.166613117	0.920967711	0.106293349
MRPL3	0.033422534	6	0.412256007	UP	-0.006027422	-0.22	0.898833722	0.061834353	1.60415116	-0.196290505	0.027903466
IRF1	0.033422534	6	0.412256007	UP	-0.057344764	0.36	0.043505708	-0.193914484	1.35760429	1.093224669	0.201752854
CTTN	0.033439223	6	0.412256007	UP	0.065028276	0.29	-0.061846024	0.197039886	0.917137084	-0.395391592	0.131034081
NFE2L3	0.033464718	6	0.412256007	UP	0.034567796	-0.15	0.035253487	0.266931205	0.373518586	0.283833776	0.151092346
DPCD	0.033483377	6	0.412256007	UP	0.02647313	0.28	0.520237921	-0.093866273	-0.674210237	0.215859715	0.121166423
GPBP1	0.033520556	6	0.412256007	UP	-0.028508805	0.07	1.157247178	-0.011505593	0.575987848	0.126564851	0.098282426
SLC25A39	0.03353584	6	0.412256007	UP	0.085215731	0.21	-0.589960467	0.111551696	-0.081769738	-0.001024478	0.042095626
TROAP	0.033550734	6	0.412256007	UP	-0.047698682	0.78	0.03843515	0.34747047	0.239880638	0.143825925	0.191853281
SNRPD1	0.033558662	6	0.412256007	UP	0.023756498	0.56	0.409479321	0.185986717	-1.149958517	-0.03967709	0.104871607
COL5A1	0.033576784	6	0.412256007	UP	0.349538911	-0.05	-0.421076382	-0.14081512	-0.936248725	0.151973581	-0.09540756
GPSM2	0.033576784	6	0.412256007	UP	0.082119493	-0.21	1.31285285	0.43176508	-0.04921686	-0.787002138	0.016451316
BIN1	0.033612491	6	0.412256007	UP	0.17019107	0.06	-0.04035513	-0.201021628	0.576535914	1.50252294	0.115095535
SNX24	0.033613656	6	0.412256007	UP	0.133827166	-0.03	0.315762497	0.300302443	-0.374683402	-0.205366104	0.051913583
PARP12	0.033666373	6	0.412256007	UP	0.184852942	0.53	-0.258271228	-0.245108494	0.238660943	0.357672876	0.211756943
NOP16	0.033666373	5	0.412256007	UP	-0.04146461	0.48	NA	0.162519242	1.011196466	-0.498043694	0.162519242
ABCA6	0.033688291	6	0.412256007	UP	0.226012003	0.1	0.027386264	-0.187861846	1.112810007	0.098302057	0.099151029
FMNL1	0.033706971	6	0.412256007	UP	0.28984928	0.22	-0.078360999	-0.165771022	-0.513101205	1.291370225	0.0708195
ZNF576	0.033706971	6	0.412256007	UP	0.140848162	0.19	0.063217443	0.179731683	-0.341861586	-0.22654301	0.102032803
ORMDL2	0.033706971	6	0.412256007	UP	0.026191608	0.29	-0.10842868	0.024864173	-0.50992473	0.015213343	0.020038758
KLC1	0.033706971	6	0.412256007	UP	-0.032686233	0.22	0.118121438	0.154578479	0.40965661	-0.131587565	0.136349959
TBC1D2B	0.033504888	6	0.412432151	DOWN	0.134059943	-0.32	-0.625698426	-0.298469553	0.18225133	0.26591742	-0.082204805
MAPK7	0.033539159	6	0.412432151	DOWN	0.012403876	-0.01	-0.717898883	0.063954674	0.956680445	-0.166275249	0.001201938
NR4A2	0.033539159	6	0.412432151	DOWN	0.026623962	-0.47	0.354756547	-0.2710492	0.020439251	0.153381948	0.023531607
PPP2R3A	0.033550734	6	0.412432151	DOWN	-0.186067264	-0.08	0.356152207	0.171010979	0.986906505	-0.714819894	0.04550549
PDGFD	0.033613656	6	0.412687602	DOWN	0.047410854	-0.69	-0.105611492	-0.300412476	-0.832836306	0.121018642	-0.203011984
MID1IP1	0.033632302	6	0.412719144	DOWN	-0.00016075	-0.13	-0.145654893	0.076997768	0.561889458	-0.02116355	-0.01066215
NOP14	0.033781778	6	0.412864398	UP	0.025997574	0.1	0.013223844	0.078479251	-0.672551155	-0.20134983	0.019610709
ZNF721	0.033819234	6	0.412864398	UP	-0.005975926	0.1	0.819982239	0.039487567	0.245727776	-0.253515641	0.069743783
KNOP1	0.033819234	6	0.412864398	UP	-0.027779017	-0.02	0.279749541	0.075303005	1.299102121	-0.270575829	0.027651503
NKRF	0.033821499	6	0.412864398	UP	0.057639642	0.12	0.08871846	0.054048172	-0.171703575	-0.448237334	0.055843907
TTLL1	0.033856724	6	0.412864398	UP	0.016136066	0.09	-0.100714856	-0.08796791	-0.539753092	-0.108482761	-0.094341383
RELT	0.033868829	5	0.412864398	UP	0.066930602	0.28	-0.043285747	0.285737569	NA	0.728841003	0.28
POMP	0.03386929	6	0.412864398	UP	-0.040494112	0.24	1.377358253	0.020566692	0.230145366	0.08635425	0.158249808
ZFP90	0.033931808	6	0.412951047	UP	0.145235936	0.08	0.254360402	-0.114976208	-0.55074244	0.236924725	0.112617968
COG7	0.033969402	6	0.412951047	UP	0.082160473	0.2	-0.056034431	0.044008721	-0.865578868	0.038274045	0.041141383
ROGDI	0.033969402	6	0.412951047	UP	0.000546915	0.44	-0.168120875	-0.049400362	0.197091318	0.448328491	0.098819116
NFKBIA	0.033988212	6	0.412951047	UP	0.001545512	-0.01	-0.324167931	-0.031062573	0.400152627	0.171690931	-0.004227244
STK26	0.033988998	5	0.412951047	UP	0.123221338	NA	0.645996595	0.290024804	-0.085411411	0.014519531	0.123221338
NRDC	0.033988998	5	0.412951047	UP	0.04910353	NA	0.207877921	0.148514484	0.57015568	-0.006578767	0.148514484
DYM	0.033988998	6	0.412951047	UP	0.044134145	-0.11	0.189422261	0.034778147	0.821226132	0.016413834	0.039456146
TUFM	0.033688291	6	0.413009441	DOWN	-0.014350641	0.02	-0.800350343	0.023528446	0.105254523	-0.009483629	0.005258186
MDM4	0.033702247	6	0.413009441	DOWN	0.047421363	-0.08	-0.073813569	-0.116732598	-0.385137993	-0.006027099	-0.076906785
ELOVL1	0.033706971	6	0.413009441	DOWN	0.024557205	-0.13	-0.428623889	0.122546131	0.81410695	0.018629328	0.021593267
ZNF92	0.03372031	6	0.413009441	DOWN	0.033318616	-0.67	0.091337055	0.138821493	-1.080376376	-0.294553944	-0.130617664
PTPN9	0.033744357	6	0.413106888	DOWN	0.021855198	-0.24	-0.140598038	0.095507342	-1.831671557	0.266134476	-0.05937142
AP1G1	0.033800502	6	0.413596989	DOWN	0.023249793	-0.05	-0.050732642	0.075351622	1.002786442	-0.233903469	-0.013375103
CLPX	0.034068426	6	0.413720257	UP	0.068590423	-0.25	0.752080366	0.097319204	1.833914341	-0.294996531	0.082954813
DUSP8	0.033856724	6	0.413840625	DOWN	-0.009775633	0.03	-0.865688211	-0.204067404	0.941443728	0.044845422	0.010112183
SIDT2	0.03386929	6	0.413840625	DOWN	0.110281121	-0.17	-0.915782271	-0.006857122	-0.041035631	0.004721611	-0.023946377
FLNB	0.033875482	6	0.413840625	DOWN	0.011746541	0.02	-0.494000321	-0.071146214	-0.191393648	-0.33743579	-0.131269931
NCS1	0.033894249	6	0.413840625	DOWN	-0.049308846	-0.16	-0.610918378	0.131074105	0.076248129	-0.199483442	-0.104654423
DAPK1	0.033902037	5	0.413840625	DOWN	-0.167918142	-0.29	-0.22364465	-0.384485731	NA	0.255729364	-0.22364465
APBB2	0.033917134	6	0.413840625	DOWN	-0.04055344	-0.09	0.06217437	-0.167735668	-0.89692755	0.005391142	-0.06527672
ALDH9A1	0.033936597	6	0.413881386	DOWN	-0.117603004	-0.37	0.151083005	-0.060104591	0.121826494	-0.408784307	-0.088853797
DCAF11	0.034101773	6	0.413915108	UP	0.152405698	-0.01	-0.324612653	0.102583441	2.249262328	0.130674321	0.116628881
AHCTF1	0.034120126	6	0.413915108	UP	0.029372081	0.18	0.945260388	0.09156997	-0.339967135	-0.235870489	0.060471026
SLC25A46	0.034135143	6	0.413915108	UP	0.098912499	-0.5	0.729460196	0.233616168	0.244840104	-0.088320635	0.166264333
C1ORF53	0.034157894	6	0.413915108	UP	-0.053257426	0.13	0.549371079	0.051293466	0.674541337	-0.292780624	0.090646733
STAMBP	0.034168536	6	0.413915108	UP	-0.094774106	0.13	0.842731802	0.118340485	0.862835562	-0.177356379	0.124170243
SRSF2	0.03418121	6	0.413915108	UP	-0.037796075	0.13	0.037799457	0.099511758	0.632732704	0.028301109	0.068655607
PLEKHA6	0.033965031	5	0.414026172	DOWN	-0.068614749	-0.24	-0.173129481	-0.380712453	-0.058147389	NA	-0.173129481
BRAF	0.033988212	6	0.414026172	DOWN	-0.093679115	-0.05	0.095235271	-0.055270865	-0.10554403	0.161427997	-0.052635432
GSTM4	0.034007031	6	0.414026172	DOWN	-0.04241426	0.03	-0.259029022	-0.092467372	-0.208021287	0.072455083	-0.067440816
DHRS3	0.034012979	6	0.414026172	DOWN	-0.09575936	0.09	-0.634079111	-0.018152176	-0.025094841	-0.54044088	-0.060427101
FZD5	0.034035102	5	0.414099114	DOWN	-0.057104022	-0.45	-0.146992976	-0.147684041	NA	0.309272676	-0.146992976
PTPRE	0.034252466	6	0.414204427	UP	0.153650041	-0.03	-0.025189727	-0.041048982	0.621249621	1.04660392	0.064230157
TEX30	0.034252466	6	0.414204427	UP	-0.036127868	0.02	0.555391386	0.088175111	-0.569482897	-0.170603163	-0.008063934
FCHSD2	0.034253506	6	0.414204427	UP	0.097109958	-0.14	0.161727204	0.191864298	-0.084237238	0.692949947	0.129418581
TULP4	0.034082393	6	0.414314918	DOWN	-0.131205298	-0.12	-0.459625746	0.066854342	0.200551108	-0.531650491	-0.125602649
ZNF566	0.034101255	6	0.414314918	DOWN	-0.069861446	-0.21	0.062190143	0.240168915	-0.513212918	-0.207021933	-0.13844169
ATP7A	0.034101255	6	0.414314918	DOWN	-0.002153356	-0.37	0.121045321	-0.061355793	0.819342762	-0.344010779	-0.031754574
ARFGEF2	0.034153751	6	0.414610615	DOWN	-0.105563967	-0.34	0.132245327	-0.058601579	0.800199452	-0.289910698	-0.082082773
RAB40C	0.034157894	6	0.414610615	DOWN	-0.01206958	0.04	-0.958113853	0.109766192	-0.231646847	-0.532948346	-0.121858214
ETFA	0.034309314	6	0.414683949	UP	0.101567785	-0.02	0.996673406	0.03730027	0.646917762	-0.189958277	0.069434028
EXOSC5	0.034335852	6	0.414809408	UP	0.07519562	0.26	-0.267442627	0.260202335	0.872098339	-0.278386645	0.16759781
WNT7B	0.03419521	5	0.414867408	DOWN	0.212852964	-0.08	-1.457720612	NA	1.088531522	-0.879629032	-0.08
STT3A	0.034214611	6	0.414906705	DOWN	0.031639761	-0.07	-0.227368976	-0.097413308	0.947862739	-0.063591492	-0.066795746
ADIPOR2	0.034235393	6	0.414962705	DOWN	-0.062257634	-0.15	-0.264425291	0.032107049	1.966130272	-0.39493743	-0.106128817
CACNA2D1	0.034253506	5	0.414974476	DOWN	-0.097723261	-0.41	NA	-0.146569575	-0.349323857	0.005725523	-0.146569575
CTH	0.034290356	6	0.414974476	DOWN	-0.045120017	-0.43	0.098284111	-0.376184637	-0.120004341	0.010970066	-0.082562179
LBR	0.034290356	6	0.414974476	DOWN	0.048384856	-0.19	-0.043022264	0.013057984	0.172109637	-0.108742072	-0.01498214
BCHE	0.034302342	6	0.414974476	DOWN	-0.197007101	-0.61	0.482662811	0.165834963	-0.609138612	-0.226395815	-0.211701458
ITM2B	0.034317187	6	0.414974476	DOWN	0.055094194	-0.47	0.096516224	0.087750026	-1.037483186	-0.272774249	-0.108840027
COQ9	0.03436624	6	0.414981244	UP	0.03035878	0.1	0.073805956	-0.081797416	0.693045503	-0.132365243	0.052082368
EVA1B	0.034402941	6	0.41499251	UP	0.111188195	0.35	-0.471250155	-0.056298588	1.520431862	0.126341102	0.118764649
SPC25	0.034426415	6	0.41499251	UP	-0.10022576	0.29	0.434097602	0.268706466	0.875427738	-0.02330717	0.279353233
TCEAL4	0.03445462	6	0.41499251	UP	-0.00093776	0.57	1.374648134	-0.012494763	-0.266359101	-0.306612332	-0.006716261
ALPK1	0.034471101	6	0.41499251	UP	0.026286605	0.23	0.141104723	-0.239934398	1.690788615	0.100962633	0.121033678
NMB	0.03448033	6	0.41499251	UP	0.063403669	0.08	-0.096844965	-0.122757142	-0.223777996	0.732763085	-0.016720648
MFAP1	0.03448033	6	0.41499251	UP	-0.03276199	0.34	1.007885394	0.094630431	0.629446041	-0.18818112	0.217315216
CNBP	0.034503749	6	0.415079772	UP	0.119734804	-0.1	1.063043374	0.047152903	0.558915915	-0.45272232	0.083443854
XG	0.034537493	6	0.415170094	UP	0.238093178	-0.04	0.255884746	0.15823716	-0.848939416	-0.181294922	0.05911858
OGG1	0.034575645	6	0.415170094	UP	0.055822472	0.19	-0.153986057	0.245911371	-1.409234538	0.177967584	0.116895028
DEF8	0.034592447	6	0.415170094	UP	0.084512947	0.07	-0.697457812	0.241673357	1.246013171	0.07946113	0.081987039
CLTA	0.034604766	6	0.415170094	UP	0.062520411	0.18	0.298965894	-0.1463195	0.398428568	-0.210278282	0.121260205
MRFAP1L1	0.034613833	6	0.415170094	UP	0.030691664	0.04	0.677367171	0.0421875	-0.125561671	-0.179160132	0.035345832
OLFML2B	0.034652055	6	0.415170094	UP	0.166795015	0.02	-0.011905869	-0.127195454	-0.031130487	0.211963565	0.004047065
SYTL2	0.034714955	6	0.415170094	UP	0.252590267	-0.09	0.355349893	0.080094937	-0.786316542	1.113198732	0.166342602
MRPL9	0.034728606	6	0.415170094	UP	0.099052937	0.16	0.0038113	0.043509275	0.579607005	-0.177874802	0.071281106
MBD2	0.034805298	6	0.415170094	UP	0.090386401	0.04	0.454773953	0.13205351	-1.308270466	0.057524249	0.073955325
FHL2	0.034805298	6	0.415170094	UP	-0.042159329	0.22	0.447258859	0.034637823	0.646458588	-0.246236749	0.127318911
POP5	0.034845469	6	0.415170094	UP	-0.10194958	0.5	0.644646466	-0.005086202	2.100830374	0.005507295	0.252753647
KLC4	0.034862909	6	0.415170094	UP	0.01038133	0.17	-0.121265075	0.014668339	0.957269239	0.016363355	0.015515847
ODC1	0.034875172	6	0.415170094	UP	0.121165489	-0.08	0.059188118	0.20975375	0.237634437	0.366082435	0.165459619
UQCR11	0.034909492	6	0.415170094	UP	-0.121672465	0.34	0.133025361	0.073651272	-0.216780218	0.081000564	0.077325918
C20ORF96	0.0349206	6	0.415170094	UP	-0.029467114	0.34	-0.076010365	-0.069179219	0.706720656	0.281746491	0.126139688
LSM10	0.034933973	5	0.415170094	UP	0.030976639	0.24	0.044482361	0.079014015	NA	0.027928337	0.044482361
FGD6	0.034939848	6	0.415170094	UP	0.019288566	-0.03	0.294016792	0.065882925	1.999955573	-0.267807374	0.042585745
PAMR1	0.034959105	6	0.415170094	UP	0.162063599	0.17	-0.023899572	0.170658443	-0.370649122	-0.298285235	0.069082013
CD48	0.034959105	6	0.415170094	UP	0.127761097	0.13	0.13139267	-0.208006602	1.193619573	1.4320066	0.130696335
LINC00342	0.034972411	4	0.415170094	UP	-0.177093113	1.19	NA	-0.253736285	NA	0.140010246	-0.018541433
IDO1	0.034972411	4	0.415170094	UP	NA	0.82	0.134176622	NA	2.468976555	0.113470298	0.477088311
SRI	0.034978371	6	0.415170094	UP	0.064392635	-0.02	0.527153697	0.04432407	-0.969153926	0.08249134	0.054358353
UHMK1	0.035007495	6	0.415170094	UP	0.053307384	-0.39	0.562419454	0.101070289	0.57243675	0.101085321	0.101077805
UQCRQ	0.035010936	6	0.415170094	UP	-0.117495678	0.45	1.461739855	0.01098518	0.614569253	0.107599811	0.278799905
CCL19	0.035031062	6	0.415170094	UP	0.00495311	0.27	-0.060629464	-0.533694619	0.949200991	0.260081943	0.132517527
AGO2	0.035032028	6	0.415170094	UP	0.072436969	0.11	-0.744980622	0.190875325	0.026807619	0.169684585	0.091218485
HMOX2	0.035036221	6	0.415170094	UP	-0.019981448	0.17	-0.064235611	-0.095305797	0.100929707	0.208559603	0.040474129
THEMIS2	0.035044936	5	0.415170094	UP	0.103388777	0.27	0.106219478	-0.051031021	NA	0.145397813	0.106219478
PTS	0.035044936	6	0.415170094	UP	-0.220129897	0.2	1.100136729	0.131084346	0.349982596	-0.255578641	0.165542173
CPEB4	0.034385233	6	0.415244723	DOWN	-0.209192574	-0.59	-0.117633637	-0.013133708	1.198850961	-0.054927225	-0.086280431
BCAP31	0.034385233	6	0.415244723	DOWN	0.040686951	0.03	-0.557519408	-0.04080947	0.223170119	-0.281401454	-0.005404735
HILPDA	0.034398451	6	0.415244723	DOWN	0.080479608	-0.23	-0.316125592	-0.234124418	-0.609949118	-0.453113895	-0.275125005
JUND	0.034404235	6	0.415244723	DOWN	0.005125451	0.05	-0.57570878	-0.038691876	-0.029979021	0.278520414	-0.012426785
MFHAS1	0.035078959	6	0.415381472	UP	0.164573966	0.06	-0.780035227	0.220155687	0.462399208	0.190153299	0.177363632
MAN2A1	0.034442265	6	0.415462194	DOWN	0.048249377	-0.35	-0.125947036	0.16378432	-0.674480121	0.183413495	-0.03884883
TLCD5	0.03445462	4	0.415462194	DOWN	0.047565381	NA	0.045321629	-0.315343127	-1.850629286	NA	-0.135010749
HSD17B4	0.034471101	6	0.415465776	DOWN	-0.115844546	-0.2	0.550974331	0.013971075	-0.200585909	-0.368090418	-0.157922273
EDN1	0.035132814	6	0.41561295	UP	0.048508604	-0.04	0.08503209	0.313371593	-0.500152845	0.140909979	0.066770347
LINC00623	0.035141706	4	0.41561295	UP	0.115479435	NA	NA	-0.041065996	1.542098787	0.930502794	0.522991115
NIF3L1	0.035147075	6	0.41561295	UP	-0.042959167	0.11	0.586709593	0.120610307	0.281188703	-0.23849573	0.115305153
PCOLCE	0.035171514	6	0.415710455	UP	0.099040332	0.15	-0.051407137	-0.185195782	-0.199098662	0.240700438	0.023816597
THOC7	0.035210249	6	0.415976768	UP	-0.004591521	0.11	1.483435385	0.110744903	0.215094973	-0.178166242	0.110372451
ING4	0.035249426	6	0.416089541	UP	0.109709563	0.26	0.190864279	0.152913421	-0.681095616	-0.075112206	0.131311492
DTX2	0.03525343	6	0.416089541	UP	0.043747726	0.13	-1.018952348	0.118033789	-0.101989119	0.000685838	0.022216782
PPP1R15A	0.035268419	6	0.416089541	UP	-0.024103465	-0.03	0.004628216	0.066996243	0.045274873	0.302567219	0.024951544
DDX51	0.034584672	6	0.416638996	DOWN	0.112154576	0.25	-0.672385803	0.031508322	-1.357324271	-0.135598154	-0.052044916
ARMCX6	0.034613833	6	0.416794704	DOWN	-0.015134572	0.02	-0.253423805	-0.075035762	-1.566199244	0.045674751	-0.045085167
PLK3	0.035384998	6	0.416803817	UP	0.120724331	0.07	-0.133680618	0.18952521	-0.61498809	0.292427861	0.095362165
KRT16	0.035384998	6	0.416803817	UP	-0.024855319	0.24	-0.37248121	-0.133323976	1.162937596	0.121342045	0.048243363
TIGAR	0.035386222	5	0.416803817	UP	-0.010866385	NA	0.376181349	0.124570584	2.172165473	0.20551266	0.20551266
MAGEF1	0.035423928	6	0.416803817	UP	0.041910372	-0.03	-0.06091353	0.147745697	0.342163752	0.085652995	0.063781684
PLEKHH3	0.035426376	6	0.416803817	UP	0.041946979	0.12	-0.634637729	0.108791285	0.223950957	-0.009849314	0.075369132
ZFP69	0.035426376	5	0.416803817	UP	0.021639647	0.16	0.114712622	0.262183908	NA	0.199312966	0.16
PLA2G4A	0.035451136	6	0.416851394	UP	0.064957312	-0.3	0.306525902	0.167228124	0.714879274	-0.010557004	0.116092718
INO80C	0.035462895	6	0.416851394	UP	0.023746062	0.41	0.336400462	0.115656383	-0.668671365	-0.15294098	0.069701223
GPT	0.034652055	6	0.417059335	DOWN	-0.011013103	0.05	-1.044001517	-0.104005128	0.545986389	-0.245108963	-0.057509115
HLA-A	0.035501501	6	0.417114198	UP	0.187182986	0.17	-0.690030781	-0.068273008	3.51470788	0.338145538	0.178591493
NFKB1	0.034690313	6	0.41721956	DOWN	0.008490309	-0.14	-0.063668048	0.025726064	-0.128187651	0.311143595	-0.027588869
ERF	0.034709455	6	0.41721956	DOWN	-0.160139498	0.03	-0.756790908	0.057098121	0.641496676	0.051008437	0.040504219
WASF3	0.034714124	6	0.41721956	DOWN	-0.014070607	-0.72	0.350247336	-0.170300392	-0.439921822	0.005936494	-0.0921855
MCM3AP	0.035580009	6	0.417527286	UP	0.136749221	-0.02	-0.043387052	-0.125203936	-0.166608845	0.16284824	-0.031693526
RTP4	0.035586469	5	0.417527286	UP	0.03529612	0.57	0.329206167	-0.148111574	NA	0.828765562	0.329206167
ELOF1	0.03562483	6	0.417527286	UP	0.041245154	0.25	-0.513110596	0.078691549	-0.096563151	-0.009533554	0.0158558
CDIP1	0.035638687	6	0.417527286	UP	0.111557868	0.01	-0.150819337	0.054415419	-0.681954573	0.276764296	0.032207709
SIRPG	0.035642311	4	0.417527286	UP	0.039194319	0.78	0.643540653	NA	NA	3.400084891	0.711770327
DYNC2LI1	0.035658265	6	0.417527286	UP	0.161783134	0.21	1.271870715	-0.076905826	0.171195338	-0.049460149	0.166489236
HMGN3	0.035677851	6	0.417527286	UP	-0.010796398	0.45	0.040351018	-0.027836996	-0.610388737	0.182460843	0.01477731
PELO	0.03571705	6	0.417527286	UP	0.209635228	0.04	-0.145356137	0.285993624	0.862770182	-0.202922721	0.124817614
UROD	0.03571705	6	0.417527286	UP	-0.034170772	0.18	0.098179956	-0.006165335	-0.259628731	0.136796359	0.046007311
UBXN1	0.035724379	6	0.417527286	UP	0.058543123	0.31	-0.436748457	0.046171808	0.431736007	0.018558214	0.052357466
CDK10	0.035736663	6	0.417527286	UP	0.073427875	0.57	0.208212397	0.15850142	-0.499846085	-0.106297691	0.115964648
MSX1	0.035736663	6	0.417527286	UP	-0.008933721	-0.05	-0.005384436	-0.090330219	-0.063110027	0.006371187	-0.02946686
CHMP2A	0.035756285	6	0.417527286	UP	0.008464116	0.33	0.099438154	0.010372336	0.192720916	-0.215871592	0.054905245
TAP1	0.035764354	6	0.417527286	UP	0.169892681	0.18	-0.208052769	-0.055752951	0.785730046	0.325824783	0.17494634
TTC39B	0.035799181	6	0.417560486	UP	0.05390235	-0.23	0.624280837	0.08140609	1.014586163	-0.010982924	0.06765422
SEPSECS	0.03585453	6	0.417560486	UP	0.098898726	0.04	0.392991071	0.33523436	-0.948637928	0.07933007	0.089114398
FAM193B	0.03585453	6	0.417560486	UP	-0.022365128	0.53	-0.129714679	0.023580675	-0.085909468	-0.262837008	-0.054137298
LZTFL1	0.035866225	6	0.417560486	UP	0.014778838	-0.08	0.530518797	0.228038948	1.23281661	-0.328794082	0.121408893
POC5	0.035893891	6	0.417560486	UP	0.08820136	0.06	0.733248951	-0.096380028	-0.822226427	-0.018843057	0.020578471
FIP1L1	0.035893891	6	0.417560486	UP	0.057537466	0.2	1.019800421	0.144492108	-0.421586112	-0.203963481	0.101014787
CD47	0.035902565	5	0.417560486	UP	0.128495547	NA	0.274971082	-0.273514542	0.62172482	0.301913372	0.274971082
ZC3HC1	0.035913585	6	0.417560486	UP	0.049160447	0.23	-0.165864427	-0.026589705	-0.081340164	0.08220854	0.011285371
EED	0.035913585	6	0.417560486	UP	0.043010697	0.16	0.149279094	-0.063992812	-0.903334381	0.407955396	0.096144895
COA3	0.035953	6	0.417814927	UP	0.019726473	0.34	0.114452738	0.026855395	0.240823722	-0.220865852	0.070654066
TUG1	0.035972721	6	0.417814927	UP	0.009235863	0.1	0.231835471	-0.048635087	-0.094754644	-0.194087644	-0.019699612
KNL1	0.036006472	4	0.417814927	UP	0.007571688	NA	0.147840704	0.425917697	0.981456692	NA	0.286879201
RGS1	0.036024313	5	0.417814927	UP	0.305638056	0.5	2.130534287	0.102520006	NA	0.278438868	0.305638056
STAT6	0.036024313	6	0.417814927	UP	0.062305783	0.06	-0.556461747	0.0858778	0.072568907	-0.00847347	0.061152892
CDH13	0.036041154	6	0.417814927	UP	0.090837206	-0.14	0.538017983	0.151546159	0.7530343	-0.096656274	0.121191682
PROCR	0.036049395	5	0.417814927	UP	0.058746613	NA	0.152929676	0.133957327	-0.161410015	0.166698518	0.133957327
PDAP1	0.03480743	6	0.417932297	DOWN	0.027893908	0.22	-0.137202572	-0.159392239	-0.821617858	-0.157805824	-0.147504198
SUCO	0.034824493	6	0.417932297	DOWN	-0.0020099	-0.23	0.055096841	-0.029139837	-0.247493377	-0.088128984	-0.05863441
PRPF8	0.034824493	6	0.417932297	DOWN	0.040592028	-0.1	-0.552365616	-0.076370731	0.897457709	0.077985612	-0.017889351
OGDH	0.034843697	6	0.417932297	DOWN	-0.030146331	-0.23	-0.896290694	0.165175088	0.84697752	0.185644434	0.067514378
ZNF14	0.034882131	6	0.417932297	DOWN	0.054056652	-0.03	-0.581283112	0.028471909	-0.291554139	-0.147137194	-0.088568597
GHR	0.034885025	6	0.417932297	DOWN	-0.088037792	-0.62	0.434606503	-0.042415318	-0.05973055	0.006117434	-0.051072934
SBF1	0.034901361	6	0.417932297	DOWN	0.050573229	-0.07	-0.660309831	0.16087041	0.438098563	-0.030534572	0.010019328
SOBP	0.0349206	6	0.417932297	DOWN	-0.071081523	-0.14	0.015706233	-0.253044411	0.208974455	0.184127594	-0.027687645
MYH11	0.034976214	5	0.417932297	DOWN	-0.056930988	-0.16	NA	-1.03131977	-0.823351666	0.253370975	-0.16
HINT3	0.034976214	6	0.417932297	DOWN	0.094543119	-0.44	0.364525187	0.312542519	-0.396785544	-0.413292995	-0.151121212
ZNF614	0.035016928	6	0.417932297	DOWN	-0.088707435	-0.16	0.091362393	0.181280697	0.084211898	-0.107014139	-0.002247768
ESYT1	0.035016928	6	0.417932297	DOWN	-0.021082211	-0.14	-0.679910788	-0.088609	0.696302543	0.271345212	-0.054845606
CDIPT	0.035086356	6	0.417932297	DOWN	0.058361726	-0.07	-0.706609848	0.114504861	-1.539515152	-0.282608033	-0.176304016
KIAA1958	0.03509415	6	0.417932297	DOWN	-0.136929923	-0.13	-0.260513138	0.234319341	1.04943799	0.008020311	-0.060989845
PODXL	0.035105709	6	0.417932297	DOWN	-0.01147532	-0.33	-0.036898402	-0.138214161	-0.869803023	0.285006836	-0.087556282
TXNDC15	0.035130296	6	0.417932297	DOWN	-0.012639382	-0.12	0.220293995	-0.111330747	-0.043861854	-0.104995915	-0.074428884
EXOC2	0.035132814	6	0.417932297	DOWN	-0.094849019	-0.08	0.099641066	0.092630441	-0.943455833	0.02097523	-0.029512385
PURA	0.035132814	6	0.417932297	DOWN	-0.055983252	-0.22	-0.055711985	0.082705599	0.70717207	-0.154561361	-0.055847619
PMM1	0.035147075	6	0.417932297	DOWN	-0.069370228	0.25	-0.205404189	-0.081398063	0.576204116	-0.289174619	-0.075384146
PPP1R13B	0.03515216	6	0.417932297	DOWN	-0.140956282	0.02	-0.474526109	-0.041718492	-0.226250401	0.074545064	-0.091337387
TRAF6	0.03515216	6	0.417932297	DOWN	0.045792376	-0.19	-0.205610669	0.088985582	1.207427008	-0.206972351	-0.072103812
ZFP82	0.035190877	6	0.417932297	DOWN	0.019237691	0.03	0.084560158	-0.014090992	-0.400704315	0.295435102	0.024618845
DAZAP2	0.035190877	6	0.417932297	DOWN	0.035478641	-0.28	-0.080998245	0.100238044	1.184912671	0.08905416	0.062266401
SVIL	0.035215285	6	0.417932297	DOWN	0.057682534	-0.2	0.370201685	-0.108263439	-0.729077221	-0.12635031	-0.117306874
PHF20	0.03522963	6	0.417932297	DOWN	0.046997162	-0.03	0.033605993	0.075349133	0.026267358	0.127169868	0.040301578
ZNF446	0.03524902	6	0.417932297	DOWN	-0.063531035	0.03	-0.700007563	-0.005607261	0.003519659	-0.124613178	-0.034569148
SH3BP2	0.03524902	6	0.417932297	DOWN	0.014145778	-0.17	-0.447775105	0.1419303	-0.205121498	-0.20793035	-0.187560749
FAM193B	0.03525343	6	0.417932297	DOWN	-0.022365128	0.53	-0.129714679	0.023580675	-0.085909468	-0.262837008	-0.054137298
SLC39A7	0.035278096	6	0.417932297	DOWN	-0.043790068	0.16	-0.20053287	0.016422465	-0.526206136	-0.058182982	-0.050986525
MMAB	0.035278096	6	0.417932297	DOWN	-0.042878142	0.29	-0.636561718	-0.201194186	-0.925584288	0.007694615	-0.122036164
THSD7A	0.035308082	4	0.418094594	DOWN	-0.174504994	-0.53	-0.045281938	-0.254895797	NA	NA	-0.214700396
DNM2	0.036110591	6	0.418310262	UP	0.109570729	-0.01	-0.833731851	0.100908217	1.553881211	0.19498257	0.105239473
IPO8	0.036124721	6	0.418310262	UP	0.191031452	-0.09	0.356877255	0.086104943	0.915099705	-0.011419438	0.138568197
EXTL3	0.03536365	5	0.41838907	DOWN	-0.120183255	-0.14	-0.73819412	0.036900278	NA	-0.332404004	-0.14
ZZEF1	0.035365545	6	0.41838907	DOWN	0.015336836	-0.04	-0.094160084	0.074315927	0.582272312	-0.007168256	0.00408429
SMC2	0.036163296	6	0.418568135	UP	0.064047463	0.01	0.628272684	0.339805961	-0.596883669	0.023550258	0.04379886
USP4	0.035443407	6	0.418917757	DOWN	0.047825124	-0.03	-0.292060928	-0.052459087	-0.850117567	-0.055474688	-0.053966888
ANP32A	0.035462895	6	0.418917757	DOWN	-0.031171112	-0.02	0.051795714	-0.12202317	-0.800098858	0.124340207	-0.025585556
OSBP	0.03547591	6	0.418917757	DOWN	0.103630842	-0.23	-0.169504035	-0.221025379	-0.014168497	-0.318731836	-0.195264707
RAB9B	0.035489066	4	0.418917757	DOWN	-0.0464852	-0.66	-0.127277339	-0.406202482	NA	NA	-0.266739911
CHKA	0.035575137	6	0.418917757	DOWN	-0.143023549	0.15	-0.222906809	-0.184231345	-0.923334162	0.00775557	-0.163627447
ACVR1	0.035575137	6	0.418917757	DOWN	0.082022597	-0.42	-0.081019208	-0.072829033	-0.017467387	-0.030085826	-0.051457429
ZNF623	0.035580009	6	0.418917757	DOWN	0.01805753	-0.16	-0.019707464	0.119429063	-0.615525955	-0.557731836	-0.089853732
EPHA4	0.035592122	6	0.418917757	DOWN	-0.132979014	-0.28	0.019201613	-0.08937675	1.115072814	-0.475258692	-0.111177882
FKBP14	0.03559956	6	0.418917757	DOWN	-0.061546624	-0.03	-0.808763033	0.141516459	0.132594653	0.01644303	-0.006778485
PDXDC1	0.03559956	6	0.418917757	DOWN	0.043237583	-0.12	-0.082663856	-0.18876697	0.274808388	0.002331121	-0.040166367
SRPX	0.035599977	6	0.418917757	DOWN	-0.029380829	-0.14	-0.330116354	-0.313237043	1.892780393	-0.081708789	-0.110854394
SDC3	0.035619119	6	0.418917757	DOWN	0.012532507	-0.15	0.051886985	-0.288082291	0.958118184	-0.168973972	-0.068733747
ELFN1	0.035633399	4	0.418917757	DOWN	-0.06558176	-0.74	-0.027617875	-0.425080524	NA	NA	-0.245331142
IKZF4	0.035638687	6	0.418917757	DOWN	0.053751655	-0.24	-0.315656152	0.04829134	-0.885429414	0.314351911	-0.09585433
ZNF511	0.036214924	6	0.418976809	UP	0.235347171	0.33	-0.224297151	0.011984324	0.222710531	0.194826676	0.208768603
CDKN1A	0.035674578	6	0.418994412	DOWN	-0.159083411	-0.09	-0.441727978	-0.052356111	-0.550916837	0.38092664	-0.124541706
EP300	0.035677851	6	0.418994412	DOWN	0.036090758	-0.4	-0.372152819	0.082536791	0.291960546	0.252109016	0.059313774
TACC1	0.03571705	6	0.419157338	DOWN	0.023685759	-0.29	-0.077996409	-0.346240967	-0.248265866	0.32958223	-0.163131137
CHD9	0.035724379	6	0.419157338	DOWN	-0.113078121	-0.17	0.294838801	-0.076691493	-0.014188142	-0.146852013	-0.094884807
STAB1	0.036284599	5	0.419381765	UP	0.22198102	0.46	NA	-0.206070627	0.254691695	0.147778419	0.22198102
COMMD8	0.036296345	6	0.419381765	UP	0.119206887	-0.21	1.863619036	0.312975027	-1.175001239	-0.001634825	0.058786031
TNFAIP2	0.036319471	6	0.419381765	UP	0.141739786	0.34	-0.159731691	-0.281993966	0.289834298	1.336818009	0.215787042
AAMDC	0.036349136	6	0.419381765	UP	-0.017986261	0.26	0.154584745	-0.114392312	-0.362699158	-0.188495435	-0.066189287
NKIRAS1	0.036351431	6	0.419381765	UP	0.052328633	-0.15	0.51321643	0.055665734	0.220204166	-0.011669129	0.053997183
BABAM1	0.036351431	6	0.419381765	UP	0.023237412	0.48	-0.412889343	0.08756132	0.420707218	0.194383425	0.140972372
ALKBH6	0.036367766	5	0.419381765	UP	0.148814523	0.27	-0.224813164	0.085825637	NA	0.699175149	0.148814523
HSDL1	0.036408869	6	0.419381765	UP	0.049277095	0.15	0.010917617	0.071223712	0.497287946	-0.233182629	0.060250403
RBM15	0.036428798	6	0.419381765	UP	0.096928747	0.07	-0.265498145	0.105474394	-0.053335349	-0.116526882	0.008332326
SMG8	0.036429625	5	0.419381765	UP	0.170848228	-0.29	-0.303855674	0.171918548	-0.190830887	NA	-0.190830887
EIF5B	0.036429625	6	0.419381765	UP	-0.078840228	0.4	0.853390435	0.146856543	-0.154639172	-0.195525535	0.034008157
ZNF121	0.036448736	6	0.419413697	UP	-0.007793072	0.24	-0.26897938	0.044655127	0.055393553	-0.097754828	0.018431028
FRMD4A	0.035775916	6	0.419570269	DOWN	-0.132117337	-0.04	0.190217759	-0.118594345	-0.342591327	-0.053885144	-0.086239745
ZNF627	0.035799181	6	0.419651404	DOWN	-0.009742953	-0.3	0.250119348	0.021171973	-0.144114373	-0.061665682	-0.035704317
CSRNP2	0.03585453	6	0.419690341	DOWN	-0.084791352	-0.19	-0.026331822	-0.065687355	1.027341952	0.034424565	-0.046009589
PMVK	0.03585453	6	0.419690341	DOWN	0.046034784	0.05	-0.329851133	-0.087755695	0.521522586	-0.157539371	-0.020860456
PIGZ	0.035866225	6	0.419690341	DOWN	-0.123350174	0.19	-0.453181731	-0.257591878	0.925992594	0.11091222	-0.006218977
USP40	0.035874104	6	0.419690341	DOWN	-0.031089875	0.18	-0.043677685	-0.118355389	-0.372967028	-0.139270016	-0.081016537
SHC2	0.035902565	5	0.419690341	DOWN	-0.117193148	0.3	-0.584615172	-0.14706088	NA	-0.123887464	-0.123887464
ETS1	0.035913585	6	0.419690341	DOWN	-0.002526887	-0.43	0.033287632	-0.131499739	0.283468405	0.308185176	0.015380373
ZNF219	0.03592412	6	0.419690341	DOWN	-0.008133599	-0.21	-0.852954903	0.12694277	-0.386375163	-0.001965156	-0.109066799
COX8A	0.035933288	6	0.419690341	DOWN	-0.015661743	0.05	-0.558862829	-0.035014671	0.838605896	0.012006487	-0.001827628
TM9SF1	0.035953	6	0.419729611	DOWN	0.014740426	-0.03	-0.660672668	0.111977466	-0.435039123	-0.109681961	-0.069840981
PKIA	0.036528518	6	0.419851515	UP	0.061558566	-0.3	0.295703612	0.247269713	0.45055486	-0.01164072	0.154414139
EIF2B4	0.03652858	6	0.419851515	UP	0.006878329	0.3	-0.094938647	0.083686651	0.655483807	-0.229466037	0.04528249
TMOD3	0.036563135	6	0.419851515	UP	0.175949482	-0.37	0.22688256	0.292765836	-0.10190201	-0.328586208	0.037023736
PPP4R1	0.036564246	6	0.419851515	UP	0.132596139	-0.01	0.198202539	0.097487416	0.231866998	-0.453819475	0.115041777
BDH1	0.036568557	6	0.419851515	UP	-0.039444756	0.11	-0.048063553	0.09297623	0.864459131	-0.267774505	0.026765737
TMEM33	0.035992451	6	0.419920001	DOWN	0.01539374	-0.31	0.194805125	0.113433394	0.522548529	-0.180412087	0.064413567
CRTC3	0.036030476	5	0.419920001	DOWN	-0.049311943	-0.36	NA	-0.418242138	-0.212451866	0.170776371	-0.212451866
ZNF750	0.036031938	6	0.419920001	DOWN	-0.253824915	-0.38	-0.147230355	0.174611643	0.342746518	-0.294973225	-0.200527635
EPHB3	0.036034737	6	0.419920001	DOWN	-0.224870616	0.06	-1.011985625	0.148492224	-0.285758373	-0.319340033	-0.255314494
SMARCD2	0.036099599	6	0.420367343	DOWN	0.08225047	-0.12	-0.968221758	0.008004249	-0.027898344	-0.049844445	-0.038871394
ARHGEF37	0.036124721	6	0.420367343	DOWN	-0.12619377	-0.08	-0.159333423	0.101711654	-0.337623592	-0.261318198	-0.142763597
KDSR	0.036150616	6	0.420367343	DOWN	-0.01741587	-0.3	-0.33897455	0.099257153	0.675201344	-0.343156689	-0.158707935
YAP1	0.036163296	6	0.420367343	DOWN	0.033602842	-0.49	0.14826858	0.095557285	0.145303458	-0.60767477	0.064580064
TM2D3	0.036170427	6	0.420367343	DOWN	-0.063177446	-0.02	0.049576568	0.121358117	1.249061558	-0.18705675	0.014788284
RNF2	0.036190247	6	0.420367343	DOWN	0.052559454	-0.44	0.043002976	-0.039510794	-0.227093513	-0.064054609	-0.051782702
NMT1	0.036229915	6	0.420367343	DOWN	-0.083017848	0.02	-0.354993908	0.075072529	0.041493463	0.136318596	0.030746731
CFD	0.036229915	6	0.420367343	DOWN	0.019350373	-0.13	-0.614672823	-0.122515751	-0.070280439	0.190640269	-0.096398095
BRWD3	0.036249763	6	0.420367343	DOWN	0.027949819	-0.05	0.067218309	0.159781548	-0.422313606	-0.105231514	-0.01102509
RAD52	0.036250536	6	0.420367343	DOWN	-0.063842787	0.1	-0.052566082	-0.203626921	-0.54216988	0.009418286	-0.058204435
SLC47A1	0.036269619	6	0.420367343	DOWN	0.035582598	0.04	-0.659228278	0.033441551	-0.78194996	-0.202413069	-0.084485759
TAOK2	0.036269619	6	0.420367343	DOWN	0.053288538	-0.1	-0.665242914	-0.056383148	-0.70789274	0.193267953	-0.078191574
SMCO4	0.036634396	6	0.420419412	UP	0.174839375	0.27	-0.222430031	-0.180524976	1.299542579	1.014232655	0.222419687
PI4K2B	0.036656845	6	0.420489067	UP	0.04368582	-0.24	0.829554036	0.185019759	0.769613292	-0.398474723	0.11435279
INTS8	0.036708762	6	0.420896532	UP	0.143435758	-0.02	0.682507867	0.030608657	-0.207685402	-0.113609956	0.005304329
KCNJ2	0.036728828	6	0.4209386	UP	0.039503872	-0.05	0.052447807	0.04878478	0.032571934	-0.215484681	0.036037903
RDH10	0.036369038	6	0.420949477	DOWN	-0.066416868	-0.21	0.105005487	0.107137382	-0.416892917	0.004290642	-0.031063113
CD82	0.036428798	6	0.421273514	DOWN	-0.086464859	-0.15	-0.676175424	0.052720779	0.625268562	-0.087158246	-0.086811552
ALKAL2	0.036429854	4	0.421273514	DOWN	-0.310483235	NA	0.23114662	-0.639097897	-1.04660001	NA	-0.474790566
RAB24	0.036810189	6	0.42168281	UP	0.085397552	0.57	-0.231126602	-0.028014184	1.565222652	0.139839398	0.112618475
CD2BP2	0.036833644	6	0.421763292	UP	0.0826812	0.24	-0.485456301	0.112686878	0.195501229	-0.011902963	0.097684039
MIB1	0.036494192	6	0.421804195	DOWN	-0.056303373	-0.34	0.250533925	0.141288835	-0.797746085	-0.242045241	-0.149174307
PTGFR	0.036508606	6	0.421804195	DOWN	0.069306404	-0.69	-0.062355215	-0.222020462	-0.936413195	0.126907607	-0.142187838
RRAGB	0.036528518	6	0.421844403	DOWN	-0.010441351	-0.12	0.321950065	-0.017671999	-0.513601215	-0.395772527	-0.068835999
NENF	0.036869545	6	0.421925425	UP	0.071259195	0.29	-0.021663738	-0.089543452	-0.007977126	0.00779595	-9.06E-05
PSMB2	0.036880674	6	0.421925425	UP	0.100688996	-0.03	0.199952903	0.162694739	0.898392304	-0.036601898	0.131691867
TLN2	0.036568557	6	0.422116901	DOWN	-0.062195024	-0.28	-0.245980305	-0.093954312	0.690101705	0.106926233	-0.078074668
ALKBH1	0.036588559	6	0.422157967	DOWN	0.03644797	0.02	-0.136549153	-0.060701177	-0.646615127	-0.30212835	-0.098625165
ARHGAP30	0.036950156	6	0.422170948	UP	0.055742576	0.38	-0.19179014	-0.024659247	1.378285132	1.216877327	0.217871288
AIP	0.036951254	6	0.422170948	UP	0.150728942	0.22	-0.32614922	-0.054896271	0.266434989	0.52006269	0.185364471
DNAJC1	0.036986942	6	0.422170948	UP	-0.131498364	0.3	0.202883467	0.059961331	0.315874514	-0.01084752	0.131422399
DENND1C	0.036990516	6	0.422170948	UP	0.075587578	-0.02	-0.086834583	-0.130881418	0.742882052	1.651828923	0.027793789
CNPY4	0.036990516	6	0.422170948	UP	0.050799309	0.16	-0.072585102	0.021641683	1.006199381	0.256266811	0.105399654
DAXX	0.037021929	6	0.422170948	UP	0.08577725	0.15	-0.321755129	0.104991553	0.680484257	-0.053001417	0.095384402
PGPEP1	0.037051126	6	0.422170948	UP	0.087464978	-0.03	-0.015435883	-0.057047975	-0.637476088	0.815741483	-0.022717941
RABGGTB	0.037051126	6	0.422170948	UP	0.084746197	0.06	1.07389719	0.072983641	-0.739097174	-0.153763464	0.066491821
CCNB1IP1	0.037051126	6	0.422170948	UP	0.058479482	-0.02	0.425299869	-0.007029485	-0.641508659	-0.226991985	-0.013514742
HAX1	0.037071348	6	0.422170948	UP	0.117186874	0.11	0.188958242	-0.030119392	-1.01875141	-0.021844141	0.044077929
DYNLL1	0.037092701	6	0.422170948	UP	0.012345522	0.22	0.560827567	0.068940964	0.215875942	-0.368767329	0.142408453
UTP14A	0.037099473	6	0.422170948	UP	-0.046874707	0.35	0.616283569	0.184050541	-0.414877621	-0.298183768	0.068587917
ASB8	0.03660857	6	0.422199102	DOWN	-0.074667616	-0.21	0.048007594	0.036313174	0.88692202	-0.137005451	-0.019177221
PCBP1	0.036668658	6	0.422522257	DOWN	0.039925551	-0.23	-0.476891768	0.041832945	0.508258915	-0.008601471	0.01566204
ATP7B	0.036669507	5	0.422522257	DOWN	0.048327557	-0.38	-0.222243761	-0.147019711	-1.458010483	NA	-0.222243761
UBFD1	0.036688705	6	0.422553808	DOWN	0.046223575	-0.13	0.062403947	0.091968549	-0.460943439	0.00092609	0.023574832
ABCG1	0.037152326	6	0.422558073	UP	0.038393262	-0.02	-0.237610185	0.183319254	1.579425854	0.05788082	0.048137041
DPM2	0.037166412	6	0.422558073	UP	0.035853125	0.21	-0.547221964	0.094701219	-0.131266712	-0.012591899	0.011630613
RWDD4	0.03670627	6	0.422566529	DOWN	-0.093613643	-0.09	0.798890626	0.023578868	-0.779856534	-0.133709101	-0.091806822
HGS	0.036728828	6	0.422636694	DOWN	0.046943236	0.01	-0.459565913	0.004870433	-0.058429244	-0.099457988	-0.026779405
NPAT	0.037192105	6	0.422663005	UP	0.082858659	-0.21	0.35488368	0.069332641	1.466029457	-0.011425154	0.07609565
NEBL	0.036770672	6	0.422928623	DOWN	-0.117500511	-0.19	0.157498714	0.18978454	-1.2766569	-0.339061965	-0.153750255
MRC2	0.037253757	6	0.423176304	UP	0.083069941	-0.02	-0.105364732	-0.117195984	0.506707643	0.219810168	0.03153497
PSMF1	0.037274071	6	0.423219789	UP	0.084421953	-0.01	-0.047187545	0.049933564	-0.37139982	-0.011463265	-0.010731633
SPRYD7	0.036833644	5	0.423463189	DOWN	-0.020271605	-0.06	-0.079961634	-0.010933636	NA	-0.428915912	-0.06
SEC24A	0.036869545	6	0.42368619	DOWN	0.021405459	-0.47	0.107023801	0.142005023	-0.476648441	-0.005807025	0.007799217
TFCP2L1	0.036889684	6	0.423703467	DOWN	-0.212980471	-0.2	-0.359948222	-0.238796818	1.11462565	0.107564726	-0.206490235
TFG	0.036915952	6	0.423703467	DOWN	0.01659759	-0.09	0.222836603	-0.291054006	-0.637929288	-0.203952089	-0.146976045
INPPL1	0.036950156	6	0.423703467	DOWN	0.031885526	-0.06	-0.358298462	-0.182662929	0.531421148	0.322568183	-0.014057237
MPC1	0.036951254	6	0.423703467	DOWN	-0.073523244	-0.18	0.636758873	-0.149468369	0.251351418	-0.138573565	-0.106048405
SMIM10	0.036961358	5	0.423703467	DOWN	-0.064580969	-0.11	-0.113297703	-0.248685597	NA	-0.051887649	-0.11
RNF103	0.036970331	6	0.423703467	DOWN	-0.077618586	-0.21	0.243257079	0.032956644	-0.15706949	-0.130856142	-0.104237364
MAST4	0.03698658	6	0.423703467	DOWN	-0.150659693	-0.25	0.511719412	-0.260754376	1.025538458	-0.139953953	-0.145306823
ZNF846	0.037346553	5	0.423735629	UP	0.089650745	0.36	0.10338711	0.07974987	NA	-0.012135393	0.089650745
SEM1	0.037369019	4	0.423735629	UP	-0.005983454	NA	1.623769237	0.069756665	1.233694995	NA	0.65172583
CRLS1	0.037369019	5	0.423735629	UP	-0.057538526	NA	0.691031216	-0.301190283	2.290316132	-0.096002533	-0.057538526
CSTF1	0.03701071	6	0.423790793	DOWN	0.003697876	0.02	-0.079530841	0.045457091	0.000819254	-0.185578528	0.002258565
LILRB4	0.037412361	4	0.42403979	UP	NA	0.43	NA	0.185795068	1.007558628	0.282319449	0.356159724
A4GALT	0.03745731	6	0.424218668	UP	0.081493994	-0.04	-0.183990654	-0.043647542	-0.585649304	0.168887804	-0.041823771
PIGL	0.037475637	6	0.424218668	UP	0.024954115	0.7	0.269541199	-0.23175575	0.441699113	0.037031591	0.153286395
LRRC37B	0.037477717	6	0.424218668	UP	-0.037357321	0.25	0.556830895	-0.063340388	-0.139224269	0.020785956	-0.008285683
CTDSP2	0.037089414	6	0.424417812	DOWN	0.057883688	-0.3	-0.714628084	0.012935296	-0.452316856	-0.08477152	-0.19238576
TOB1	0.037099473	6	0.424417812	DOWN	-0.200004755	-0.57	0.079546311	0.0652713	0.653016808	-0.074503525	-0.004616112
DCAF6	0.037115067	6	0.424417812	DOWN	-0.010759503	-0.13	0.879978504	-0.041245506	-1.168341485	-0.047441882	-0.044343694
HNRNPA3	0.037538991	6	0.424562597	UP	0.031613544	-0.02	0.64517134	0.062316327	-0.336406034	-0.076944467	0.005806772
RCN2	0.037555057	6	0.424562597	UP	0.131006439	-0.37	1.047694009	0.122729499	0.428349818	-0.12096026	0.126867969
MCCC2	0.037559434	6	0.424562597	UP	-0.010100274	-0.04	-0.070036239	-0.055307487	0.590837191	0.017636849	-0.025050137
CHAF1A	0.037590791	6	0.424562597	UP	0.032405208	0.21	-0.356717238	0.28906949	0.306850286	0.138368178	0.174184089
SHCBP1	0.037590791	6	0.424562597	UP	-0.045671139	0.43	-0.423248238	0.438875678	0.247484548	0.328230274	0.287857411
TBC1D32	0.037166412	6	0.424697301	DOWN	-0.100356054	-0.17	0.213025552	0.042455064	-0.383932882	-0.053106224	-0.076731139
NFKBIA	0.037172594	6	0.424697301	DOWN	0.001545512	-0.01	-0.324167931	-0.031062573	0.400152627	0.171690931	-0.004227244
ZNF33B	0.037199038	6	0.424810368	DOWN	-0.078418781	0.38	1.008680843	-0.130488552	-1.604017729	-0.141172195	-0.104453666
PRKCH	0.037233452	6	0.425014313	DOWN	-0.042754089	-0.19	-0.109241466	0.199079687	-0.208259855	0.340947494	-0.075997777
HABP4	0.037274071	6	0.425126705	DOWN	0.059026243	-0.07	-0.288567373	-0.487946931	-0.185217439	-0.31492616	-0.236892406
TNPO3	0.037294394	6	0.425126705	DOWN	-0.051693605	-0.22	-0.049586327	0.103442568	-0.568465686	-0.202140652	-0.126917128
SMG5	0.037295016	6	0.425126705	DOWN	-0.099268659	0.23	-0.474265079	0.036969004	-0.043380262	-0.209064515	-0.071324461
CPT1A	0.037320777	6	0.425126705	DOWN	-0.064531501	-0.33	-0.268129609	-0.056729526	1.36736227	0.010711436	-0.060630514
HBP1	0.037335067	6	0.425126705	DOWN	-0.017361024	-0.62	0.14142769	0.106657365	-0.566016488	-0.039489712	-0.028425368
MSMO1	0.037355418	6	0.425126705	DOWN	0.034031588	-0.56	0.099919784	-0.144202982	0.87559927	-0.463951673	-0.055085697
TBRG1	0.037369019	6	0.425126705	DOWN	0.061315572	0.38	-0.015139593	-0.254007229	-0.917332959	0.208370321	0.02308799
STRN4	0.037375778	6	0.425126705	DOWN	0.049591473	-0.05	-0.730518053	0.10407339	0.112647919	-0.104694595	-0.000204263
MRPS31	0.03766179	6	0.425177426	UP	0.005736134	0.26	1.381169487	-0.062053322	-0.137073183	-0.047904476	-0.021084171
DNAJB4	0.037400666	6	0.42521339	DOWN	-0.111156944	-0.75	0.222530235	0.174165063	-0.76407887	-0.035428559	-0.073292752
ASXL2	0.037416526	6	0.42521339	DOWN	0.04831466	-0.55	-0.154166198	0.085709394	-0.504523248	0.041474533	-0.056345833
EXOC6	0.037698138	6	0.425400704	UP	-0.071827787	-0.17	0.258228166	0.106873669	0.828749257	0.233616522	0.170245096
PNPO	0.03745731	6	0.425488527	DOWN	0.049796522	-0.22	-0.103510457	0.082629692	0.109758059	0.217725534	0.066213107
NSMAF	0.037723315	6	0.425497774	UP	-0.03396586	-0.02	0.269455049	0.134443565	0.467934248	0.017947305	0.076195435
TWIST2	0.03776285	5	0.425569745	UP	0.351483964	-0.07	-0.005349491	0.021878188	NA	0.110819727	0.021878188
PPAT	0.03776285	6	0.425569745	UP	0.006057552	-0.08	0.45025165	0.245224164	0.046238375	-0.783747505	0.026147963
POLR3F	0.037805057	6	0.425676419	UP	-0.052751649	0.26	0.520173961	0.10186701	-0.458462977	-0.113512036	0.024557681
RBM48	0.037805478	6	0.425676419	UP	0.045850816	0.03	0.175100521	0.150112388	-0.779104671	-0.044790957	0.037925408
FBRS	0.037518557	6	0.42599575	DOWN	-0.071396778	-0.12	-0.518708171	0.113485784	0.508480701	0.178736849	0.021044503
NUDT21	0.037877533	6	0.426300755	UP	0.066113031	-0.45	0.570589218	0.14101226	0.952242694	-0.22126813	0.103562645
FAIM	0.037908392	6	0.42630212	UP	0.066715463	0.01	0.833694439	0.020887885	0.24481397	-0.285966726	0.043801674
EFCAB11	0.037910866	6	0.42630212	UP	-0.06485589	-0.16	0.740596095	-0.017567645	1.16146967	0.350393341	0.166412848
RFX3	0.037600349	6	0.426402509	DOWN	0.003991316	-0.32	0.061689906	-0.04863043	-0.617686545	0.197828292	-0.022319557
ARL16	0.037605065	6	0.426402509	DOWN	-0.01363955	0.53	-0.426529918	-0.013095656	-0.122048726	-0.124540083	-0.067844138
UBN1	0.037605065	6	0.426402509	DOWN	0.125894577	-0.17	-0.297853111	-0.042688433	-0.006512244	-0.032472841	-0.037580637
UGCG	0.03762082	6	0.426402509	DOWN	0.052640452	-0.24	-0.37532148	0.103024841	0.260416893	-0.156092887	-0.051726218
CPD	0.0376413	6	0.426446361	DOWN	-0.01056071	-0.39	0.134649312	-0.116767174	-0.170482129	0.100929769	-0.063663942
FAM117B	0.037682289	6	0.426541038	DOWN	-0.01391394	-0.25	-0.002223063	0.132365327	0.046287766	-0.138430977	-0.008068502
MAP4	0.037682887	6	0.426541038	DOWN	0.062455485	-0.15	-0.185234881	-0.07131625	-0.006822688	-0.120469602	-0.095892926
UBL5	0.037970252	6	0.426590882	UP	-0.03228426	0.5	1.068342737	0.042934614	-0.786563087	0.141602918	0.092268766
ZNF428	0.038032197	6	0.426590882	UP	-0.036008856	0.18	-0.309040784	-0.085600005	-0.260646069	0.366710285	-0.06080443
PCNA	0.0380469	5	0.426590882	UP	0.003884328	0.18	1.012667229	0.214036512	NA	-0.014018143	0.18
XRCC1	0.038047701	6	0.426590882	UP	0.064373199	0.3	-0.285851754	0.024059043	1.006094868	0.154291712	0.109332455
DUSP5	0.038052864	6	0.426590882	UP	0.179715925	-0.02	-0.483088456	0.070624397	1.639337086	0.292865402	0.125170161
MPV17	0.038052864	6	0.426590882	UP	0.03369343	0.14	-0.199496269	-0.06415177	1.115786534	0.152697139	0.086846715
TAF10	0.038093604	6	0.426861199	UP	0.104255617	0.32	-0.43153758	-0.029161217	0.254329638	0.233763702	0.16900966
ARID1B	0.037784923	6	0.427145621	DOWN	-0.044899058	-0.29	-0.02759216	0.097753105	0.960738074	-0.383274525	-0.036245609
CHST2	0.037826042	6	0.427145621	DOWN	-0.129005748	-0.18	-0.082493795	-0.17333791	-0.617966562	0.296909167	-0.151171829
DHFR	0.037867199	6	0.427145621	DOWN	-0.003258858	-0.04	-0.525140485	0.158474451	-0.359709772	0.250560838	-0.021629429
KIAA1328	0.03789102	6	0.427145621	DOWN	-0.015881834	0.16	-0.090357407	-0.015833765	-0.635540262	0.012242074	-0.0158578
ZKSCAN1	0.037908392	6	0.427145621	DOWN	-0.078485347	-0.06	-0.067767874	-0.119380689	0.810316245	-0.068483982	-0.068125928
RAPGEF1	0.037908392	6	0.427145621	DOWN	0.012976926	-0.18	-0.315725839	-0.106192166	0.56645496	0.348357687	-0.04660762
YWHAG	0.037908392	6	0.427145621	DOWN	0.049027231	-0.49	0.077779877	0.055022899	-0.38822879	-0.200628428	-0.075800599
HSPG2	0.037943191	5	0.427145621	DOWN	-0.037164946	-0.75	-0.172688132	-0.293242303	NA	0.011667134	-0.172688132
SH3PXD2A	0.037943191	6	0.427145621	DOWN	0.104750071	-0.07	-0.142495188	-0.092209412	-0.27958819	-0.414137572	-0.1173523
WBP11	0.037949623	6	0.427145621	DOWN	-0.139098784	-0.15	0.050584828	0.062455146	-0.199199859	-0.15543069	-0.144549392
HSD11B2	0.037970252	6	0.427145621	DOWN	0.025179238	0.07	-0.617762977	-0.272444666	-1.599699156	-0.00600768	-0.139226173
ERBB4	0.0379792	4	0.427145621	DOWN	-0.190330356	-1.12	0.107477176	-0.627853405	NA	NA	-0.409091881
ARPP19	0.037990891	6	0.427145621	DOWN	0.001941306	-0.24	0.055768966	0.028656918	-0.427335481	-0.153094911	-0.075576802
LSM11	0.038011539	6	0.427145621	DOWN	0.044494454	-0.03	-0.201891647	0.069488027	0.821048545	0.068229367	0.056361911
CCDC121	0.038021484	6	0.427145621	DOWN	-0.132292753	-0.51	0.24840204	0.069337993	-0.546154401	-0.138866795	-0.135579774
KCTD15	0.0380469	6	0.427145621	DOWN	-0.033558962	-0.03	-0.548930999	0.142933501	-0.39071371	-0.505413654	-0.212136336
SETD5	0.038047701	5	0.427145621	DOWN	-0.008851213	-0.19	-0.068194206	-0.081970386	NA	-0.179803	-0.081970386
GM2A	0.038052864	6	0.427145621	DOWN	-0.019117924	-0.18	-0.699712917	0.158126231	0.743386939	-0.018112449	-0.018615187
ZYG11B	0.038093604	6	0.427145621	DOWN	0.092753503	-0.37	-0.340234431	0.078407392	-0.325335821	-0.161235805	-0.243285813
PIGX	0.038100038	6	0.427145621	DOWN	-0.083845632	-0.05	-0.141283968	0.114212533	-0.136295708	-0.089629331	-0.086737482
GLI3	0.038114921	6	0.427145621	DOWN	-0.006868608	-0.11	-0.509097856	-0.154224004	1.0722808	-0.137822499	-0.12391125
ACLY	0.038114921	6	0.427145621	DOWN	0.053087548	-0.29	-0.422024726	-0.165585828	-0.105598157	0.220304698	-0.135591993
ULK2	0.038135625	6	0.427145621	UP	0.008789944	-0.02	0.139445716	-0.045137251	-0.143220279	-0.017233818	-0.018616909
UXS1	0.038135625	6	0.427145621	DOWN	-0.067172312	-0.13	0.001041075	0.08099359	-0.484218287	0.05243327	-0.033065618
C1ORF122	0.038135625	6	0.427145621	DOWN	-0.029763561	0.07	-0.296147822	-0.286877055	0.732037386	-0.046214007	-0.037988784
CAPNS1	0.038177062	6	0.427423256	DOWN	0.030825386	0.03	-1.014393443	-0.161863893	0.693749432	0.353436367	0.030412693
MMADHC	0.038212169	6	0.427514708	UP	0.116493366	-0.27	0.820054621	0.08273679	-0.206045742	-0.291307547	-0.061654476
TCF7	0.038218536	6	0.427514708	UP	0.015925323	0.02	0.012739969	-0.067717145	1.174630307	0.161804457	0.017962662
TPRG1	0.038218536	6	0.427514708	UP	-0.010327411	0.07	-0.26661013	0.254656596	-1.963206619	-0.169921655	-0.090124533
SLC14A1	0.03820488	5	0.427548253	DOWN	-0.15523193	-0.41	-0.082053061	-0.649835186	-1.187216322	NA	-0.41
B9D2	0.038239287	6	0.427560531	UP	0.026346884	0.26	-0.204473522	0.041372421	-0.15187447	0.171487488	0.033859653
METTL1	0.038280818	6	0.427742869	UP	0.004046588	0.48	-0.221302907	0.14206215	-0.311279195	-0.279124228	-0.108628159
NOP2	0.038319656	6	0.427742869	UP	-0.071956532	0.39	-0.238359122	0.112758087	1.206558238	-0.208092112	0.020400778
SELE	0.038343184	6	0.427742869	UP	0.015244242	0.06	0.047954475	-0.208970229	-0.440001827	0.049488559	0.031599359
RABEP2	0.038343184	6	0.427742869	UP	0.005560191	0.38	-0.083461528	0.164220053	-0.700641234	0.008587611	0.007073901
SF3B2	0.038363992	6	0.427742869	UP	0.116360951	0.15	-0.151212128	0.092847637	-0.399942725	-0.045297389	0.023775124
MCUR1	0.038383056	6	0.427742869	UP	0.069801611	-0.24	0.586391064	0.160985411	0.253272717	-0.172931261	0.115393511
DIAPH1	0.038387479	6	0.427742869	UP	0.015628552	-0.05	-0.359637734	0.150812997	0.730684692	0.44682756	0.083220774
PAFAH1B2	0.03838889	6	0.427742869	UP	0.025262752	-0.08	0.136958498	0.166507546	0.045062061	0.02170365	0.035162407
WDR5	0.03827055	6	0.427744474	DOWN	0.027354272	0.04	-0.621721082	0.130839399	-0.723372776	-0.251363586	-0.112004657
AGFG1	0.038280818	6	0.427744474	DOWN	0.041223316	-0.27	-0.053282514	0.074742011	-0.416801986	0.001536532	-0.025872991
LRCH3	0.038301597	6	0.427744474	DOWN	-0.037509982	-0.04	-0.198690003	-0.407422142	0.958852555	0.016509308	-0.038754991
ISOC1	0.038309945	6	0.427744474	DOWN	-0.038896082	-0.51	0.104411765	-0.014706709	-0.010389457	-0.533323539	-0.026801395
ZHX1	0.038319656	6	0.427744474	DOWN	-0.038477335	-0.43	0.751105139	0.189680481	-0.658209563	-0.641812516	-0.234238668
MTRR	0.038322386	6	0.427744474	DOWN	0.016189992	-0.36	-0.305011287	0.118812494	0.414703249	-0.102269476	-0.043039742
RECQL5	0.038441589	6	0.427836801	UP	0.060323771	0.46	-0.43894946	0.057833295	-0.161084051	-0.015671579	0.021080858
TRIM47	0.038447316	6	0.427836801	UP	0.084097481	0.43	-0.251789968	-0.044081331	0.440168411	-0.254356285	0.020008075
CBY1	0.038447316	6	0.427836801	UP	0.009177845	0.32	-0.085394535	0.068784668	1.705826448	-0.270212494	0.038981257
RAB5A	0.038362561	6	0.427836835	DOWN	-0.036036954	-0.39	0.644221156	-0.270863321	-0.005587189	-0.054684312	-0.045360633
PCDH18	0.038363992	6	0.427836835	DOWN	0.036784275	-0.54	-0.054995736	-0.202300927	-0.334744355	0.146498049	-0.128648332
MARVELD2	0.038405635	6	0.428115268	DOWN	-0.04204506	-0.09	0.070312622	0.136874785	0.955180443	-0.549923347	0.014133781
PTDSS1	0.038426471	6	0.428123216	DOWN	0.048826158	-0.08	-0.442539829	0.045935021	1.319412513	0.084915543	0.04738059
CLEC14A	0.038447316	6	0.428123216	DOWN	0.054321008	-0.08	-0.009385635	-0.042223828	-0.60882968	0.134996621	-0.025804731
CBX6	0.038456378	6	0.428123216	DOWN	0.078474313	-0.14	-1.365064847	-0.174413194	0.070959551	0.466691456	-0.034520225
ANTXR2	0.038528365	6	0.428208864	UP	0.08462204	-0.16	0.161137964	-0.201645115	0.524269557	0.76230701	0.122880002
DTD1	0.038530791	6	0.428208864	UP	0.005065845	0.02	0.069719347	-0.056548594	-0.168344396	-0.207836262	-0.025741374
LYRM4	0.038530791	6	0.428208864	UP	0.00581979	0.13	-0.228960423	0.08386881	-0.856957532	0.128278725	0.0448443
TPK1	0.038572586	6	0.428487848	UP	-0.001380926	-0.04	-0.001064206	-0.166092925	0.829006727	0.860214211	-0.001222566
PSMD8	0.038600022	6	0.42860716	UP	0.12714783	0.09	0.140947543	0.017878026	-0.010805489	-0.281834683	0.053939013
GPR87	0.038635348	6	0.428813942	UP	-0.06004857	0.06	0.291968353	0.224082635	-0.154788403	-0.327136958	-2.43E-05
MAP7D1	0.038551684	6	0.428864547	DOWN	0.03180633	0.03	-0.531424551	0.114052699	-0.3177165	0.074165648	0.030903165
RANBP10	0.038573581	5	0.428864547	DOWN	-0.041335788	-0.06	-0.39899287	0.030424654	NA	-0.136261104	-0.06
SP3	0.038593328	6	0.428864547	DOWN	0.007257771	-0.56	0.483112161	-0.412058689	-0.235536075	-0.233785897	-0.234660986
AP1B1	0.038593497	6	0.428864547	DOWN	-0.011239319	-0.09	-0.657307155	0.029515478	0.306774979	0.326453601	0.009138079
ZBTB38	0.038656287	6	0.428864547	DOWN	0.009792923	-0.53	0.098150659	0.11555489	-0.219416179	0.101679947	0.053971791
FLYWCH1	0.038677236	6	0.428864547	DOWN	-0.046740444	0.05	-0.508756651	-0.037872635	0.850234165	-0.244885919	-0.042306539
CCNK	0.038698195	6	0.428864547	DOWN	0.048863313	-0.12	-0.379956418	0.084927157	-0.107894854	0.05561164	-0.029515771
NADK	0.038705923	6	0.428864547	DOWN	0.047882054	-0.13	-0.366634522	-0.09224014	-0.006160732	0.000552508	-0.049200436
CERS4	0.038730508	5	0.428864547	DOWN	-0.004771502	-0.02	-0.780188177	-0.046967094	NA	-0.608893185	-0.046967094
DEGS2	0.038730508	5	0.428864547	DOWN	0.018178653	NA	-1.077870243	0.176404814	-0.203335	-1.0301483	-0.203335
GSE1	0.038732433	6	0.428864547	DOWN	-0.084456194	-0.06	-0.227192202	0.12904162	-0.003912569	-0.115539503	-0.072228097
TIMP3	0.03874014	6	0.428864547	DOWN	-0.032348016	-0.49	-0.305143867	-0.233110169	0.148305674	0.176641976	-0.132729092
PEX19	0.03874014	6	0.428864547	DOWN	0.049345031	-0.28	-0.15979231	-0.066348137	0.614337735	-0.226693421	-0.113070224
SERAC1	0.038761127	6	0.428911923	DOWN	0.025589251	-0.06	0.102128536	0.040977044	-0.864768407	-0.190112252	-0.017205375
MRPL15	0.038677236	6	0.428972804	UP	0.010835225	0.12	0.67548139	0.157603954	0.16357694	-0.215699359	0.138801977
NDUFAB1	0.038698195	6	0.428972804	UP	-0.004812876	0.15	0.823364768	-0.016935146	0.200997044	-0.184897774	0.072593562
ARPC3	0.038739604	4	0.428972804	UP	0.099265132	0.24	NA	0.03490297	NA	0.405566493	0.169632566
COMMD5	0.038761127	6	0.428972804	UP	0.008186059	0.19	-0.184466669	0.10816683	1.086583013	0.198519523	0.149083415
CCT3	0.03880313	6	0.428972804	UP	-0.00301885	0.12	0.206536191	0.070451936	-0.354260934	-0.196901469	0.033716543
CMTM6	0.038820152	6	0.428972804	UP	0.117711466	-0.63	0.067803945	0.126310621	0.293839461	0.367989247	0.122011043
DSCC1	0.038824145	6	0.428972804	UP	0.085740754	0.04	0.077716861	0.162472385	-0.739979943	-0.025257492	0.058858431
HSP90B1	0.038824145	6	0.428972804	UP	0.035087436	0.25	1.450852883	-0.065535856	0.6460682	-0.023140084	0.142543718
CXXC1	0.038824145	6	0.428972804	UP	0.014732385	0.49	-0.113164831	0.103230509	-0.158631357	0.063325336	0.03902886
ZMAT5	0.038838614	6	0.428972804	UP	0.164126325	0.18	-0.372286381	0.129273977	-0.163472796	0.164825294	0.146700151
CMSS1	0.038857425	6	0.428972804	UP	-0.145671687	0.27	0.880843341	0.058051865	0.692827565	-0.106947783	0.164025933
EXOSC8	0.038867915	6	0.428972804	UP	-0.072592271	0.35	1.230567521	0.00800011	-0.107965668	-0.156265527	-0.032296081
FBXL19	0.038908301	6	0.428972804	UP	-0.047640697	0.15	0.035702196	0.184348147	-0.190101405	-0.032821367	0.001440414
LSM8	0.038918397	5	0.428972804	UP	0.068934657	NA	0.637760887	0.105430726	0.185915538	-0.009918479	0.105430726
ZDHHC16	0.038929364	6	0.428972804	UP	0.064217676	0.33	-0.254070077	0.029468305	-0.89534792	0.031887425	0.030677865
SPCS1	0.038929364	6	0.428972804	UP	-0.034894069	0.02	0.37094253	0.017986755	0.033708339	0.057415897	0.026854169
ADPRM	0.038950437	6	0.428972804	UP	0.039353886	0.15	0.655354127	-0.083074685	1.952114761	-0.110047916	0.094676943
PPWD1	0.038950437	6	0.428972804	UP	-0.037734544	0.34	1.065176164	-0.05538808	0.744395554	0.118865003	0.229432501
SLC25A3	0.03880313	6	0.429191704	DOWN	0.0097906	-0.12	-0.224969041	-0.060421105	1.284978218	-0.117751812	-0.089086459
NUFIP1	0.03884517	6	0.429334421	DOWN	-0.030073018	0.03	-0.085859213	0.117574846	-1.022363299	-0.345441018	-0.057966116
ARHGEF2	0.038865195	6	0.429334421	DOWN	-0.079516995	-0.13	-0.355152207	-0.16780794	-0.001806213	0.877867654	-0.104758497
CSRNP1	0.038866204	6	0.429334421	DOWN	-0.011880747	-0.12	-0.483159393	0.063280977	0.364738404	0.36080617	0.025700115
RLF	0.038891789	6	0.429432261	DOWN	-0.063194799	-0.19	0.286731239	0.024507269	-0.007992153	-0.125299084	-0.035593476
TMEM256	0.039024971	6	0.429456954	UP	-0.080543035	0.53	0.347892282	0.038914836	0.039337878	0.081107328	0.060222603
EIF4EBP1	0.03907707	6	0.429456954	UP	0.08208064	0.38	-0.157696837	0.158438845	-0.459600178	0.016451875	0.049266258
C1GALT1C1	0.039078343	6	0.429456954	UP	0.086840644	-0.13	0.389561179	0.044456733	-0.158525202	0.115801051	0.065648688
PPM1N	0.039098209	6	0.429456954	UP	-0.049185645	0.84	0.016068006	0.057470406	-0.528319489	0.156494229	0.036769206
RIOK3	0.039143417	6	0.429456954	UP	0.009368709	-0.3	0.896984075	0.223147989	1.428360266	-0.461381445	0.116258349
PARP6	0.039157661	6	0.429456954	UP	0.087978409	0.43	-0.181563527	0.075799215	-0.497373391	-0.080972868	-0.002586827
TAF4B	0.039157661	5	0.429456954	UP	-0.396016682	-0.18	0.163473035	0.319315081	NA	-0.212443019	-0.18
RPL9	0.039161683	6	0.429456954	UP	0.071254569	0.18	1.187525105	-0.002461861	0.949088481	-0.251877025	0.125627285
HNRNPC	0.03918286	6	0.429505716	UP	0.113892677	-0.03	0.272621027	0.064980128	0.103637427	-0.14463743	0.084308778
CHIC1	0.039204047	6	0.429554541	UP	0.12506087	-0.02	0.086352726	0.112796145	-0.818213372	0.043575481	0.064964103
EPHX2	0.038929974	6	0.429669089	DOWN	-0.059862746	0.1	-0.441280209	0.062517692	-0.777464403	-0.28833329	-0.174098018
LARS2	0.038950437	6	0.429710188	DOWN	-0.009395772	-0.12	-0.220451128	-0.145127295	0.769862577	-0.058484095	-0.089242048
FN1	0.03897547	6	0.429764175	DOWN	0.167586257	-0.41	0.019576618	-0.316889289	-0.682807624	0.126887561	-0.148656336
NFIB	0.039005552	6	0.429764175	DOWN	-0.17773231	-0.08	0.227892317	-0.331728565	-0.222481685	-0.160397435	-0.169064873
VTA1	0.039005552	6	0.429764175	DOWN	0.108544337	-0.34	0.474960107	0.22175394	-0.075625734	-0.338931041	0.016459302
ZNF282	0.039157661	6	0.430525542	DOWN	-0.092425621	-0.01	-1.116478794	0.03890043	1.28192658	-0.021652451	-0.015826225
FZD6	0.039157661	6	0.430525542	DOWN	0.042843379	-0.56	0.331770294	0.111420287	-0.578494867	-0.8982086	-0.25857831
SLITRK6	0.039157661	6	0.430525542	DOWN	0.061598563	-0.31	0.018554089	0.181989325	-2.028335107	-0.338461666	-0.145722955
DUS2	0.039158505	6	0.430525542	DOWN	-0.092750562	0.22	-0.520462831	0.029210937	-0.057999183	-0.152906684	-0.075374873
COPB2	0.039330945	6	0.430761105	UP	0.125819066	-0.17	0.649422013	0.010698979	0.68525658	-0.075174437	0.068259022
CCDC28A	0.03935262	6	0.4308147	UP	0.017630154	0.12	0.464137698	-0.079202173	-0.268337888	0.297312774	0.068815077
SARAF	0.039371466	5	0.430837285	UP	0.082845973	NA	0.244019237	-0.001395837	0.347848999	0.249531101	0.244019237
LACTB	0.039395156	6	0.430912846	UP	-0.038884187	0.04	0.688321046	0.267736834	0.437052767	0.114642418	0.191189626
DHX57	0.039416438	6	0.430962013	UP	-0.040729808	0.11	0.02376635	0.000340143	-0.817956627	0.093187399	0.012053246
RPTOR	0.039246449	6	0.431280397	DOWN	-0.027503529	-0.03	-0.474393871	0.020018785	-0.178415813	0.302441108	-0.028751765
KLF7	0.039260762	6	0.431280397	DOWN	-0.0533377	-0.28	-0.036250326	-0.268571755	-0.542990767	0.465596725	-0.160954727
PAFAH1B3	0.039480343	6	0.431476949	UP	-0.050400761	0.34	-0.165925796	0.07241579	0.129891787	0.058133527	0.065274659
AOPEP	0.039509439	4	0.431611194	UP	-0.040341169	NA	0.489024464	0.199952522	1.364724469	NA	0.344488493
BFAR	0.039346044	5	0.431919826	DOWN	-0.026979813	-0.11	-0.100906197	0.016447161	NA	-0.077200931	-0.077200931
SHISA4	0.03935262	6	0.431919826	DOWN	0.054796643	0.01	-0.080198347	0.048200661	-0.448550553	0.101451982	0.029100331
NSF	0.039372891	6	0.431957635	DOWN	-0.054989561	-0.14	0.129206422	0.025541644	-0.405339132	-0.045035012	-0.050012286
RPS7	0.039587041	6	0.432275	UP	0.106045018	0.29	1.838284426	0.020139616	-0.642301598	-0.182595385	0.063092317
PIP5K1C	0.039419832	6	0.432287879	DOWN	0.114996372	-0.09	-1.056280192	-0.186643513	0.53700491	0.207799199	0.012498186
ARID2	0.039453519	6	0.432287982	DOWN	-0.062277407	-0.2	0.224515365	-0.460215402	-0.246197056	0.0120308	-0.131138703
KIAA1671	0.039453519	5	0.432287982	DOWN	-0.028983007	-0.27	-0.248119402	0.024074657	NA	-0.02555799	-0.028983007
DOT1L	0.039480423	6	0.432398219	DOWN	-0.017997819	0.13	-0.245848928	0.036594751	-0.760210501	0.015502234	-0.001247793
INO80B	0.039642145	6	0.432439052	UP	0.085509462	0.31	-0.601198997	0.111918825	0.075059244	-0.017572025	0.080284353
N4BP2L2	0.039669149	6	0.432439052	UP	0.019369604	0.14	1.15322996	-0.347509649	2.070839861	0.020941709	0.080470854
HAUS7	0.039672573	6	0.432439052	UP	-0.060766901	0.78	0.220448426	-0.05755113	-0.464700775	0.512187408	0.081448648
ESCO1	0.03969398	6	0.432439052	UP	0.006433392	-0.03	0.29924641	0.104934768	-0.530584571	-0.046667172	-0.011783304
SDHAF3	0.03969716	5	0.432439052	UP	-0.122011621	NA	1.121781185	0.246338202	0.115195977	-0.165229928	0.115195977
MYB	0.039715397	6	0.432439052	UP	-0.030303881	0.11	0.306539805	0.235967449	0.310318667	-0.209280484	0.172983724
ZNF414	0.039723198	6	0.432439052	UP	0.027497987	0.21	-0.73663028	0.077678473	-0.184325815	0.037531074	0.03251453
ATP1B3	0.039736823	6	0.432439052	UP	0.019078128	0.1	0.582076997	0.147912112	-0.664455243	-0.281625638	0.059539064
EIF2AK1	0.039758259	6	0.432488995	UP	0.063558506	0.04	-0.136342195	0.139422856	0.592979795	-0.095685231	0.051779253
USP3	0.039522993	6	0.432679865	DOWN	0.045393546	-0.04	0.036822914	-0.083001649	1.215329419	0.001135238	0.018979076
DENND4C	0.039544333	6	0.43272895	DOWN	0.050964992	-0.45	-0.263598365	0.082393601	-0.159113329	-0.253520129	-0.206316729
SRSF3	0.039561221	6	0.432729296	DOWN	-0.059227102	-0.06	0.619545549	-0.10193594	-0.917895651	-0.032517693	-0.059613551
CRNKL1	0.039822625	6	0.433005684	UP	-0.040155755	0.16	0.167944818	-0.031770812	1.221783561	0.040976882	0.100488441
KNSTRN	0.039844099	6	0.433055763	UP	-0.027640669	0.04	0.464578642	-0.072617109	0.978278577	-0.061119471	0.006179665
MMS19	0.039615156	6	0.433134708	DOWN	-0.032450756	0.16	-0.495531345	0.03120029	-0.366814059	-0.302821633	-0.167636194
SLC27A4	0.039651176	6	0.433208975	DOWN	-0.048097244	-0.04	-0.070684053	0.184452867	-0.820206744	-0.532551851	-0.059390649
TRAF7	0.039667756	6	0.433208975	DOWN	0.000663403	-0.14	-0.839001207	0.105510343	-1.264001382	-0.155190698	-0.147595349
DTD1	0.039672573	6	0.433208975	DOWN	0.005065845	0.02	0.069719347	-0.056548594	-0.168344396	-0.207836262	-0.025741374
USP39	0.039887077	6	0.433307095	UP	0.123213635	-0.01	-0.092896224	0.015002007	0.520027231	-0.153765499	0.002501003
RPS6KA4	0.039912817	6	0.433307095	UP	0.07235128	0.09	-0.98375595	0.149936832	-0.207739902	0.103910091	0.08117564
CDR2	0.039939962	6	0.433307095	UP	0.095361988	-0.14	0.034716834	0.142901576	-0.031070044	0.088981615	0.061849224
MIS18A	0.039951616	6	0.433307095	UP	0.04703059	-0.03	0.319038923	0.123082132	-0.55471639	-0.105684838	0.008515295
AKR1C2	0.039951616	6	0.433307095	UP	-0.056933536	-0.01	0.602468998	0.182816952	0.216317204	0.025450679	0.104133816
PDE6D	0.039994295	6	0.433403778	UP	-0.095290892	0.13	0.438340652	0.070429628	-0.233278444	-0.001507144	0.034461242
RAD23B	0.039736823	6	0.433503932	DOWN	-0.018427014	-0.42	0.174590906	0.090960901	0.102240709	-0.442090134	0.036266944
PFKP	0.039736823	6	0.433503932	DOWN	0.027575885	0.02	-0.394002572	-0.10441672	1.27964888	-0.071328471	-0.025664235
ANKRD17	0.039750244	6	0.433503932	DOWN	-0.017268024	-0.32	0.373727931	0.016649464	-0.263593247	-0.359407452	-0.140430635
SPSB1	0.039779705	6	0.433541786	DOWN	-0.061327794	-0.2	-0.80043887	0.187576633	0.411840197	-0.45218544	-0.130663897
DCTN2	0.03980116	6	0.433541786	DOWN	0.034467519	0.02	-0.338042695	0.074632177	0.262875918	-0.218722079	0.027233759
HSPB1	0.039804378	6	0.433541786	DOWN	-0.0209049	0.15	-0.697944874	0.013492743	0.001524292	-0.550025731	-0.009690304
PHF12	0.039844099	6	0.433749235	DOWN	0.031700685	-0.19	-0.489220374	-0.086795713	1.040317994	0.22086806	-0.027547514
PIGS	0.039865583	6	0.433749235	DOWN	0.054389321	-0.09	-0.668314792	0.030355552	0.570703546	-0.170626315	-0.029822224
ANP32E	0.039885686	6	0.433749235	DOWN	-0.008699607	-0.36	-0.055630279	0.276090943	-0.246024385	-0.070972412	-0.063301346
RHBDF1	0.039891007	6	0.433749235	DOWN	-0.075067452	0.23	-0.780792843	-0.108999398	0.013394271	-0.377764804	-0.092033425
THOC2	0.040047947	6	0.433802061	UP	-0.090698244	0.3	1.495011588	0.184391655	-0.333787374	-0.137843974	0.046846706
ZNF182	0.040080956	6	0.433976508	UP	0.128093548	0.26	0.286302155	-0.162314207	-1.277414153	0.119761201	0.123927375
IFITM10	0.040108062	5	0.433977572	UP	0.086303431	0.54	-0.077998918	0.180438242	NA	0.104029261	0.104029261
KREMEN2	0.040114864	6	0.433977572	UP	0.083216495	1.16	-0.166247258	0.133185601	-1.077914846	-0.050252417	0.016482039
WDR54	0.040145757	6	0.434019913	UP	0.027837014	0.23	-0.38716832	-0.102364137	0.119909863	0.867257639	0.073873438
STYXL1	0.04015259	5	0.434019913	UP	0.075412026	0.28	-0.104072104	0.215763245	NA	0.157257116	0.157257116
KLHL42	0.039939962	6	0.434097674	DOWN	-0.050832275	-0.08	0.396824153	0.017215647	-0.049278711	-0.221188568	-0.050055493
PDP1	0.040212198	6	0.434406877	UP	0.095598207	-0.33	0.101938028	0.023763694	-0.086453308	0.299043108	0.059680951
LRRC58	0.040254554	5	0.434406877	UP	-0.007668922	-0.29	NA	0.124800776	1.374087843	-0.226872901	-0.007668922
NAP1L4	0.040266817	6	0.434406877	UP	0.057302481	0.15	0.074560573	-0.201984933	1.051539265	-0.01489901	0.065931527
PDRG1	0.04027562	6	0.434406877	UP	0.020064693	0.26	0.177252599	0.006821846	-0.100986574	-0.260448422	0.01344327
TRIM28	0.040294147	6	0.434406877	UP	0.021479468	0.12	-1.032399792	0.055233562	0.174984208	0.092657271	0.073945417
ZNF18	0.040297297	6	0.434406877	UP	0.122709026	0.26	-0.17256055	0.030856409	-0.418677892	-0.195712632	-0.07085207
UHRF2	0.040318985	6	0.434406877	UP	0.031162011	0.03	0.074175954	-0.059873282	-0.813176327	-0.093181017	-0.014936641
IL1R2	0.040340682	6	0.434406877	UP	0.147853006	0.11	0.475579929	0.064467705	-0.546690123	0.156691067	0.128926503
PSMC4	0.040340682	6	0.434406877	UP	-0.037828721	0.19	0.109952927	0.052791283	-0.544563949	0.042634386	0.047712835
PPP3R1	0.039994691	6	0.43450855	DOWN	0.046571587	-0.19	-0.464320835	0.108170473	-0.817840232	0.013376454	-0.088311773
ZNF669	0.040037804	6	0.434543472	DOWN	-0.016402456	-0.32	-0.425692276	-0.089692539	0.143640637	0.294753209	-0.053047498
MPPED2	0.040040335	5	0.434543472	DOWN	-0.158784525	-0.38	NA	-0.387450808	-0.682896485	0.086771419	-0.38
SEC62	0.040048686	6	0.434543472	DOWN	-0.008414595	-0.12	0.554710527	-0.097120027	-1.110659555	-0.067247709	-0.082183868
STX11	0.040376225	6	0.434607316	UP	0.064589611	-0.5	0.087466662	0.18802078	0.269538164	0.193343474	0.137743721
ATP5PB	0.040394472	4	0.434621496	UP	0.043954343	NA	1.042419842	-0.066641446	1.266428825	NA	0.543187093
SYF2	0.040449315	6	0.434886971	UP	0.039332663	0.16	0.87340605	0.066595671	-0.881061987	-0.122906996	0.052964167
CHD6	0.040453026	6	0.434886971	UP	0.093744374	-0.29	0.283484998	-0.149724427	0.33616672	0.138053951	0.115899162
COL6A2	0.0405522	6	0.435588322	UP	0.332802078	-0.19	-0.578475475	-0.236620572	0.513085649	0.861167097	0.071401039
RNF141	0.0405522	6	0.435588322	UP	0.112032787	-0.15	0.262944282	0.400977156	-0.368842212	-0.574987704	-0.018983607
CEP95	0.040579995	6	0.435704576	UP	0.038728794	0.52	1.188572158	-0.226375871	-0.020244709	-0.138494124	0.009242042
OGFOD1	0.040189005	6	0.435765113	DOWN	0.011275611	-0.01	-0.116652957	0.088496627	-0.174115487	-0.284598873	-0.063326479
MUC15	0.040210644	6	0.435765113	DOWN	-0.090764171	-0.33	0.199896197	0.177471058	0.503289027	-0.225938742	0.043353444
GPX3	0.040212198	6	0.435765113	DOWN	-0.034353797	-0.62	-0.424543963	-0.729091111	0.003089147	1.612956878	-0.22944888
LGALSL	0.040253951	6	0.43585614	DOWN	-0.049794407	-0.18	-0.015965486	0.146082326	-0.118463557	-0.249084539	-0.084128982
RAB38	0.040254554	6	0.43585614	DOWN	-0.209531764	-0.14	0.314450383	0.086577558	-0.116238702	-0.617845689	-0.128119351
CEBPD	0.04027562	6	0.435900382	DOWN	-0.221532384	-0.03	-0.032507485	0.055618032	0.516465723	0.122897213	0.012809016
SLU7	0.040623232	6	0.435986455	UP	0.023043528	0.09	1.295292998	0.07922451	0.516800792	-0.198098078	0.084612255
ATN1	0.040349084	5	0.436017313	DOWN	-0.177092514	NA	-0.706300852	-0.148223145	0.020343358	0.149836888	-0.148223145
TMEM91	0.040349084	6	0.436017313	DOWN	-0.034579151	0.24	-0.695892028	-0.401969571	0.401922826	-0.485375892	-0.218274361
SMDT1	0.040376225	6	0.436017313	DOWN	-0.022732819	0.17	-0.151230752	0.028163949	-0.820074775	-0.031093234	-0.026913027
PIGQ	0.040394472	6	0.436017313	DOWN	-0.196509526	0.19	-0.882403706	0.008084977	0.423629941	0.037969062	0.02302702
SP4	0.040394472	6	0.436017313	DOWN	0.053749894	-0.78	0.142237293	-0.083186894	-1.291816449	-0.025925379	-0.054556136
HOXC9	0.040427569	6	0.436017313	DOWN	0.048721352	0.1	-0.557709217	-0.330044212	-1.154076169	-0.025015817	-0.177530015
DLL1	0.040449315	6	0.436017313	DOWN	-0.055926087	-0.08	0.278573706	-0.088050737	0.365204931	-0.222688492	-0.067963044
ASAP2	0.04047107	6	0.436017313	DOWN	0.029526443	-0.88	0.173591893	0.004399781	0.634479064	-0.759334715	0.016963112
POU2F1	0.040485862	5	0.436017313	DOWN	-0.039125467	-0.18	-0.38345979	-0.076522272	NA	0.014838523	-0.076522272
NPLOC4	0.040492836	6	0.436017313	DOWN	-0.031834464	-0.05	-0.775382726	0.027863821	1.446237493	0.025893325	-0.00297057
TRAK1	0.040514611	6	0.436017313	DOWN	-0.041780018	-0.02	-0.758122703	0.146785983	-0.605762042	-0.264804406	-0.153292212
NELFB	0.0405522	6	0.436017313	DOWN	-0.034236079	0.03	-0.973557438	0.007927643	1.173146482	-0.008153596	-0.000112977
DUSP7	0.0405522	6	0.436017313	DOWN	0.012380288	0.01	-0.321552526	0.192029111	0.702068151	-0.911631232	0.011190144
NBEA	0.0405522	5	0.436017313	DOWN	0.02553741	-0.41	-0.038927451	-0.217275793	-1.732214993	NA	-0.217275793
COCH	0.040595729	6	0.436017313	DOWN	-1.05E-05	-0.59	-0.093181409	-0.579445009	-0.882267688	0.141963108	-0.336313209
SDR39U1	0.040623232	6	0.436017313	DOWN	-0.067012372	0.42	-0.194398345	0.029955809	-0.402029318	0.005573167	-0.030719602
TMEM87B	0.040623634	6	0.436017313	DOWN	-0.010045863	-0.18	0.053400939	0.060210428	-0.515496065	-0.133976309	-0.072011086
C1RL	0.040623634	6	0.436017313	DOWN	0.029325594	-0.13	-0.214361357	-0.075718153	-0.200392556	0.366499436	-0.102859076
RGP1	0.040645467	6	0.436017313	DOWN	-0.04074943	-0.28	-0.146159119	0.035785247	0.861714245	0.137278545	-0.002482091
MEF2D	0.040645467	6	0.436017313	DOWN	0.012406596	-0.32	-0.632203636	0.112175704	0.245156817	0.107983476	0.060195036
MIEF1	0.04067828	6	0.436017313	DOWN	-0.075791239	-0.19	-0.280713514	0.139384862	0.003999862	-0.264142381	-0.132895619
NAA60	0.040689164	6	0.436017313	DOWN	-0.006647226	0.02	-0.556796812	-0.009916809	-0.46052987	0.242836947	-0.008282018
SH3GL1	0.040711028	6	0.436017313	DOWN	-0.005230146	0.04	-0.703572996	0.015138516	0.065505727	-0.424127848	0.004954185
CREBL2	0.040711028	6	0.436017313	DOWN	0.057033319	-0.51	0.021961178	-0.065911152	-0.716180443	0.244403619	-0.021974987
MINK1	0.040645467	6	0.436042808	UP	-0.017651362	0.1	-0.110652561	0.153252191	2.325136155	-0.312996719	0.041174319
USP10	0.040732901	6	0.436069651	DOWN	0.034983975	-0.16	-0.102697175	0.096164777	-0.23423398	-0.239822072	-0.131348588
PSMB5	0.040667311	6	0.436094908	UP	0.094633391	0.06	-0.129783724	0.062746185	0.606288329	-0.22113275	0.061373092
SYN2	0.04075505	5	0.436124902	DOWN	0.099296586	-0.56	-0.420752572	-0.771587232	-0.671963622	NA	-0.56
PFDN4	0.040689164	6	0.436147069	UP	-0.039842834	0.21	0.365625287	0.23030322	-0.16865977	-0.109818792	0.085078583
KHSRP	0.04082049	6	0.436278837	DOWN	-0.00557082	-0.22	-0.413892051	0.065734458	-0.144044809	-0.101693016	-0.122868912
FAXDC2	0.040830804	6	0.436278837	DOWN	-0.106782426	-0.46	-0.408394354	-0.438395376	1.027453667	0.18327152	-0.25758839
PEPD	0.040864344	6	0.436278837	DOWN	-0.071829686	-0.12	-0.361371915	0.055291494	1.3240211	-0.050643309	-0.061236498
STARD8	0.040864344	6	0.436278837	DOWN	0.021416137	-0.27	-0.017591718	-0.018892409	-0.235994692	0.16507832	-0.018242063
PRPF4	0.040864344	6	0.436278837	DOWN	0.042036451	-0.07	-0.001470228	0.153637326	0.474972085	-0.27859966	0.020283112
DDX1	0.040871401	6	0.436278837	DOWN	-0.036236877	-0.07	0.966061079	0.014568119	-0.669801551	-0.307396975	-0.053118438
KCNS3	0.040754783	6	0.436306772	UP	0.060531998	-0.03	0.219373399	0.101455985	1.018835643	-0.308484369	0.080993992
GAR1	0.040754783	6	0.436306772	UP	-0.039011162	0.13	-0.16560762	0.077829852	0.591189284	-0.243759517	0.019409345
DGKE	0.04075505	5	0.436306772	UP	-0.036203416	0.5	NA	0.104316866	0.262443706	0.77250004	0.262443706
ACP2	0.040908237	6	0.436490548	DOWN	0.050449545	0.04	-0.648227274	-0.025890041	0.359435785	-0.005003686	0.017498157
MMD	0.040930198	6	0.436543435	DOWN	0.008330727	-0.53	0.137245202	-0.191315572	0.14386874	0.003173896	0.005752312
ZNF432	0.040798578	6	0.436590704	UP	0.145045699	-0.01	0.111632117	-0.143897327	-0.379659221	-0.138353358	-0.074176679
RBPJ	0.040815593	6	0.436590792	UP	0.166308528	-0.12	0.230366452	-0.22897181	0.359756629	0.511345076	0.19833749
RAD17	0.040864344	6	0.436755588	UP	0.038782388	-0.03	0.615478884	0.075947161	0.094963895	-0.188410563	0.057364774
PLEKHO1	0.040908237	6	0.436755588	UP	0.317132377	0.34	-0.220480032	-0.11817776	0.168327913	1.107215291	0.242730145
ANKRD27	0.040952169	6	0.436755588	UP	0.036835383	-0.02	0.020621338	-0.021583714	-0.08131954	-0.249971591	-0.020791857
FAM204A	0.040955584	5	0.436755588	UP	0.103905467	0.12	0.411603181	0.206944886	NA	-0.116121973	0.12
ARHGAP22	0.040956422	6	0.436755588	UP	0.171482794	0.25	-0.343585655	-0.076826176	0.773070045	1.281787588	0.210741397
ABT1	0.04097415	6	0.436755588	UP	-0.000453498	0.07	-0.115195313	0.120913029	-0.165922893	-0.242916498	-0.057824405
PTCD3	0.04097415	6	0.436755588	UP	-0.038412495	0.14	0.020076426	-0.106679531	0.21577705	-0.131672455	-0.009168034
SASH3	0.040996141	6	0.436755588	UP	0.160425431	0.26	-0.006288036	-0.289138777	0.179513729	2.023200305	0.16996958
HNRNPH1	0.040996141	6	0.436755588	UP	-0.004409187	0.05	0.47935884	0.137757666	-0.37068701	-0.225069842	0.022795406
TELO2	0.041018141	6	0.436755588	UP	0.035207139	0.44	-0.232510646	0.022870987	-0.559677985	0.01173873	0.017304859
NUCKS1	0.041018141	6	0.436755588	UP	-0.013780438	-0.04	0.263494885	0.083147033	-0.163987295	-0.029214231	-0.021497335
OAZ1	0.041037495	6	0.436780503	UP	0.073426033	0.13	-0.229861939	0.023322263	0.031480504	0.226130803	0.052453268
CABIN1	0.041058666	6	0.436787847	UP	0.138494169	0.14	-0.573611552	-0.055880675	0.409354753	0.573586885	0.139247085
CDKN2AIPNL	0.041092975	6	0.436787847	UP	0.069081088	0.12	-0.698260977	0.231782476	0.37096934	-0.019162668	0.094540544
METAP1	0.04109673	6	0.436787847	UP	0.077925044	-0.12	0.406412166	0.123705789	0.335998652	-0.387334532	0.100815416
SLC39A13	0.041106242	6	0.436787847	UP	0.106361109	0.23	-0.068810179	-0.127516761	-0.562971482	-0.082949278	-0.075879728
GNB1	0.040996141	6	0.437065168	DOWN	0.045154613	-0.24	-0.352316391	-0.034931945	0.159718203	0.090466338	0.005111334
PKM	0.041018141	6	0.437118191	DOWN	0.034744084	-0.05	-0.409011692	-0.159199432	0.838753109	0.012825389	-0.018587305
NDRG4	0.041172421	6	0.437310046	UP	0.039871715	0.25	-0.065187282	0.328596607	1.583001482	-0.102223522	0.144935857
AP2A1	0.041062172	6	0.43740584	DOWN	0.024741493	-0.17	-0.61328838	0.095652686	-0.866257767	0.206393663	-0.072629254
MCM2	0.041231928	6	0.437526283	UP	0.147555103	0.08	-0.498406316	0.184165118	0.447821045	0.326664009	0.16586011
BEX2	0.041231928	6	0.437526283	UP	-0.215178315	0.33	0.711771449	0.182322639	0.029067755	-0.020872533	0.105695197
RNF19B	0.041249237	6	0.437526283	UP	0.079073551	0.1	-0.282413908	-0.05214143	0.887340049	0.214847508	0.089536776
RCE1	0.041260951	6	0.437526283	UP	0.133864637	0.35	-0.578583775	0.041081018	0.501787919	-0.101204609	0.087472828
CHSY1	0.041120737	6	0.437565478	DOWN	-0.008669296	-0.44	0.197744854	0.01622656	-0.166201082	-0.249142956	-0.087435189
NR1H3	0.041128291	6	0.437565478	DOWN	-0.074240411	0.05	-0.465323252	-0.385504724	0.117247598	0.221147112	-0.012120206
LPP	0.041128291	6	0.437565478	DOWN	-0.048570204	-0.42	0.161318138	-0.229450741	-0.143517058	0.102020096	-0.096043631
NCF2	0.041282916	6	0.437578454	UP	0.166524992	-0.02	-0.138688329	-0.010555249	-0.348321639	0.32542848	-0.015277624
COX6C	0.041315474	6	0.43768624	UP	-0.064158786	0.29	0.996087105	0.015397477	0.378356574	0.083669353	0.186834677
SLC25A17	0.041327183	6	0.43768624	UP	-0.012060177	-0.04	0.11618273	-0.171112901	-0.266971566	-0.228243759	-0.105556451
EIF3H	0.04137149	6	0.437921289	UP	0.078606701	0.05	0.890038714	-0.025957193	0.051799263	-0.166900862	0.050899631
MICAL1	0.041383494	6	0.437921289	UP	0.031902949	0.42	-0.634474916	-0.09618233	1.249497285	0.629193621	0.225951475
TOR3A	0.041402143	6	0.437938123	UP	0.10896019	0.13	-0.238313968	0.114817667	-0.233531346	0.266200358	0.111888928
TMEM223	0.041438024	6	0.438137134	UP	0.01187365	0.28	-0.272026834	-0.060893851	1.631498686	-0.165569953	-0.0245101
TMED7	0.041199764	6	0.438144305	DOWN	-0.104484584	-0.69	0.540221046	0.061729976	0.239039029	-0.29003762	-0.021377304
RPL10A	0.041460222	6	0.438191366	UP	0.131361239	0.01	0.728771234	0.04560082	-0.322067178	-0.270004264	0.02780041
GSK3A	0.04148243	6	0.438245658	UP	0.072500949	-0.01	-0.063991577	0.076426572	-0.447158865	-0.067886453	-0.036995789
PFN1	0.041506263	6	0.438301121	UP	0.186695626	0.23	-0.452902336	0.000836212	-0.013319947	0.584137224	0.093765919
IGF2BP2	0.041526876	6	0.438301121	UP	-0.038110311	0.13	0.169591736	-0.078212665	-0.23164876	-0.037247842	-0.037679077
CKAP2L	0.0415389	6	0.438301121	UP	-0.03983217	0.15	0.891636623	0.450432402	0.564109696	0.020333835	0.300216201
APOD	0.041260797	6	0.438533531	DOWN	0.018858896	0.05	-1.722127001	-0.378255301	0.050472574	0.04290129	0.030880093
ARHGAP35	0.041282916	6	0.438533531	DOWN	0.035535574	-0.31	-0.110663162	0.096376084	1.277526303	-0.108271318	-0.036367872
GLB1L	0.041287611	6	0.438533531	DOWN	-0.007365564	0.04	-0.211087124	-0.158580435	0.018720935	-0.159217574	-0.082973
TOM1L2	0.041349332	6	0.438643639	DOWN	-0.107884496	-0.12	-0.563442017	0.090491117	0.376608299	-0.193561018	-0.113942248
LMBRD1	0.041363879	6	0.438643639	DOWN	-0.048511293	-0.45	0.215393409	-0.217169339	0.442525177	-0.138664754	-0.093588024
ZBTB20	0.041383494	6	0.438643639	DOWN	-0.004839099	0.2	-0.653344938	-0.241402568	-0.702116407	0.185790708	-0.123120833
MRPS16	0.041393658	6	0.438643639	DOWN	-0.051840678	-0.03	-0.345145411	0.168263014	0.472682772	-0.118599112	-0.040920339
C1ORF210	0.041393658	6	0.438643639	DOWN	-0.005978142	-0.07	-0.375708187	0.180031364	0.63571179	-0.073950234	-0.037989071
SORD	0.041438024	6	0.438643639	DOWN	-0.005003413	-0.47	-0.385077403	0.046084226	1.136490763	-0.162674592	-0.083839002
NAE1	0.04144485	6	0.438643639	DOWN	-0.104604728	-0.17	1.003814601	0.04266057	-1.329493483	-0.329074662	-0.137302364
MAP1A	0.041460222	6	0.438643639	DOWN	0.049182279	-0.02	0.020450014	-0.313217679	-0.134288257	0.217739229	0.000225007
IFT81	0.041478747	6	0.438643639	DOWN	-0.14693661	-0.05	0.121696718	-0.211929768	-0.634340252	-0.132813647	-0.139875128
SDC1	0.041506263	6	0.438643639	DOWN	0.00079339	-0.25	-0.654943392	0.08516048	-0.221136664	-1.133153967	-0.235568332
QSOX1	0.041549113	6	0.438643639	DOWN	-0.049924588	-0.17	-0.723587133	-0.116868825	0.287001853	0.337324856	-0.083396707
COX15	0.041549113	6	0.438643639	DOWN	-0.025331195	-0.06	-0.321257628	0.128566409	0.928639487	-0.013050134	-0.019190665
PDE1A	0.041567732	5	0.438643639	DOWN	0.039950129	-0.16	-0.536391911	-0.284607277	-1.200334456	NA	-0.284607277
NFAT5	0.041571361	6	0.438643639	DOWN	-0.081241716	-0.67	-0.150832184	0.265608281	-0.760259961	0.132029965	-0.11603695
CARD6	0.041571361	6	0.438643639	DOWN	0.048330231	-0.13	0.037413398	0.207526949	0.500696165	0.202597314	0.125463772
CHID1	0.041593618	6	0.438698179	DOWN	0.049123219	0.02	0.010074606	-0.135466708	-0.493535429	-0.155646318	-0.062696051
TMEM45A	0.041615886	6	0.438752779	DOWN	0.001064297	-0.28	0.190942311	0.062866475	0.571237339	-0.658429702	0.031965386
QSOX2	0.041638163	6	0.438807438	DOWN	-0.042930942	0.04	-0.298158595	0.058773964	0.323760513	-0.318808001	-0.001465471
SNHG5	0.041622924	5	0.438835052	UP	0.018263887	0.42	1.73822508	0.017596848	0.884585407	NA	0.42
PNKP	0.041632255	6	0.438835052	UP	0.071018671	0.32	-0.832273436	-0.037612411	0.616847846	0.349101762	0.195509336
TRMT1	0.041670694	5	0.438835052	UP	0.07418576	0.53	-0.376933208	NA	0.208062943	0.275941135	0.208062943
GBGT1	0.041670694	6	0.438835052	UP	0.049703818	0.24	-0.300063105	-0.002884323	0.335400092	0.486490009	0.144851909
NDUFA11	0.041682747	6	0.438835052	UP	0.105342655	0.56	-0.235343268	-0.130840635	-0.888131206	0.073062892	-0.028888871
C9ORF72	0.041707079	6	0.438835052	UP	0.073839742	-0.23	0.709087796	0.119743478	-0.085331411	-0.021079633	0.026380055
LIME1	0.041709159	5	0.438835052	UP	0.122851859	0.5	-0.747806934	0.091166905	0.190856939	NA	0.122851859
PLS3	0.041663975	6	0.438899293	DOWN	0.043391494	-0.45	1.058238737	0.08098397	0.638980183	-0.761778428	0.062187732
SLC31A2	0.041682747	6	0.438916936	DOWN	0.061688912	-0.23	-0.035748267	0.063279832	0.30847703	0.195801138	0.062484372
BCL9	0.041705055	6	0.438971775	DOWN	0.051283106	-0.34	-0.641539061	0.072077887	-0.575008814	-0.073888489	-0.206944244
ATF7IP2	0.041752481	5	0.439110893	UP	-0.015988392	0.42	0.242629407	-0.044786396	NA	0.891741225	0.242629407
GYG1	0.041749699	6	0.439261584	DOWN	0.058002663	-0.1	0.075280231	-0.071359112	-0.228834954	0.227458441	-0.006678224
COPS3	0.041794383	6	0.439371577	UP	0.131647397	-0.02	0.613751539	0.058340974	0.443039888	-0.177839232	0.094994186
PSMD7	0.041819489	6	0.439455559	UP	0.020338013	0.16	0.655876025	0.02489353	1.122786102	-0.352604178	0.092446765
ZNF160	0.041861483	6	0.439634488	UP	0.023271596	0.02	0.111093449	-0.277814444	1.65186541	-0.072117734	0.021635798
LENG8	0.041906267	6	0.439634488	UP	0.017269993	0.43	-0.105854759	-0.124376143	-0.153192475	0.366134537	-0.044292383
ICE2	0.041932133	5	0.439634488	UP	0.049455418	NA	0.24481886	0.071344707	1.077246684	-0.021545147	0.071344707
TIPRL	0.04193774	6	0.439634488	UP	0.029152182	-0.08	0.98818506	0.167365345	1.011941476	-0.25372819	0.098258764
HNRNPM	0.041973517	6	0.439634488	UP	0.040111433	0.03	-0.12429212	-0.126657879	0.208338292	0.066458168	0.035055716
EWSR1	0.041973517	6	0.439634488	UP	-0.033070327	0.18	-0.142801621	-0.179286909	0.088429609	0.110348648	0.027679641
STAT5B	0.04181674	6	0.439786701	DOWN	0.005787148	-0.19	-0.235097842	-0.031155907	1.071519758	0.304886035	-0.012684379
DCAF4	0.041863269	6	0.439918631	DOWN	-0.09845148	0.34	-0.239172546	0.071152074	-1.260095101	-0.457763093	-0.168812013
TSPYL4	0.041906267	6	0.439918631	DOWN	-0.055808875	-0.42	-0.155086514	0.033627107	1.01692109	-0.009090315	-0.032449595
SH3RF3	0.041946468	5	0.439918631	DOWN	-0.08054415	0.01	-0.104158999	-0.605776564	NA	-0.496416883	-0.104158999
KIAA0513	0.04195109	6	0.439918631	DOWN	0.014229238	-0.04	-0.346181302	-0.063893734	1.455947626	-0.076819069	-0.051946867
MBD5	0.04195109	6	0.439918631	DOWN	0.03423803	-0.21	0.054284414	-0.27303975	-1.099000942	0.143457729	-0.087880985
PLEKHG4	0.041960331	6	0.439918631	DOWN	-0.092275425	0.28	-0.092291636	-0.021731622	-1.353901617	-0.093755442	-0.092283531
ZDHHC8	0.041960331	6	0.439918631	DOWN	-0.033760171	0.14	-0.514437841	0.0518084	-0.092892197	-0.037528962	-0.035644566
KBTBD2	0.041973517	6	0.439918631	DOWN	-0.045057751	-0.11	0.185988051	0.124440253	0.327318971	0.036067519	0.080253886
BAMBI	0.042016769	6	0.439918631	DOWN	-0.260629506	-0.16	0.502316512	-0.596931137	-0.9802514	0.752395803	-0.210314753
NEK3	0.042017781	6	0.439918631	DOWN	-0.109607963	0.44	0.274060222	-0.253750298	-0.643132262	-0.132464275	-0.121036119
NDUFS4	0.042017781	6	0.439918631	DOWN	-0.053072442	0.23	1.789959222	-0.300778416	-0.544466051	-0.234154546	-0.143613494
KCNE4	0.042045011	5	0.440017765	DOWN	-0.084727661	-0.49	NA	-0.553929141	-0.47143925	0.011201888	-0.47143925
TMPRSS13	0.04206153	5	0.440017765	DOWN	-0.131069226	-0.1	-0.912941099	0.192772953	NA	-0.637459023	-0.131069226
CSNK1G1	0.042101537	6	0.44007763	DOWN	-0.048834941	-0.13	-0.113911439	0.093541741	-0.584625306	-0.077303902	-0.095607671
TBC1D25	0.042130784	6	0.440204108	DOWN	-0.018573366	0.02	-0.64529744	0.093702949	0.747271678	-0.214037032	0.000713317
SUGP1	0.042073267	6	0.440372213	UP	0.028480833	0.26	-0.395112161	0.065152634	-0.113690158	0.054042594	0.041261714
HS3ST1	0.042091233	5	0.440372213	UP	0.084040846	NA	0.060834935	-0.150664244	1.184710972	1.517451481	0.084040846
RABIF	0.042108287	6	0.440372213	UP	0.011317879	0.14	-0.111087821	0.182539454	-0.460395663	-0.037148107	-0.012915114
CACTIN	0.042129822	6	0.440372213	UP	0.047143766	0.11	-0.638456949	0.02839661	0.656337652	0.025420893	0.037770188
PPP1R3F	0.042130784	6	0.440372213	UP	-0.040849375	0.13	-0.148554696	0.072150544	-0.824016223	0.925698284	0.015650585
BRD8	0.042153291	6	0.440372213	UP	0.059691189	0.33	0.550973328	-0.150812111	-1.041587094	0.138247026	0.098969108
ATP6V1F	0.042175808	6	0.440372213	UP	0.011420114	0.21	-0.202622604	0.08193084	0.34115866	-0.04471606	0.046675477
ARRB2	0.042185547	6	0.440372213	UP	0.299476428	0.26	-0.098640893	0.045456584	-0.47560802	1.060227555	0.152728292
EDRF1	0.042198335	6	0.440372213	UP	0.050007401	0.23	0.505273479	-0.117136622	-0.109201451	-0.06365869	-0.006825645
ZCCHC9	0.042220871	6	0.440428367	UP	-0.04428167	0.12	1.36671497	0.124573364	-0.488811895	-0.036965836	0.041517082
HIGD1A	0.042185547	6	0.440551299	DOWN	-0.152847752	-0.34	1.26948769	0.082067874	0.557381992	-0.299528057	-0.035389939
RUNX1T1	0.042198335	6	0.440551299	DOWN	0.067910272	-0.08	0.032745634	-0.270240514	1.06395608	0.119888053	0.050327953
CTBS	0.042234106	6	0.440653569	DOWN	-0.03636258	-0.44	0.205349659	0.205127983	-0.057310209	-0.502279945	-0.046836395
CS	0.042265975	6	0.440653569	DOWN	-0.043583372	-0.2	-0.366924948	-0.018798912	0.816690615	0.043173358	-0.031191142
GCSH	0.042271468	6	0.440653569	DOWN	-0.020805712	-0.45	0.397954497	-0.251042716	0.027731234	-0.091481871	-0.056143792
MET	0.042288542	6	0.440653569	DOWN	-0.074293846	0.04	0.072488113	0.073271226	-0.548577582	-0.202171331	-0.017146923
ZNF512B	0.042309792	5	0.440653569	DOWN	-0.10979434	-0.03	-0.603809178	NA	-0.261597438	-0.29388434	-0.261597438
PIP4K2A	0.042311119	6	0.440653569	DOWN	0.03872116	-0.29	-0.17290832	-0.18086415	-0.780741674	0.399860592	-0.176886235
GATC	0.042356303	6	0.440769932	DOWN	-0.096021045	-0.28	0.10269039	0.065263944	0.514147168	0.017497714	0.041380829
DCXR	0.042356631	6	0.440769932	DOWN	-0.173096679	0.32	-0.316229098	-0.13336262	-0.081057801	0.017212216	-0.107210211
SLC35B1	0.042311119	6	0.440831755	UP	-0.030163153	0.07	0.149808485	-0.089115635	0.557902585	-0.088049515	0.019918424
MRPL4	0.042328016	6	0.440831755	UP	0.113592164	0.19	-0.580926506	0.146648677	1.828758521	-0.139736403	0.13012042
TP53BP2	0.042328228	6	0.440831755	UP	0.082249942	-0.2	0.145964089	0.016965297	0.117844079	0.1042996	0.093274771
BCL10	0.042328228	6	0.440831755	UP	0.03522818	-0.21	0.268827768	0.05037573	1.816140605	-0.02252184	0.042801955
BRD2	0.042401527	6	0.440879713	DOWN	-0.105416086	0.01	0.233965121	0.057262075	-0.316875409	0.019141044	0.014570522
TTC38	0.042401527	6	0.440879713	DOWN	0.011249642	-0.23	-0.852342741	-0.149849554	1.416328867	-0.144119172	-0.146984363
ERCC4	0.042424155	6	0.440936395	DOWN	0.03169118	-0.34	-0.023226693	0.130710191	0.762665066	-0.237678089	0.004232243
ZNF473	0.04244477	6	0.440972129	DOWN	-0.109217033	0.4	-0.232582403	0.104108354	-0.42973873	-0.124773124	-0.116995078
WDR11	0.042470387	6	0.441059779	DOWN	-0.008809735	-0.13	0.564009677	-0.282387734	-0.621929944	0.010864222	-0.069404867
ZCCHC17	0.042496585	6	0.441153389	DOWN	-0.130529653	0.16	0.485954288	-0.067497993	-1.003120663	-0.211670803	-0.099013823
ESAM	0.042514764	6	0.441163713	DOWN	0.036579968	-0.02	-0.082752166	-0.10572244	-0.739297841	0.150997412	-0.051376083
PKD1	0.042560129	6	0.441456016	DOWN	0.047459673	-0.06	-0.99010256	0.094907319	-0.015479785	-0.09701144	-0.037739893
ARFIP2	0.042424155	6	0.441478574	UP	-0.04186868	0.12	-0.131949938	0.073014717	-0.57570971	-0.251054905	-0.086909309
TNFRSF14	0.042434264	6	0.441478574	UP	0.108864118	0.52	-0.128574319	-0.128686222	-0.057319425	0.520640568	0.025772347
RPS13	0.042441926	6	0.441478574	UP	0.135889421	0.06	0.582833059	0.011847736	-0.120685586	-0.237749466	0.035923868
TMX2	0.042582827	6	0.44151306	DOWN	-0.003188239	0.03	-0.245154018	-0.00550267	0.294888655	-0.170052557	-0.004345455
FOLR2	0.042492097	6	0.441821428	UP	0.133691024	0.17	-0.027532301	-0.207106546	0.992232723	0.076826366	0.105258695
GPATCH2	0.042514764	6	0.441830114	UP	-0.014326842	0.24	0.56430358	-0.142790761	0.396722876	-0.03169264	0.112836579
PEX6	0.042527353	6	0.441830114	UP	0.052325126	0.28	-0.613758849	0.043428398	0.411322256	0.007689242	0.047876762
VARS2	0.042641462	6	0.441942521	DOWN	-0.078866758	0.14	-0.570368896	0.004435955	-0.040772594	0.016957866	-0.018168319
GNG12	0.042664085	6	0.441998544	DOWN	0.001904069	-0.38	0.522904037	0.190549567	-0.070092412	-0.642329386	-0.034094172
CTNNA1	0.042696467	6	0.441999434	DOWN	-0.05196262	-0.09	0.145434777	0.071978369	0.316972721	-0.460312698	0.010007874
RPL7L1	0.042698605	6	0.441999434	DOWN	-0.007811325	-0.14	-0.286698925	0.092421875	-0.450137467	-0.187697202	-0.163848601
DPT	0.042605535	6	0.44215266	UP	0.064662078	0.13	-0.049064824	-0.18058365	0.110360496	0.174594989	0.087511287
RAB11FIP1	0.042621399	6	0.44215266	UP	0.164762307	-0.29	-0.406636934	0.185215069	-0.313261927	0.799168569	-0.062618847
UBE2L3	0.042639866	6	0.44215266	UP	-0.023367406	0.13	-0.649248094	0.119448792	0.247880747	0.115747459	0.117598125
MSH3	0.042650981	6	0.44215266	UP	-0.041892985	0.03	0.946550935	0.149934653	0.79227937	-0.125091238	0.089967326
TOX	0.042664085	4	0.44215266	UP	0.179774639	-0.34	NA	-0.084991461	NA	1.791373698	0.047391589
JAK3	0.042664085	5	0.44215266	UP	0.077930029	0.56	NA	-0.29521685	0.308637138	2.318284363	0.308637138
SNX22	0.042678961	5	0.44215266	UP	0.068529545	0.35	-0.080408511	NA	1.559847328	0.258145502	0.258145502
TMEM8B	0.042764772	6	0.442505939	DOWN	-0.04708541	-0.02	-0.592286596	-0.030161517	-0.151560644	0.393114259	-0.038623463
TMCO6	0.042796399	6	0.442620843	UP	-0.027644352	0.35	-0.293175956	0.150413205	1.412869069	0.131747808	0.141080506
ANXA6	0.042807865	6	0.442620843	UP	0.178023525	-0.14	-0.051796706	-0.180797053	0.551238562	1.604823677	0.06311341
BST2	0.04281036	6	0.442620843	UP	0.175272457	0.34	0.20977649	-0.195156936	-0.223297632	2.14828642	0.192524473
SMARCE1	0.04281036	6	0.442620843	UP	0.017065283	-0.03	0.946236402	0.049226245	-0.446492628	-0.07238309	-0.006467358
FOSL1	0.04281036	6	0.442620843	UP	-0.011344149	0.86	-0.558275928	0.373369846	2.34723914	0.047890588	0.210630217
PAK6	0.042807865	6	0.442773368	DOWN	-0.011826314	0.3	-0.738407608	0.133567266	-1.079374715	-1.157101371	-0.375116961
MTMR9	0.042855988	6	0.442793637	UP	0.062763271	0.02	0.319417234	-0.094825483	-1.122381396	0.244620014	0.041381635
TUSC2	0.042870388	6	0.442793637	UP	0.022750342	0.16	-0.398260319	0.07295724	0.149036216	0.060116947	0.066537094
STX2	0.042878817	6	0.442793637	UP	0.000415757	0.13	0.343042174	-0.129767845	-0.541132659	0.136227322	0.065207878
RPLP2	0.042924505	6	0.442841136	UP	0.07291961	0.13	-0.077068868	-0.011592746	-0.133521614	-0.092159824	-0.044330807
CMAS	0.04293443	6	0.442841136	UP	-0.024955618	-0.18	0.576647637	0.128720318	1.210396933	-0.34008556	0.05188235
CD300A	0.04295187	5	0.442841136	UP	0.154121395	0.39	-0.251627313	0.099742771	NA	1.200068515	0.154121395
FANCC	0.042970235	6	0.442841136	UP	-0.035625665	0.32	-0.119803385	0.190922524	0.12150833	0.036450982	0.078979656
ZNF558	0.043016004	6	0.442841136	UP	0.030573193	0.13	0.387388727	0.090675489	-0.891292979	-0.268800267	0.060624341
NDUFB7	0.043016004	6	0.442841136	UP	-0.02501198	0.25	-0.292661276	0.176088245	0.741119162	-0.033124288	0.075538133
GIMAP7	0.043060042	6	0.442841136	UP	0.036711102	-0.08	0.281546061	-0.092455334	0.737753278	1.434083667	0.159128581
IAH1	0.043061815	6	0.442841136	UP	0.095049384	0.06	0.65648385	-0.090255191	0.307764536	0.082623649	0.088836516
RFC2	0.043061815	6	0.442841136	UP	0.064209915	0.14	-0.103235688	0.118988697	-1.325839371	-0.064510662	-0.000150373
SERPINA1	0.043071473	6	0.442841136	UP	0.048363992	0.27	0.053415602	-0.626576697	0.717133284	2.119415733	0.161707801
MAP3K12	0.043084735	6	0.442841136	UP	0.106662436	0.04	-0.112613808	-0.132587266	-0.436207343	0.087574116	-0.036306904
TGFB1	0.043096103	4	0.442841136	UP	0.200015554	0.05	NA	0.041760734	NA	1.011871327	0.125007777
PGM3	0.043107666	6	0.442841136	UP	0.085900464	0.03	0.53184744	0.128585449	-0.884100215	-0.294639258	0.057950232
MTA3	0.042841721	6	0.442898403	DOWN	-0.196285741	-0.04	0.330011908	-0.17632522	-0.286370944	-0.085056865	-0.130691042
TFCP2	0.042855988	6	0.442898403	DOWN	-0.026095528	-0.14	0.071538533	0.173254611	-0.705554023	0.135803021	0.022721502
IPMK	0.04287171	6	0.442898403	DOWN	-0.016864359	-0.47	0.043834791	0.152911653	-0.640611613	-0.371328766	-0.194096563
C19ORF12	0.04289907	6	0.443002788	DOWN	-0.073251211	-0.22	-0.322566489	0.031618065	0.931949487	-0.112266463	-0.092758837
EMG1	0.043157875	6	0.443179584	UP	0.069268485	0.22	0.148598338	0.167336601	-0.213423388	-0.302790476	0.108933411
UNC13D	0.043240561	5	0.443194877	UP	0.010565911	0.43	-0.048181617	NA	0.14035032	1.633009339	0.14035032
PRMT9	0.043248888	5	0.443194877	UP	-0.01681261	NA	0.524731317	0.161756095	0.163812847	0.767608388	0.163812847
DCP1B	0.043268465	6	0.443194877	UP	0.013860403	0.08	-0.098646268	0.049989272	-0.001198104	0.116508266	0.031924838
VSNL1	0.043268465	6	0.443194877	UP	-0.056417616	0.21	1.065042582	0.02138942	1.047541805	-0.047053249	0.11569471
MDFI	0.0433145	6	0.443194877	UP	-0.042587201	0.18	-0.080613464	0.077170758	-0.670798634	-0.057039555	-0.049813378
MRPS9	0.043337532	6	0.443194877	UP	-0.045086119	0.41	0.908734687	0.015981885	0.744095813	-0.261455901	0.212990943
HPGD	0.043340464	6	0.443194877	UP	0.008784881	-0.11	0.985419094	0.262699	-1.158411147	-0.152067805	-0.050607559
PABPN1	0.043340464	4	0.443194877	UP	0.020135423	0.68	NA	-0.017593743	NA	0.313573149	0.166854286
ORC5	0.043360575	6	0.443194877	UP	-0.024824257	0.15	0.626827663	0.031896268	0.290331265	-0.286046547	0.090948134
TUBG2	0.043383628	6	0.443194877	UP	-0.02004197	0.34	-0.157483341	-0.132740057	-0.122989721	0.151547692	-0.071515845
IPCEF1	0.043385246	6	0.443194877	UP	0.185177866	-0.07	-0.027126122	-0.180070766	0.204191296	2.128867351	0.079025872
KBTBD8	0.043385246	5	0.443194877	UP	NA	-0.64	0.087450845	0.373809342	1.415399672	0.092533091	0.092533091
PTBP3	0.043387016	6	0.443194877	UP	0.064449936	-0.2	0.456208796	0.237315675	0.168720763	-0.1057585	0.11658535
AKIP1	0.043429764	6	0.443194877	UP	0.061431579	0.27	-0.099564694	0.057246371	-0.7183759	0.337468494	0.059338975
NAGK	0.043446844	6	0.443194877	UP	0.060391164	0.27	0.112795118	0.033689332	-0.975204192	0.042217001	0.051304082
SYNRG	0.043446844	5	0.443194877	UP	0.037689665	NA	0.013094436	0.111861168	1.086402437	0.367327504	0.111861168
DDX50	0.043452848	6	0.443194877	UP	-0.018334135	0.06	0.987949951	0.07717125	0.196745397	-0.168606057	0.068585625
RNF39	0.042970235	6	0.443380974	DOWN	-0.069408965	0.04	-1.068352222	0.162503513	0.356416266	-0.163376413	-0.014704483
AQP1	0.042970235	6	0.443380974	DOWN	0.06190352	-0.15	0.048342036	-0.041118927	-0.839362383	0.105370782	0.003611554
DHRS9	0.043501483	6	0.443514723	UP	0.047315705	-0.4	0.291821544	-0.291733246	1.556251901	1.062275276	0.169568625
ASAP3	0.043016004	6	0.443674916	DOWN	-0.04841358	-0.01	-0.568453031	0.148899769	-0.193124652	-0.180058533	-0.114236056
EGLN1	0.043038905	6	0.443732834	DOWN	-0.047014233	-0.43	0.063744232	0.137422475	0.013577055	-0.400641191	-0.016718589
HCFC2	0.043545284	6	0.443785047	UP	0.021462982	-0.03	0.538682767	0.043489315	-0.576769278	-0.243271324	-0.004268509
ATP5IF1	0.043564775	4	0.443807499	UP	-0.043146544	NA	1.311728838	0.139426998	0.462384974	NA	0.300905986
LIG4	0.043084735	6	0.444027027	DOWN	-0.031157407	-0.49	0.072106979	0.069604869	-0.643077044	-0.154502137	-0.092829772
UGGT1	0.043107666	6	0.444064159	DOWN	-0.012027574	-0.07	-0.275827705	0.14455624	1.345656259	0.268595147	0.066264333
NLRX1	0.043122934	6	0.444064159	DOWN	-0.146232059	0.07	-0.879044414	0.032282306	0.63763089	-0.311908651	-0.056974876
ATP6V1B1	0.043153558	6	0.444201336	DOWN	-0.322262351	-0.04	-0.417952715	-0.5157301	-0.764011983	0.125636208	-0.370107533
RPLP1	0.043240561	6	0.444720477	DOWN	0.118413174	0.26	-0.112855385	0.021050183	-1.230167625	-0.444769425	-0.045902601
CTSB	0.043245463	6	0.444720477	DOWN	0.008381372	-0.17	-0.802587914	-0.178693323	0.812175417	0.105233624	-0.080809314
SYNGAP1	0.043268465	6	0.444720477	DOWN	0.02889128	0.03	-0.140331777	0.075500104	-0.770615322	0.341806305	0.02944564
MB21D2	0.043273284	6	0.444720477	DOWN	-0.052475943	-0.09	-0.143056525	0.122967811	-0.634590646	0.022067817	-0.071237971
BCL2L13	0.0433145	6	0.444901225	DOWN	-0.015854182	-0.3	-0.178514718	0.079639709	0.945070068	-0.247210212	-0.09718445
COPG2	0.043360575	6	0.444901225	DOWN	-0.077358047	0.04	-0.151411996	0.053243583	0.334010613	-0.063996729	-0.011998365
CYB5B	0.043360575	6	0.444901225	DOWN	-0.031458689	-0.25	-0.063723931	0.085422975	-0.496342177	0.057813034	-0.04759131
KMT2E	0.043406691	6	0.444901225	DOWN	0.036138586	-0.47	-0.496381838	0.080191867	-0.702037105	0.04181229	-0.216930707
NRIP3	0.043429764	6	0.444901225	DOWN	-0.00390463	-0.09	-0.216222554	-0.141021273	0.90125962	0.159893616	-0.046952315
MBOAT7	0.043429764	6	0.444901225	DOWN	0.057284599	0.01	-0.921889678	0.124015457	-0.549889177	0.044200724	0.027100362
STARD13	0.043438248	6	0.444901225	DOWN	0.131350213	-0.28	-0.08676131	-0.270001781	-1.109415404	0.174872022	-0.178381546
CHAMP1	0.043446844	6	0.444901225	DOWN	-0.025542537	-0.59	-0.394082455	0.139038885	0.048907069	-0.261960536	-0.143751537
DERA	0.043475822	6	0.445020459	DOWN	-0.047879828	-0.13	0.623889826	-0.044622494	0.024161268	-0.277665626	-0.046251161
UBC	0.04352216	6	0.445021709	DOWN	0.037934177	0.04	-0.036782629	0.01902026	0.223102026	0.009610171	0.028477218
LRP11	0.043533824	6	0.445021709	DOWN	-0.034205387	-0.35	0.400275104	0.030026692	-0.639468012	-0.376485814	-0.192102693
ELF1	0.043545284	6	0.445021709	DOWN	0.003726501	-0.64	0.314219494	0.057022953	-0.007992987	0.047145124	0.025435813
UHRF2	0.043545284	6	0.445021709	DOWN	0.031162011	0.03	0.074175954	-0.059873282	-0.813176327	-0.093181017	-0.014936641
SLC36A4	0.043708187	6	0.445091863	UP	0.046630122	-0.17	0.316571729	0.176797872	-0.2243178	0.111415249	0.079022685
SFXN2	0.0437373	5	0.445211724	UP	0.053658958	0.25	0.032478268	0.0506281	0.157425993	NA	0.053658958
BUD13	0.043823577	6	0.445563816	UP	0.09246319	0.26	-0.112450899	0.089659696	-0.537835848	0.030814498	0.060237097
MVB12A	0.043824728	6	0.445563816	UP	0.113233696	0.13	-0.737551399	0.15835126	0.030697103	-0.018268486	0.071965399
ARPC1B	0.043870103	6	0.445563816	UP	0.170638829	0.13	-0.258137625	-0.119242427	0.202065764	0.927199663	0.150319415
REL	0.043870103	6	0.445563816	UP	0.124209156	-0.04	-0.080606763	0.115597797	-0.825091592	0.317859922	0.037798899
ARHGAP10	0.043870103	6	0.445563816	UP	0.067490958	0.08	0.027268162	0.003713944	-1.426005252	0.227178556	0.04737956
CEP70	0.043883088	6	0.445563816	UP	0.080454651	0.22	0.398622383	-0.211468765	-0.032429229	-0.02509901	0.02767782
RNF170	0.043893382	6	0.445563816	UP	-0.043094985	0.1	0.09700893	0.159068312	-0.837572698	-0.069718218	0.026956973
KRTDAP	0.043939969	6	0.445699873	UP	-5.85E-05	0.28	0.028676146	0.024394266	-0.045511683	-0.30076751	0.012167872
UTRN	0.043941507	6	0.445699873	UP	0.054386197	-0.32	0.04268293	0.117359392	-0.208099151	0.133201016	0.048534564
CDKL3	0.043986598	6	0.445764666	UP	-0.042260592	0.15	0.730785732	0.156312404	0.132294047	-0.009055213	0.141147023
LYPLA1	0.043999987	6	0.445764666	UP	0.047125119	-0.75	0.430364403	0.179237649	0.031571338	-0.023450381	0.039348229
MRPS27	0.044056619	6	0.44607123	UP	0.027088622	-0.01	-0.107428519	0.039197963	-0.705673058	-0.185600379	-0.05871426
NFATC2IP	0.044073171	6	0.44607123	UP	-0.070633114	0.06	-0.26997113	0.177507814	1.603643927	0.250006468	0.118753907
TIMM23	0.044112061	5	0.44607123	UP	-0.012794939	NA	0.52524048	0.071207525	1.60556527	-0.06098018	0.071207525
CRIPT	0.044112061	6	0.44607123	UP	-0.041393203	0.06	1.063903151	0.219190398	-0.194344776	-0.066307683	0.009303399
GPANK1	0.044117126	6	0.44607123	UP	0.099264426	0.09	-0.354246846	0.03087174	0.516066318	-0.022084606	0.06043587
EEF2	0.04367909	6	0.446211535	DOWN	0.128260979	-0.37	-0.558920823	0.01632298	-0.278084311	-0.080477189	-0.17928075
CDC37L1	0.044150124	6	0.446214464	UP	0.057484415	-0.03	0.061329498	0.248962107	-0.40553754	-0.307580512	0.013742207
TFDP1	0.044183436	6	0.446214464	UP	-0.013480153	-0.29	0.339157396	0.286155375	0.58354031	0.124823439	0.205489407
CHTOP	0.044183436	6	0.446214464	UP	-0.04029738	0.12	0.18463762	0.097658153	0.629823258	-0.268270717	0.108829076
ZFYVE19	0.044205137	6	0.446258075	UP	0.064795392	0.4	-0.268350011	0.098876774	0.058588804	-0.023049453	0.061692098
CTCF	0.043707442	6	0.44626509	DOWN	0.048575475	-0.21	0.146079697	-0.009631959	-1.049012218	-0.112691453	-0.061161706
ARID3A	0.043730649	6	0.44626509	DOWN	-0.061350018	0.04	-0.66429885	0.027673442	0.679451371	0.24716354	0.033836721
GPI	0.043753865	6	0.44626509	DOWN	-0.072895143	-0.07	-0.803510885	-0.186904359	0.079378375	0.233716411	-0.071447572
BAG3	0.043753865	6	0.44626509	DOWN	-0.018302971	-0.1	-0.2742749	0.117958094	0.731892273	-0.342653468	-0.059151486
WASL	0.043820657	6	0.446503748	DOWN	0.019627106	-0.3	0.598852058	0.034986844	1.310501812	-0.446880448	0.027306975
ZDHHC24	0.043823577	6	0.446503748	DOWN	0.012530966	-0.04	-0.708231376	-0.07382793	0.277457794	0.29748906	-0.013734517
NOMO3	0.043846835	6	0.446503748	DOWN	-0.145277005	-0.73	-0.118078696	-0.136701211	1.178657372	0.0745323	-0.127389953
FZD10	0.043846835	6	0.446503748	DOWN	-0.056141208	0.06	-0.120114102	0.089872657	-0.40310394	-0.268692962	-0.088127655
GTPBP8	0.043903524	6	0.446506439	DOWN	-0.064316916	-0.17	0.554039294	0.091091357	-1.175883277	-0.121902865	-0.093109891
PKD2	0.043903524	6	0.446506439	DOWN	0.0257658	-0.32	0.400144038	-0.076650856	-0.78284253	-0.123880305	-0.10026558
RASL12	0.04391667	6	0.446506439	DOWN	-0.033191563	-0.13	-0.046771598	-0.532492894	0.06054681	0.136017585	-0.039981581
CLEC16A	0.04391667	6	0.446506439	DOWN	0.03478514	-0.02	-0.517578441	0.168476568	0.198208269	0.267231775	0.101630854
EFS	0.043986598	6	0.446630606	DOWN	-0.057249758	0.03	-0.480022177	0.096705647	0.630547149	-0.406234184	-0.013624879
MAPK1IP1L	0.043986598	6	0.446630606	DOWN	0.015821837	-0.29	-0.176486598	-0.065669599	0.997383674	0.014481193	-0.025594203
LRIF1	0.044009928	6	0.446630606	DOWN	-0.032342029	-0.31	0.073843308	0.054960592	-0.623462444	0.056681041	0.011309282
GOLGA2	0.044009928	6	0.446630606	DOWN	0.005361315	-0.13	0.046506711	0.127346973	-0.136537579	-0.346996221	-0.062319342
TACSTD2	0.044029249	6	0.446630606	DOWN	-0.077391479	-0.07	-0.200990188	0.228000613	0.013662749	0.009570654	-0.030214673
TFRC	0.044033268	6	0.446630606	DOWN	0.017169785	-0.29	0.040764868	-0.110927024	1.688995005	0.2539613	0.028967327
RASL11B	0.044267238	6	0.446709333	UP	0.01523537	0.15	-0.278140215	-0.017703624	-0.556569434	0.030158481	-0.001234127
SLC25A51	0.044290692	6	0.446717294	UP	0.022243927	-0.05	-0.018582646	0.097951391	0.682527973	0.269817898	0.060097659
ADARB1	0.044314156	6	0.446717294	UP	0.101212043	0.12	-0.12640541	-0.093003199	-1.215439009	-0.044210474	-0.068606837
SLC47A2	0.044337631	6	0.446717294	UP	0.035454037	0.36	1.524552235	0.403589436	-0.234465397	-0.241881363	0.197727019
ZNF589	0.044337631	6	0.446717294	UP	-0.044836479	0.31	-0.098218151	-0.115283921	1.179751099	0.256249706	0.105706613
DOK1	0.044361116	6	0.446778568	UP	0.098010143	0.25	-0.053293536	0.060487533	-0.745444618	0.621959959	0.079248838
PPM1D	0.04407998	6	0.446927819	DOWN	0.058874037	-0.27	-0.029454901	0.100743307	-0.283037373	0.030931494	0.000738296
SNAPC2	0.044126732	6	0.447225216	DOWN	0.055763324	0.04	-0.916750864	0.054106702	0.436131175	-0.075063143	0.047053351
TOX4	0.044150124	6	0.447285709	DOWN	0.04558929	-0.09	-0.028488894	0.142901441	-0.745848246	-0.093419631	-0.059244447
CAST	0.044263642	6	0.447366212	DOWN	-0.039886969	-0.16	0.953861465	0.106980329	-0.583141453	-0.161106223	-0.099943484
TIAM1	0.044267238	6	0.447366212	DOWN	0.026281694	-0.02	-0.285315528	0.052852523	0.8761175	0.05473614	0.039567109
KLHL18	0.044290692	6	0.447366212	DOWN	-0.065076603	-0.02	-0.335783048	0.1373618	0.423804171	-0.009721795	-0.014860897
GPATCH8	0.044290692	6	0.447366212	DOWN	0.018198952	-0.22	0.001967969	-0.049096164	0.970500456	0.050411049	0.01008346
LARP6	0.044290692	6	0.447366212	DOWN	0.058022074	-0.11	0.136983506	-0.219607623	-1.053213854	0.100435465	-0.025988963
ARHGEF10L	0.044303783	6	0.447366212	DOWN	0.109304845	-0.05	-0.473430611	-0.087942238	-0.412294643	-0.16931187	-0.128627054
CDKAL1	0.044314156	6	0.447366212	DOWN	-0.028836598	0.03	-0.120061976	0.075923035	-1.009653193	0.092342416	0.000581701
P4HA1	0.044352123	6	0.447366212	DOWN	0.07487775	-0.2	-0.073038223	-0.035749018	-0.663297312	0.024989055	-0.05439362
SASH1	0.044361116	6	0.447366212	DOWN	0.005125317	-0.45	0.350465131	0.110793	-0.04164234	-0.19045486	-0.018258511
ZFP3	0.044381566	5	0.447366212	DOWN	-0.007347747	-0.13	-0.399977943	0.036693271	-1.318108236	NA	-0.13
ASB9	0.044381566	6	0.447366212	DOWN	0.104567896	-0.26	-0.073238187	-0.29259609	-0.433517649	-0.003314413	-0.166619093
MAP3K11	0.044384611	6	0.447366212	DOWN	-0.05417648	0.04	-1.024293863	-0.073862559	0.038655743	0.184793348	-0.007760369
GRIP1	0.044384611	6	0.447366212	DOWN	0.014689907	-0.27	0.084001313	0.13176028	0.212720443	-0.284855861	0.04934561
CDON	0.044455159	6	0.447374698	UP	0.179041598	0.16	-0.03816043	-0.106774627	0.014870069	-0.231333924	-0.01164518
CCDC77	0.044455159	6	0.447374698	UP	-0.051530722	0.35	0.731800755	0.115092971	0.312984504	-0.030839829	0.214038737
FHL3	0.044504876	5	0.447699523	UP	0.200925871	0.18	-0.872656668	NA	0.652172231	0.317021951	0.200925871
REPIN1	0.044455159	6	0.447735361	DOWN	0.061399223	-0.05	-0.8640149	-0.04895854	0.618030091	0.125049148	0.006220341
TXLNA	0.044499486	6	0.447735361	DOWN	-0.009681181	0.06	-0.548073046	-0.000596107	-0.179668021	-0.051721503	-0.030701342
TRPC4AP	0.044502243	6	0.447735361	DOWN	-0.075918649	0.02	-0.622990433	-0.019109723	0.303018162	-0.008029201	-0.013569462
ZBTB33	0.044572947	6	0.447735361	DOWN	-0.070447439	-0.32	0.195221078	0.076880321	-0.141834516	-0.479402752	-0.106140978
MTA1	0.044572947	6	0.447735361	DOWN	-0.0031462	0.04	-0.470543925	-0.05130428	-1.246339849	0.300725524	-0.02722524
STRAP	0.04458524	6	0.447735361	DOWN	0.030670355	-0.21	0.296969431	-0.208420435	0.099500948	-0.271650891	-0.08887504
TRAFD1	0.044643745	6	0.447735361	DOWN	0.03855274	-0.05	-0.423641402	0.122609055	0.238509926	-0.04561181	-0.003529535
CCDC69	0.044666214	6	0.447735361	DOWN	0.099800082	-0.38	-0.129820823	-0.145650987	-0.519841864	1.702256191	-0.137735905
BNIP3	0.044690995	6	0.447735361	DOWN	-0.101165	-0.29	0.067624009	-0.069184581	0.684750611	-0.22416874	-0.08517479
ZNF652	0.044706425	6	0.447735361	DOWN	-0.096293733	0.05	-0.665076273	0.070524378	0.021956971	-0.078785342	-0.028414185
GPR157	0.044714636	6	0.447735361	DOWN	-0.040659638	-0.12	-0.133127543	0.109604483	0.873827068	0.095218172	0.027279267
DENND5A	0.044714636	6	0.447735361	DOWN	0.016833192	-0.26	0.169985148	-0.184905108	0.356199267	0.359515546	0.09340917
BORCS6	0.044734187	4	0.447735361	DOWN	0.038164977	NA	-0.924297759	0.11073951	NA	-0.031956601	0.003104188
ZNF275	0.044738287	6	0.447735361	DOWN	0.011458451	-0.18	-0.568219301	-0.247588356	-0.583409836	0.345583912	-0.213794178
PKIG	0.044738287	6	0.447735361	DOWN	0.031357979	0.03	-0.025739067	-0.079023013	-0.725729822	0.027547398	0.000904166
RBM43	0.044765687	6	0.447735361	DOWN	0.129081544	-0.77	-0.274197692	-0.149012537	-0.494448706	0.023804063	-0.211605115
SLC16A12	0.044787489	4	0.447735361	DOWN	-0.040461758	-0.87	-0.463285216	NA	-0.244787951	NA	-0.354036584
ERMP1	0.044787489	6	0.447735361	DOWN	0.059718151	-0.42	-0.421474628	0.053785753	-0.2525558	-0.233182878	-0.242869339
IRGQ	0.044625841	5	0.447766594	UP	-0.067181525	0.17	NA	0.108666915	0.48873165	0.171302923	0.17
OSMR	0.044649507	6	0.447766594	UP	0.129831863	-0.05	-0.036760388	0.308982518	0.658978123	-0.160714928	0.046535738
WDR89	0.044667365	6	0.447766594	UP	0.03903184	0.09	-0.074437811	0.194440998	-0.7366463	-0.297372064	-0.017702985
CASP10	0.044690995	6	0.447766594	UP	0.134806606	0.08	-0.118408712	0.026108501	-0.582442588	0.554999829	0.053054251
MAP2K4	0.044697577	6	0.447766594	UP	-0.016381381	-0.19	0.374113467	0.237215101	1.081152575	-0.295314247	0.11041686
WFDC1	0.044734187	4	0.447766594	UP	0.338056777	0.31	NA	-0.72279889	NA	0.088898885	0.199449443
PRRG4	0.044734187	6	0.447766594	UP	0.046920848	-0.26	-0.285818486	0.30572863	1.215693782	-0.464081093	-0.106539576
DMC1	0.044734187	4	0.447766594	UP	-0.039880894	-0.04	-0.67918958	NA	1.985528454	NA	-0.039940447
MST1	0.044734187	4	0.447766594	UP	-0.051794843	0.89	NA	0.060991672	NA	-0.037212644	0.011889514
BMP2K	0.044738287	6	0.447766594	UP	0.080467467	-0.02	-0.120930454	0.082343122	2.058049286	-0.035742358	0.030233733
FBXO22	0.044738287	6	0.447766594	UP	-0.043627764	0.05	0.345237468	0.212793612	-0.527807549	-0.279409285	0.003186118
SLC2A10	0.044832997	6	0.447966557	DOWN	0.023853995	-0.46	-0.034571556	0.00273631	1.241010505	0.154261368	0.013295152
SEMA7A	0.0448567	6	0.447966557	DOWN	-0.009480486	-0.23	-0.07897206	0.042697278	0.883910195	0.343675149	0.016608396
KCNMB1	0.044868467	6	0.447966557	DOWN	-0.097217212	0.06	-0.260340084	-0.443121353	-0.679609986	1.486527124	-0.178778648
CD151	0.044880414	6	0.447966557	DOWN	0.021182502	0.05	-0.594889316	-0.089399048	-0.039060964	-0.070589585	-0.054825275
GSTM4	0.044832997	6	0.448073262	UP	-0.04241426	0.03	-0.259029022	-0.092467372	-0.208021287	0.072455083	-0.067440816
CLASRP	0.044832997	6	0.448073262	UP	-0.041880341	0.44	-0.021385345	0.017148285	-0.393877014	0.00526788	-0.008058732
LMBR1	0.044844519	6	0.448073262	UP	-0.012235238	-0.3	0.071139286	0.20902566	1.910521824	0.119172288	0.095155787
RPL23A	0.0448567	6	0.448073262	UP	0.069190923	0.5	0.840628163	-0.011052556	-0.878703198	-0.172210137	0.029069184
ITGB1BP1	0.044880414	6	0.448073262	UP	-0.006296866	-0.04	0.780384202	0.111080214	1.473319016	0.062746038	0.086913126
ESAM	0.044951618	6	0.448073262	UP	0.036579968	-0.02	-0.082752166	-0.10572244	-0.739297841	0.150997412	-0.051376083
DNMT3A	0.044975374	6	0.448073262	UP	-0.043959442	0.25	0.098040129	-0.057467249	1.46351429126668e-05	0.355902776	0.049027382
LOXL1	0.044991688	6	0.448073262	UP	0.071361221	-0.04	-0.35109546	-0.127527235	1.73988375	1.137378662	0.01568061
ANGPTL2	0.04499914	6	0.448073262	UP	0.164254469	-0.06	-0.034682809	-0.088197707	0.604105576	0.108761802	0.037039496
FDXR	0.04499914	6	0.448073262	UP	-0.043212031	0.26	-0.041082133	0.260996987	-0.555169811	-0.123432795	-0.042147082
C5	0.045003337	5	0.448073262	UP	0.051784308	0.44	0.889524823	0.127208438	-0.141031652	NA	0.127208438
FGFBP3	0.045022916	6	0.448073262	UP	0.18653238	0.29	-0.030004386	0.051876891	-1.080545114	0.019974115	0.035925503
ILKAP	0.045022916	6	0.448073262	UP	0.066914237	0.34	0.242484475	-0.007211068	-0.740788145	-0.175417301	0.029851585
SLC9A9	0.045030735	6	0.448073262	UP	0.184003493	-0.11	-0.075749192	0.201544625	0.307780144	0.545593455	0.192774059
RGS11	0.045030735	4	0.448073262	UP	0.067122879	0.9	0.201728552	NA	0.512743144	NA	0.357235848
RAB22A	0.045062901	6	0.448077635	UP	0.021601939	-0.19	0.444421273	0.17997448	1.301441794	0.001272851	0.100788209
TTC13	0.045071366	6	0.448077635	UP	-0.068036324	0.35	0.527959762	0.10469674	-0.300112219	0.174888671	0.139792705
NCOA6	0.045094309	6	0.448077635	UP	0.030577844	0.01	0.057982007	-0.065306025	0.197536828	-0.239599952	0.020288922
MED30	0.04510099	5	0.448077635	UP	0.193787487	-0.02	0.605084016	0.222316145	NA	-0.091401196	0.193787487
CDCA2	0.045152707	5	0.448417906	UP	-0.067421519	0.4	0.366061836	0.30461621	1.425886342	NA	0.366061836
ELF4	0.045193416	6	0.448648636	UP	0.101308259	-0.12	-0.708031083	0.09039237	0.200809757	0.210555627	0.095850314
DNTTIP1	0.045213506	6	0.448674576	UP	-0.03812604	0.14	-0.154676979	0.098755751	0.415920278	-0.121683731	0.030314855
DHODH	0.044973578	6	0.448721996	DOWN	-0.014674486	0.23	-0.100971997	-0.05455785	-0.486524285	-0.114551515	-0.077764924
KLHL26	0.045003337	5	0.448816873	DOWN	-0.063705844	-0.08	-0.673633716	0.010948718	NA	-0.210420085	-0.08
SNAPC3	0.045030735	4	0.448816873	DOWN	-0.057224486	-0.22	NA	-0.064790303	NA	-0.246808562	-0.142395152
HDLBP	0.045046703	6	0.448816873	DOWN	0.046186205	-0.1	-0.129848401	0.090279764	0.590901537	-0.145349707	-0.026906898
PNLIPRP3	0.045070501	6	0.448816873	DOWN	-0.139075416	-0.77	-0.036722644	-0.667351043	2.000991485	0.093110596	-0.08789903
CNDP2	0.045070501	6	0.448816873	DOWN	0.037058366	0.04	-0.243650791	-0.126309778	0.616120018	0.242747983	0.038529183
FBXL7	0.045092706	5	0.448848078	DOWN	-0.066118752	-0.14	-0.049516469	-0.117968191	-0.586806862	NA	-0.117968191
BRD1	0.045141956	6	0.448848078	DOWN	-0.002584742	-0.21	-0.214866865	0.084922594	0.055699036	-0.339547305	-0.106292371
SS18	0.045152707	6	0.448848078	DOWN	-0.050769807	-0.23	0.406730599	0.199418161	-0.480823237	-0.369573586	-0.140384903
REEP3	0.045165718	6	0.448848078	DOWN	3.61999432360646e-06	-0.3	0.077808974	0.130594186	-1.531918859	-0.228092344	-0.114044362
IST1	0.045182212	6	0.448848078	DOWN	-0.006642631	0.03	-0.341914927	-0.080005898	-0.281187534	-0.091632825	-0.085819361
TTC17	0.045193416	6	0.448848078	DOWN	-0.087483218	0.06	0.114285045	-0.112425487	-1.161243693	-0.107990173	-0.097736696
C14ORF93	0.045212077	6	0.448848078	DOWN	-0.030636629	0.17	-0.305136066	0.030009654	-0.36893796	-0.019908835	-0.025272732
DHX37	0.045213506	6	0.448848078	DOWN	-0.068888612	0.04	-0.676077923	0.062351518	-0.072525577	0.133459487	-0.014444306
MAGT1	0.045271854	6	0.4489286	DOWN	0.091404755	-0.5	-0.899159992	0.069219605	-0.863147108	-0.046413935	-0.273206968
NUFIP2	0.04528515	6	0.4489286	DOWN	-0.095740964	-0.13	-0.235564544	0.086285519	0.592835582	0.101925864	-0.004727722
ZNF746	0.045309053	6	0.4489286	DOWN	-0.145259348	0.03	-0.340873663	0.099515846	0.572832815	-0.111967066	-0.040983533
FICD	0.045309053	6	0.4489286	DOWN	-0.056646124	-0.13	-0.626123728	-0.118278039	1.066884733	0.132645463	-0.087462081
RBM12	0.045331691	6	0.448979619	DOWN	0.090989737	-0.34	-0.092839268	-0.074913368	-0.549646121	-0.003856314	-0.083876318
KLRG1	0.045274912	5	0.449038385	UP	-0.050269881	0.44	0.099440878	NA	1.560442168	0.360431242	0.360431242
IFNGR2	0.04528515	6	0.449038385	UP	0.09761202	-0.02	-0.004228445	0.019100753	0.447581509	-0.120577533	0.007436154
NOM1	0.045356889	6	0.449055943	DOWN	0.062029648	0.02	-0.130696157	0.137839202	-0.5303359	-0.099025535	-0.039512767
IRX6	0.045391589	5	0.449110128	DOWN	-0.013538221	-0.37	-0.711856757	NA	-0.230546843	-0.055861364	-0.230546843
EHF	0.045397351	6	0.449110128	DOWN	-0.207005147	-0.47	0.230147685	-0.301765281	1.379296741	-0.105855485	-0.156430316
KDM3A	0.045428723	6	0.449131922	DOWN	0.014944266	-0.07	0.266071164	0.016964898	0.430938398	-0.36153522	0.015954582
DNAJC6	0.045434543	4	0.449131922	DOWN	-0.017420919	-1.3	0.01757567	-0.556796314	NA	NA	-0.287108617
ZNF470	0.045315699	5	0.449165533	UP	0.100856522	0.18	0.141578042	0.004358782	0.953234983	NA	0.141578042
OMA1	0.045332966	6	0.449165533	UP	0.057804235	-0.05	0.766140197	-0.006914483	1.105096291	-0.056533354	0.025444876
IGHMBP2	0.045404768	6	0.449311287	UP	0.031137065	0.14	-0.134918259	0.042405787	-0.664467074	-0.083156845	-0.02600989
RASSF2	0.045428723	6	0.449311287	UP	0.22762943	0.08	-0.236732717	-0.072176623	-0.334667119	0.534107614	0.003911689
CAPN10	0.045434543	5	0.449311287	UP	-0.056125431	0.54	0.747194913	0.036792662	NA	0.140720321	0.140720321
PPID	0.045451548	6	0.449311287	UP	0.034745887	-0.08	0.269364478	0.136505344	-0.110313539	-0.012616046	0.011064921
TIA1	0.045452688	6	0.449311287	UP	0.041404147	0.04	1.101358672	-0.049608918	-0.933206219	0.036752392	0.038376196
NCAPD2	0.045452688	6	0.449311287	UP	-0.014081051	-0.03	-0.110481592	0.156863067	1.076915268	0.046104734	0.016011841
TRAPPC9	0.045476664	6	0.449375261	DOWN	0.05275058	-0.12	-1.077430391	0.05542525	-0.37457401	0.186784413	-0.03362471
PIGN	0.045524648	6	0.449460268	DOWN	-0.056230162	-0.19	0.189933685	0.100004622	-0.506592489	-0.183815979	-0.120023071
CRABP2	0.045548656	6	0.449460268	DOWN	-0.000557173	0.04	-0.076616261	-0.117536237	0.414292026	-0.080444693	-0.038586717
SCNN1A	0.045555298	6	0.449460268	DOWN	-0.131962085	0.07	-0.832248	0.12471794	-0.069151249	-0.315803858	-0.100556667
ETV3	0.045555298	6	0.449460268	DOWN	-0.109371704	-0.46	-0.251614552	0.114497196	-1.038744395	0.144782649	-0.180493128
CPNE1	0.045511568	6	0.449608564	UP	0.094913382	0.36	-0.382273532	0.030814264	1.224171457	0.075055134	0.084984258
HSPA5	0.045548656	6	0.449608564	UP	0.043262463	-0.01	-0.114970108	-0.125042384	0.172883604	-0.068538959	-0.039269479
MED4	0.045548656	6	0.449608564	UP	-0.000959601	-0.03	0.796363037	0.199536769	-0.222674508	-0.206914551	-0.0154798
HLA-G	0.045601713	6	0.449608564	UP	0.075487483	0.34	-0.541630423	0.131857206	-0.156246662	0.040782412	0.058134947
MRPL43	0.045620742	6	0.449608564	UP	0.051569542	0.21	-0.325219994	0.04745256	1.327576733	-0.157563645	0.049511051
ARGLU1	0.045620742	6	0.449608564	UP	-0.003327537	0.37	1.103516184	-0.162775185	-0.160076504	0.117625868	0.057149166
FAP	0.045642929	5	0.449608564	UP	0.059358863	-0.06	NA	0.177335127	0.881926054	0.150477621	0.150477621
DHRS7	0.045661885	5	0.449608564	UP	0.022482832	NA	0.524587188	0.048765701	0.030271178	-0.010198608	0.030271178
PPP2R3B	0.045668853	6	0.449608564	UP	-0.025899276	0.53	-0.307031582	0.135138641	-0.780029349	0.472916626	0.054619682
MTMR11	0.045692924	6	0.449608564	UP	0.087316589	0.21	-0.111801732	0.064664275	-0.055729381	-0.313938408	0.004467447
RARS2	0.045692924	6	0.449608564	UP	0.037139778	-0.02	0.42497933	0.069824915	0.043817879	-0.213770314	0.040478829
COG2	0.045692924	6	0.449608564	UP	0.011653052	0.02	0.104118422	-0.162943738	0.355742738	-0.188782597	0.015826526
RPF2	0.045730906	6	0.449637619	UP	-0.111687509	0.44	2.317313125	0.014272032	-0.667736258	-0.465810669	-0.048707738
CAND2	0.045601713	5	0.449723461	DOWN	-0.006688886	-0.29	-0.375665231	-0.265470803	-0.566342615	NA	-0.29
POGK	0.045668853	6	0.449723461	DOWN	0.015421755	-0.07	-0.378389655	0.115060156	0.33991655	-0.241755079	-0.027289122
UROS	0.045668853	6	0.449723461	DOWN	0.049648253	0.02	0.030927761	0.323738116	-0.072054769	0.288837311	0.040288007
WNT2B	0.04568562	6	0.449723461	DOWN	0.047467227	0.12	-0.566540784	0.08926722	-1.046405238	-0.321451803	-0.136992288
SPEN	0.045692924	6	0.449723461	DOWN	0.012195913	-0.16	0.075980301	-0.065226556	1.061221716	0.016419121	0.014307517
ADO	0.045692924	6	0.449723461	DOWN	0.056766219	-0.17	0.148728407	0.045651137	0.956806169	-0.058987959	0.051208678
IREB2	0.045717006	6	0.449723461	DOWN	-0.048843486	-0.23	-0.039131755	0.006721119	1.208685417	0.024687399	-0.016205318
LTBP3	0.045722119	6	0.449723461	DOWN	0.115463472	-0.11	-0.848785162	0.017454848	0.049684392	-0.347229314	-0.046272576
FH	0.045765201	6	0.44979951	UP	-0.005510384	0.12	0.810826283	0.15939298	0.247492867	-0.272244066	0.13969649
MAP2K3	0.045782414	6	0.44979951	UP	0.040705759	0.09	-0.753001954	0.127771856	1.360200449	0.058046375	0.074023187
ATP13A2	0.045765201	6	0.44997481	DOWN	0.060350835	0.02	-0.756057249	0.060143452	0.052160161	0.255646999	0.056151806
KIAA2013	0.045861718	6	0.450429035	DOWN	0.053506011	0.01	-0.831036258	-0.072179658	-0.394280161	0.047665475	-0.031089829
B3GNT2	0.045879425	6	0.450429035	DOWN	-0.187847958	-0.69	0.159176319	-0.010854967	0.171090313	0.099266115	0.044205574
MVD	0.045885873	6	0.450429035	DOWN	0.007299154	0.01	-1.136066494	-0.299869877	1.461837265	-0.021681788	-0.007191317
CEBPA	0.045885873	6	0.450429035	DOWN	0.045731458	-0.5	-1.020362548	0.120805325	0.446568604	-0.106135291	-0.030201916
RBM12B	0.04591004	6	0.450429035	DOWN	0.056667279	-0.43	-0.142850954	0.088257282	-0.030451967	-0.082259882	-0.056355925
CNOT4	0.045934217	6	0.450429035	DOWN	-0.076814479	0.03	0.147425021	-0.110209372	0.504966145	0.022583325	0.026291663
GMDS	0.045934217	6	0.450429035	DOWN	-0.079618834	0.03	-0.43659568	-0.197285402	-0.063511139	0.328171069	-0.071564987
CCP110	0.045879425	6	0.450580183	UP	0.048004724	-0.2	0.97995001	0.215493756	0.199243599	-0.090628268	0.123624162
CLDN23	0.046006811	6	0.450608217	DOWN	-0.022623646	-0.99	-0.492356757	0.207800117	0.505064356	0.119496483	0.048436418
KDF1	0.046012438	4	0.450608217	DOWN	-0.08426106	NA	-0.651703476	0.131013259	NA	-0.872511219	-0.367982268
HECTD2	0.046024204	6	0.450608217	DOWN	-0.006111801	-0.46	0.185858175	-0.012785151	-1.260124263	0.026091762	-0.009448476
TFF3	0.046054308	6	0.450608217	DOWN	-0.124761188	0.75	-0.529346792	-0.090149138	-0.670785098	0.016585225	-0.107455163
PIK3CB	0.046055261	6	0.450608217	DOWN	0.015170256	-0.19	0.199209884	0.040745553	1.147221594	-0.276796019	0.027957904
DAPK3	0.046079501	6	0.450608217	DOWN	-0.035046429	0.05	-0.692783825	0.147667461	0.739234501	-0.355907987	0.007476785
HOXC11	0.046095589	5	0.450608217	DOWN	-0.089129382	0.14	-0.270738261	-0.196128259	NA	-0.097065759	-0.097065759
NIBAN2	0.046127639	4	0.450608217	DOWN	-0.076996225	NA	-0.706042879	0.148583725	0.870176466	NA	0.03579375
SLC25A19	0.046128015	6	0.450608217	DOWN	0.036858093	0.03	0.119851818	0.148739981	0.20467798	0.436050699	0.1342959
RPL7A	0.04591004	6	0.450708429	UP	0.134379662	0.12	0.449296251	0.013634825	-0.799266571	-0.242753276	0.066817412
RGS18	0.045946959	6	0.450838424	UP	0.090232756	-0.59	0.071334625	-0.072302712	0.878000729	0.146175636	0.080783691
RBM39	0.045958404	6	0.450838424	UP	-0.034876912	0.26	0.981864518	-0.057140086	0.4306914	0.054083658	0.157041829
MYO19	0.046028169	5	0.450845327	UP	-0.037162026	NA	-0.304308867	0.254707597	1.468176316	-0.124379319	-0.037162026
MED31	0.046079501	6	0.450845327	UP	0.077312527	0.08	-0.039263601	0.197673334	0.223446275	-0.184918015	0.078656264
UBR5	0.046079501	6	0.450845327	UP	0.03979011	-0.03	0.571726695	0.040617344	0.225415588	-0.079360622	0.040203727
NPEPL1	0.046095589	4	0.450845327	UP	0.076777904	0.65	NA	0.158084247	NA	0.109993087	0.134038667
DLG3	0.046103753	6	0.450845327	UP	-0.030492671	0.09	-0.14620339	0.138704755	0.354651991	0.076929848	0.083464924
ADA2	0.046127639	4	0.450845327	UP	0.36147611	NA	-0.488285215	-0.216694993	1.966354035	NA	0.072390558
SEH1L	0.046127639	6	0.450845327	UP	0.06016269	-0.07	0.375761421	0.342700047	-0.834958757	-0.2320815	-0.004918655
ELAC1	0.046152287	6	0.450845327	UP	0.153331199	-0.04	0.118284757	0.095867725	-0.512380541	-0.024944804	0.03546146
WDR90	0.046152287	6	0.450845327	UP	-0.008240103	0.45	-0.207046978	0.042100852	0.360265997	0.036311342	0.039206097
PYGL	0.046152287	6	0.450845327	UP	-0.038778595	-0.01	-0.020345992	0.037300438	1.64403355	-0.026878346	-0.015172996
CHD2	0.046176571	6	0.450910962	UP	0.023946132	-0.01	0.469397071	-0.206149393	0.329738636	0.123890161	0.073918147
RBM23	0.046176571	6	0.450910962	DOWN	-0.06268931	-0.01	-0.298638183	0.030569607	1.455950813	0.200419426	0.010284804
ZNF93	0.046249484	6	0.45110819	DOWN	-0.016910434	-0.09	0.082038671	-0.052125751	1.04693883	0.096854713	0.032564118
EFNB3	0.046249484	6	0.45110819	DOWN	-0.042284199	0.04	-0.722861163	0.178892455	-0.993359576	0.016062191	-0.013111004
ZNF148	0.046249484	6	0.45110819	DOWN	0.052825673	-0.31	0.110868645	0.087966013	0.097379059	-0.212297454	0.070395843
MEPCE	0.046298146	6	0.451110014	DOWN	-0.045419038	0.03	-0.715632575	0.102761286	0.048090273	0.047269095	0.038634548
SNX8	0.046298146	6	0.451110014	DOWN	-0.009504883	-0.11	-0.766564312	-0.040190343	0.162080624	0.444008985	-0.024847613
FBLN5	0.046302387	6	0.451110014	DOWN	0.069879037	-0.3	-0.115056909	-0.254075384	-0.337745624	0.168263772	-0.184566147
ZFP1	0.04635827	6	0.451440467	DOWN	-0.130921671	-0.12	0.252069688	0.038793983	-0.365190032	-0.374527884	-0.125460835
UBAP2L	0.046395599	6	0.451440467	DOWN	-0.046005018	-0.12	-0.606031789	0.080846769	1.407366321	-0.212148223	-0.083002509
ZNF773	0.04642678	4	0.451440467	DOWN	-0.096066558	NA	-0.604448023	NA	-0.29952331	-0.123958767	-0.211741039
MED15	0.046468801	6	0.451440467	DOWN	0.037986351	0.03	-0.836269508	-0.069247298	-0.760290545	-0.122591664	-0.095919481
PPP1R1B	0.046493223	6	0.451440467	DOWN	-0.225883581	-0.22	-1.043051026	-0.386918952	-0.665857247	0.171018829	-0.306401267
PRPSAP1	0.046493223	6	0.451440467	DOWN	-0.12544462	-0.13	-0.081742072	-0.224922671	1.475289215	0.028756393	-0.103593346
ZNF682	0.046509839	6	0.451440467	DOWN	-0.082156493	0.25	-0.693534802	-0.089167789	-0.706822515	0.046623205	-0.085662141
FASTKD2	0.046541271	6	0.451440467	DOWN	-0.031441809	-0.05	0.215994436	-0.121206206	-0.607514309	-0.306313987	-0.085603103
TPCN1	0.046542098	6	0.451440467	DOWN	0.056195086	-0.04	-0.284630833	-0.171681831	0.800275214	0.14432364	0.008097543
RBBP4	0.046591017	6	0.451440467	DOWN	-0.015433864	-0.2	0.091722182	-0.188323869	-0.174670781	0.09215232	-0.095052323
RDX	0.046593004	6	0.451440467	DOWN	-0.115763131	-0.41	1.219697092	0.045026453	-0.416447705	-0.102278841	-0.109020986
TAB3	0.046615493	6	0.451440467	DOWN	-0.052661295	-0.49	0.139261653	0.039623013	-0.621609967	-0.037427457	-0.045044376
CAMKK2	0.046615493	6	0.451440467	DOWN	0.054455545	0.02	-0.323042839	0.300960917	-0.519221965	0.268588647	0.037227773
IMP4	0.04663298	6	0.451440467	DOWN	-0.022358897	0.11	-0.215595707	0.026632147	-0.109317905	-0.239925225	-0.065838401
TIRAP	0.046634625	6	0.451440467	DOWN	-0.093471242	-0.23	-0.186906642	0.195987442	-0.97307278	0.139472437	-0.140188942
GAS2L3	0.046639979	6	0.451440467	DOWN	-0.049729386	-0.51	0.047950043	-0.084322094	1.095251702	0.16005077	-0.000889672
TSPAN31	0.046663581	6	0.451440467	DOWN	0.148211487	-0.09	-0.13960351	-0.040770627	-0.030916915	0.022408697	-0.035843771
CX3CL1	0.046664476	6	0.451440467	DOWN	-0.113819591	-0.06	-0.119201111	-0.261808549	0.797069686	0.367179801	-0.086909795
MAPK4	0.046670419	4	0.451440467	DOWN	-0.166505126	-0.78	0.029508581	NA	-0.77819585	NA	-0.472350488
PLEKHM1	0.046688983	6	0.451449935	DOWN	-0.035670752	-0.13	-0.677974416	0.04914235	0.706594612	-0.024151778	-0.029911265
BLOC1S6	0.046260975	6	0.451517008	UP	-0.022756505	-0.23	0.70520869	0.092043703	0.547027713	0.11868888	0.105366291
UCKL1	0.04627381	6	0.451517008	UP	-0.043842803	0.35	-0.07057455	0.139217897	-0.024653007	-0.149460985	-0.034247905
RBM4	0.046298146	6	0.451562684	UP	0.037683689	0.13	-0.145162624	-0.114584787	-0.88904053	0.06968344	-0.038450549
ALG6	0.046346851	6	0.451562684	UP	-0.045407231	-0.02	0.52047172	0.033558253	-0.610618264	-0.131417475	-0.032703616
SPINK5	0.04637122	6	0.451562684	UP	0.086599272	0.23	1.347655664	-0.009812234	0.31901963	-0.337561195	0.158299636
FLOT1	0.04637122	6	0.451562684	UP	-0.009464354	0.13	-0.044475783	-0.146012317	-0.137964669	0.294206905	-0.026970068
SLPI	0.04638529	6	0.451562684	UP	-0.146561152	0.38	0.443537145	0.138234844	0.225076299	-0.247588746	0.181655571
TTC14	0.046395599	6	0.451562684	UP	-0.03341497	0.4	0.672891029	-0.153939011	-0.511123722	0.205202668	0.085893849
SMARCAD1	0.046406531	5	0.451562684	UP	0.118403173	-0.16	0.877509206	0.229694498	NA	-0.288494238	0.118403173
IRF2	0.046419209	6	0.451562684	UP	0.159004487	-0.24	0.009443164	0.057007097	0.742668528	0.259610058	0.108005792
NAB1	0.046444389	6	0.451636502	UP	0.110567823	-0.05	0.754738497	0.548881978	-0.493004204	-0.230153288	0.030283911
MPV17L	0.046738031	6	0.451718302	DOWN	-0.153452583	0.03	0.111650799	-0.305865393	-0.115507913	0.432338202	-0.042753956
SH3PXD2B	0.046786138	6	0.451718302	DOWN	-0.00072226	-0.3	-0.652492595	0.189171387	-0.235803836	-0.053433663	-0.144618749
H6PD	0.046786138	6	0.451718302	DOWN	0.068572531	-0.3	-0.747880221	0.107775488	-0.410435818	-0.006086076	-0.153043038
SUDS3	0.046787121	6	0.451718302	DOWN	-0.018401848	-0.12	0.032256986	0.142686699	-0.583972274	-0.20775832	-0.069200924
BHLHE40	0.046836254	6	0.451852805	DOWN	-0.238437667	-0.2	-0.273052754	-0.044682752	0.791304981	0.138333037	-0.122341376
UBE2B	0.046836254	6	0.451852805	DOWN	0.019428505	-0.16	-0.167497778	0.11990856	0.008556114	-0.036217169	-0.013830527
NBPF1	0.046860837	6	0.451863285	DOWN	0.058346525	-0.08	0.058186847	-0.01010861	0.767408699	0.21959963	0.058266686
IFT122	0.046884905	6	0.451863285	DOWN	-0.066243046	0.14	-0.586520529	-0.079809033	-1.205429151	0.058186128	-0.07302604
WDR18	0.046908942	6	0.451863285	DOWN	-0.030234496	0.14	-0.761284246	0.033291626	-0.015826661	-0.043036277	-0.023030578
GRIK1	0.046925347	4	0.451863285	DOWN	-0.157144705	-0.13	-0.152104617	NA	-1.256833832	NA	-0.154624661
CAMSAP3	0.046925347	6	0.451863285	DOWN	0.020538644	-0.02	-0.967562738	0.13087099	1.689117137	-0.741061045	0.000269322
FAM76A	0.046983912	6	0.451950007	DOWN	0.028472968	0.03	0.07152206	0.050984655	0.099429866	-0.154760977	0.040492328
MTHFD1	0.047008559	6	0.451950007	DOWN	-0.00866345	-0.01	0.101713575	-0.095694271	0.489788845	-0.021770415	-0.009331725
RNF24	0.047052283	6	0.451950007	DOWN	-0.055769714	0.08	-0.990839034	-0.098132842	-0.616921314	0.224201617	-0.076951278
FAM114A2	0.047075663	6	0.451950007	DOWN	-0.192999886	-0.34	0.251362249	0.078947309	0.040855762	-0.071892259	-0.015518248
BMP8B	0.047094194	4	0.451950007	DOWN	NA	-0.28	-0.139394617	-0.213798385	-1.320663846	NA	-0.246899193
PDE12	0.047107256	6	0.451950007	DOWN	0.009979036	-0.35	0.096105881	0.1283858	-0.094289178	-0.325503692	-0.042155071
TSEN34	0.047107256	6	0.451950007	DOWN	0.017935632	0.04	-0.58911361	0.127587437	-0.474345762	-0.521630375	-0.228205065
IFNAR1	0.047131957	6	0.451950007	DOWN	-0.043909734	-0.19	-0.089262029	0.188200626	0.796129145	-0.23627756	-0.066585881
SMAD2	0.047131957	6	0.451950007	DOWN	0.037720511	-0.3	-0.022272103	0.153550774	0.838542781	-0.084622755	0.007724204
DHX30	0.047156669	6	0.451950007	DOWN	-0.027448912	-0.02	-0.782218312	0.151736398	0.593264914	-0.01098012	-0.01549006
IRF6	0.047181392	6	0.451950007	DOWN	-0.179112938	-0.03	-0.352533253	0.105034525	0.167475315	-0.368257622	-0.104556469
HPS3	0.047186158	6	0.451950007	DOWN	-0.101535415	-0.39	0.229433241	-0.035417222	-0.259513921	0.028688563	-0.068476319
SLMAP	0.047200985	6	0.451950007	DOWN	-0.005413063	-0.33	1.199313113	-0.28374581	0.524292762	-0.240098775	-0.122755919
GIT1	0.047226202	5	0.451950007	DOWN	0.086445688	NA	-0.797559636	0.139419078	-1.729838634	-0.097980582	-0.097980582
NCOA3	0.04723087	6	0.451950007	DOWN	-0.06263635	-0.22	0.009323195	0.082464506	-0.657725365	0.069157715	-0.026656578
SLC22A5	0.04723087	6	0.451950007	DOWN	-0.053293333	0.04	0.088388545	-0.038924193	-0.082008291	-0.482600151	-0.046108763
PIM1	0.047280391	6	0.451950007	DOWN	0.029857503	-0.01	-0.449095558	0.13851769	-0.085078874	0.028012909	0.009006454
LSR	0.047280391	6	0.451950007	DOWN	0.048268599	0.04	-0.741927509	0.092010322	-0.262785506	-0.003030392	0.018484804
EIF1	0.047305168	6	0.451950007	DOWN	-0.025532064	0.03	-0.059372	0.047944463	0.074812018	-0.078780034	0.002233968
EFEMP2	0.047329956	6	0.451950007	DOWN	0.056715817	-0.02	-0.44685532	-0.233702736	-0.357420719	0.276380282	-0.126851368
LDHA	0.047354754	6	0.451950007	DOWN	-0.090510002	-0.17	0.144599041	0.030829979	-0.208007781	-0.224379411	-0.130255001
C12ORF43	0.047354754	6	0.451950007	DOWN	0.009325269	0.03	-0.380528661	-0.057447375	0.305470934	0.021391045	0.015358157
DAB2IP	0.047379564	6	0.451950007	DOWN	-0.097210682	-0.33	-0.140473891	0.119658586	-0.231986781	0.060669366	-0.118842286
ZFP30	0.047379564	6	0.451950007	DOWN	-0.014874692	-0.22	0.113554902	0.095452405	-1.217112923	-0.127570724	-0.071222708
TOE1	0.047388305	5	0.451950007	DOWN	-0.100187805	0.28	-0.111490887	-0.061918885	NA	-0.129457714	-0.100187805
SLC7A5	0.047404384	6	0.451950007	DOWN	0.014986665	-0.07	-0.384652621	0.006475584	0.752021351	0.021037719	0.010731125
BCAT2	0.047478909	6	0.451950007	DOWN	-0.02853976	-0.12	-0.423473385	-0.225593233	1.314616745	0.101125286	-0.07426988
TGFBRAP1	0.047503773	6	0.451950007	DOWN	-0.014493411	-0.17	-0.643792171	0.118928062	0.987332789	-0.245961471	-0.092246705
PDE9A	0.04752082	5	0.451950007	DOWN	-0.156159715	-0.04	-0.069661375	-0.30548076	-1.34567377	NA	-0.156159715
RNF6	0.04752082	6	0.451950007	DOWN	-0.023809467	-0.49	-0.006047598	0.154029529	1.283723916	-0.623218153	-0.014928533
SPNS1	0.04752082	6	0.451950007	DOWN	0.152368658	-0.24	-0.711253776	0.13154155	-0.513121438	0.061670239	-0.089164881
GIPC1	0.047527954	6	0.451950007	DOWN	-0.043652928	0.13	-0.752966909	0.134306636	0.628197128	-0.604114605	0.043173536
U2AF2	0.047553532	6	0.451950007	DOWN	-0.087840335	-0.03	-0.532123183	0.03647291	1.32128173	-0.049308705	-0.039654352
RSBN1L	0.047557737	6	0.451950007	DOWN	-0.042356976	-0.26	0.405378026	0.030210529	-0.749404071	0.023739704	-0.009308636
SOAT1	0.047588803	6	0.451950007	DOWN	-0.118618807	-1.18	0.108138518	-0.768440756	0.058450516	0.010623966	-0.053997421
TEAD3	0.047601354	6	0.451950007	DOWN	-0.112058376	-0.03	-0.507074064	0.1838764	-0.109468914	-0.408112797	-0.110763645
CHCHD10	0.047603335	6	0.451950007	DOWN	-0.25726382	0.03	-0.623469747	-0.283647138	-0.082960028	0.417978481	-0.170111924
HMG20A	0.047603335	6	0.451950007	DOWN	0.059541737	-0.14	-0.071201529	0.042190882	-0.468929722	0.086934964	-0.014505323
CFAP20	0.046571826	5	0.452532895	UP	0.062213786	NA	0.048528655	0.0177965	0.494862573	0.015394674	0.048528655
VAMP8	0.046571826	6	0.452532895	UP	-0.157554801	0.39	0.275633714	0.048836789	-0.173640435	0.052949968	0.050893378
AGTRAP	0.04662539	5	0.45278437	UP	0.179353188	0.06	-0.490504977	-0.170714789	NA	0.585122538	0.06
NOD1	0.04663298	5	0.45278437	UP	0.044692531	NA	0.310188678	0.104977423	-0.401049923	0.32135985	0.104977423
ZNF343	0.046664476	6	0.452864913	UP	-0.036802835	0.33	-0.086841669	-0.029745615	0.345345483	-0.096883197	-0.033274225
GSTA3	0.046688983	6	0.452864913	UP	-0.059844575	0.45	0.775645553	0.203884741	-1.177561399	-0.094609014	0.072020083
SNX3	0.046694197	6	0.452864913	UP	0.080893547	-0.33	0.335155294	0.018517938	-0.060220288	-0.025774275	-0.003628169
STC1	0.046713502	6	0.452881047	UP	0.127843622	-0.06	-0.047955229	0.182973394	-0.988530238	0.140616125	0.039944196
G6PD	0.047728033	6	0.452966379	DOWN	-0.020147905	-0.05	-0.739411033	-0.106889844	1.288678757	0.211343581	-0.035073953
C1D	0.047802982	6	0.45314728	DOWN	0.053440801	-0.3	-0.015515375	0.07793827	-0.588930407	-0.110388727	-0.062952051
SYT17	0.047806703	6	0.45314728	DOWN	-0.016533917	0.15	-0.819131001	-0.039885919	-1.529954806	-0.190525179	-0.115205549
ENDOU	0.047827987	6	0.45314728	DOWN	-0.114101782	0.06	0.059126353	0.037363413	0.093952269	-0.340695505	0.048244883
SLC30A9	0.047830601	6	0.45314728	DOWN	0.013994327	-0.33	0.687836207	0.252052034	0.041383033	-0.209787735	0.02768868
YBX3	0.047837895	6	0.45314728	DOWN	-0.019322635	-0.09	-0.175548431	0.169854298	0.027019302	-0.270251175	-0.054661318
TMC4	0.047853002	6	0.45314728	DOWN	-0.116036042	0.08	-0.301720364	-0.505744769	0.031505676	0.091413762	-0.042265183
RHBDD1	0.046759647	5	0.453157287	UP	0.093772268	NA	-0.394907306	0.088536937	0.639583112	0.110304283	0.093772268
CARS2	0.046787121	6	0.453198073	UP	0.102596609	0.22	-0.200744838	-0.11672581	0.392232266	-0.003340712	0.049627948
PITRM1	0.046811682	6	0.453198073	UP	-0.043975015	0.15	-0.042292661	-0.092502715	-0.217361796	-0.163739551	-0.068238865
SDF2L1	0.046816816	6	0.453198073	UP	0.05440858	0.27	-0.57411552	0.026376822	0.011836233	0.344174999	0.040392701
KIAA0513	0.046836254	6	0.453215346	UP	0.014229238	-0.04	-0.346181302	-0.063893734	1.455947626	-0.076819069	-0.051946867
ELOVL4	0.047903067	6	0.453259901	DOWN	-0.066137746	-0.52	0.446634477	0.105534362	-0.031679576	-0.67133304	-0.048908661
PAIP1	0.047928115	6	0.453259901	DOWN	-0.028258394	-0.34	0.111974126	0.089235187	-0.522383797	-0.26615996	-0.147209177
PNRC1	0.047928115	6	0.453259901	DOWN	0.021011253	-0.44	0.006016217	-0.026381171	1.532536769	0.15176154	0.013513735
ANXA11	0.047936599	6	0.453259901	DOWN	0.106121521	-0.05	-0.672945178	-0.13995505	-0.457866527	0.585012113	-0.094977525
RASD1	0.047953174	6	0.453259901	DOWN	-0.114557005	-0.24	-0.144113117	-0.268524735	0.857781738	0.347601048	-0.129335061
POLR2K	0.046860837	6	0.453282367	UP	-0.020373367	0.06	0.323234582	0.176291664	-0.874880078	0.117495469	0.088747735
PLEKHB2	0.047978245	6	0.453329958	DOWN	0.054873776	-0.27	-0.538230151	-0.040081281	0.715357349	-0.028278069	-0.034179675
GEMIN2	0.046910035	6	0.453489424	UP	-0.007330939	0.11	0.773782698	0.032987833	1.124951491	-0.241214933	0.071493916
ZMYND15	0.046925347	5	0.453489424	UP	0.074595217	0.56	-0.377689477	NA	0.153696139	1.117164889	0.153696139
EVI2A	0.046935237	6	0.453489424	UP	-0.03284633	0.03	0.277034903	-0.021196364	3.342032288	1.152319452	0.153517451
CCDC86	0.048028418	6	0.453637066	DOWN	0.01977454	0.02	-0.230146978	-0.130500405	0.835394792	-0.396030969	-0.055362932
MRPL46	0.047001587	6	0.453856235	UP	0.003458318	0.46	0.737326421	0.019800663	0.857378473	-0.294440327	0.239900332
CTR9	0.047008559	6	0.453856235	UP	-0.036220752	0.01	0.663867031	0.097023878	-1.010618919	-0.226253551	-0.013110376
CCL26	0.047031994	5	0.453911784	UP	0.008153575	0.69	0.014840685	0.075058251	NA	0.113531916	0.075058251
MFAP4	0.047082566	6	0.454000055	UP	0.308009285	-0.08	-0.104133107	-0.154822737	-0.147987903	0.163776003	-0.092066553
CIB1	0.047093613	6	0.454000055	UP	0.01924195	0.3	0.218317835	-0.124854423	-0.043830839	0.307102453	0.118779892
XRN2	0.047094194	6	0.454000055	UP	0.060717931	-0.26	0.616925688	0.173528218	0.488628703	-0.077808807	0.117123074
PRNP	0.047136131	6	0.454233764	UP	0.101873902	-0.43	0.739739759	0.078394045	0.386203239	-0.202787801	0.090133973
DTX4	0.048150535	4	0.45445733	DOWN	-0.085103443	-0.52	NA	-0.822292241	NA	-0.097821627	-0.308910813
UBQLN4	0.048150668	6	0.45445733	DOWN	-0.120257919	-0.09	-0.421581395	0.127546154	0.028712091	-0.325073817	-0.10512896
LACC1	0.047186158	6	0.454545231	UP	0.120060943	-0.19	0.130396855	0.282819181	-0.213821971	-0.007995038	0.056032953
YTHDC1	0.047206126	6	0.454567013	UP	-0.017081529	-0.03	0.687818274	-0.0914285	0.956516486	-0.104023243	-0.023540764
AURKAIP1	0.04723087	6	0.454634757	UP	0.050186466	0.32	-0.193872294	0.074591392	-0.063063711	-0.03905863	0.005563918
MANBAL	0.048193133	6	0.454643816	DOWN	0.058269133	0.05	-0.295385514	-0.048266689	-0.994424613	-0.280921701	-0.164594195
SOX2	0.048205846	5	0.454643816	DOWN	-0.005057309	-0.84	0.071603524	-0.013658621	-1.096827835	NA	-0.013658621
PYGO2	0.048229549	6	0.454700321	DOWN	0.010091213	0.03	-0.657400471	-0.012203242	-0.559681313	-0.065773705	-0.038988473
GPALPP1	0.047255625	6	0.454702553	UP	0.046371894	-0.04	0.018330066	0.040834708	-0.61191703	0.007509703	0.012919884
TOMM34	0.047305168	6	0.454776869	UP	0.188232337	0.11	-0.19767269	-0.028852031	0.198193656	0.345443542	0.149116169
HLA-DQB1	0.047309768	6	0.454776869	UP	0.328168605	0.23	-0.839818179	0.259467188	-0.196480973	1.212257189	0.244733594
HENMT1	0.047334208	5	0.454776869	UP	0.039765746	0.32	0.393339402	-0.041062168	NA	0.866235435	0.32
AGGF1	0.047334208	6	0.454776869	UP	0.061528598	-0.09	0.945012345	0.16945313	0.766307441	-0.075167241	0.115490864
FILIP1	0.048330377	6	0.455100924	DOWN	0.085382378	-0.37	0.016323093	-0.494456572	-1.982350929	0.063871129	-0.176838453
ZFAND5	0.048355611	6	0.455100924	DOWN	-0.081471524	-0.38	0.276064032	-0.153906061	0.219545922	0.030021209	-0.025725157
RBPMS	0.048363791	5	0.455100924	DOWN	-0.062291628	NA	-0.161553344	-0.539954428	-1.208475298	0.200984823	-0.161553344
RNF216	0.048380857	6	0.455100924	DOWN	0.021438816	-0.09	-0.174454763	0.064829617	-1.237670548	0.263771915	-0.034280592
PLAGL1	0.048380857	6	0.455100924	DOWN	0.055149364	-0.43	-0.126064016	0.058206169	-0.83463856	0.025207497	-0.05042826
CCDC93	0.048406113	6	0.455100924	DOWN	0.026243292	0.03	0.073149766	0.086935238	1.160516443	-0.046171164	0.051574883
RAD51D	0.048431381	6	0.455100924	DOWN	-0.035837395	-0.02	-0.227732523	0.126684781	-0.107960187	0.391105998	-0.027918698
EIF4G1	0.048431381	6	0.455100924	DOWN	0.041208258	-0.27	-0.615038967	0.097296493	0.354675434	-0.234497127	-0.096644435
L1CAM	0.048438581	5	0.455100924	DOWN	0.02199756	-0.57	0.10990449	-1.046793037	NA	-0.189191108	-0.189191108
SCPEP1	0.048481949	6	0.455100924	DOWN	-0.037765958	-0.14	0.042362707	0.014668818	0.773065666	0.129970063	0.028515763
CAPN2	0.048481949	6	0.455100924	DOWN	0.060122222	-0.09	0.075906305	-0.382516084	-0.312176739	0.470466188	-0.014938889
RBM4B	0.048496531	6	0.455100924	DOWN	-0.011693244	0.32	-0.253026854	-0.037607473	-0.381832338	-0.046138601	-0.041873037
ARHGEF3	0.048507249	6	0.455100924	DOWN	-0.028583695	-0.14	0.245163027	-0.070186643	0.454676978	0.060220415	0.01581836
LDLRAP1	0.048557883	6	0.455100924	DOWN	0.064791218	0.03	-0.639137638	0.10370129	0.660037041	-0.094905544	0.047395609
AXIN2	0.04855962	6	0.455100924	DOWN	0.100069291	-0.21	-0.542485197	0.030149461	-0.203286157	0.028292855	-0.087496651
TMEM187	0.048577711	6	0.455100924	DOWN	0.047843949	0.19	-0.394092767	-0.104231241	-0.527577388	-0.202212194	-0.153221718
GRHL3	0.048583216	6	0.455100924	DOWN	-0.17292334	-0.1	-0.23529961	0.359452799	0.729574059	-0.14073833	-0.120369165
RAB33B	0.048591136	6	0.455100924	DOWN	0.045117784	-0.59	0.341448197	0.076707693	-1.048132442	-0.209031543	-0.08195688
MGAT4B	0.04740264	6	0.455195067	UP	0.076625585	0.08	-0.615316776	0.136790946	-0.026136582	-0.030923046	0.025244501
COA5	0.047429215	6	0.455195067	UP	-0.042691235	0.23	0.886433818	-0.04459688	-0.273713904	-0.027419355	-0.035055295
RGL1	0.04752082	6	0.455195067	UP	0.34609655	-0.34	0.126631733	-0.022904247	0.702315268	0.351489549	0.236364142
METAP1D	0.04752082	5	0.455195067	UP	0.049840653	0.55	-0.041109603	0.008711268	NA	0.183272055	0.049840653
CMPK2	0.04752082	4	0.455195067	UP	0.059551917	-0.24	NA	-0.300517162	NA	2.138026547	-0.090224041
ECE2	0.04752082	5	0.455195067	UP	NA	0.41	-0.170440065	0.379867533	-0.03413891	-0.540378812	-0.03413891
KAT2B	0.047526686	6	0.455195067	UP	0.019520833	-0.34	0.031865134	0.033629102	1.496205002	0.07999629	0.032747118
IDE	0.047556948	6	0.455195067	UP	0.083347052	-0.14	0.745271288	0.194823695	0.488527903	-0.223207651	0.139085374
RFT1	0.047578428	6	0.455195067	UP	-0.043726376	-0.03	-0.052801906	0.056666168	-0.81510851	-0.015944223	-0.036863188
TLR4	0.047601354	5	0.455195067	UP	-0.028500436	-0.19	NA	0.218326828	1.022627614	0.180710044	0.180710044
KRT2	0.047603335	6	0.455195067	UP	0.008697707	0.15	0.048732595	0.1229184	0.793530906	-0.229929852	0.085825498
SENP6	0.047678121	6	0.455195067	UP	0.053523498	0.03	1.283455479	0.114468571	-0.810522435	-0.008178059	0.041761749
GEMIN8	0.047678121	6	0.455195067	UP	0.004127496	0.4	-0.19513884	-0.153746334	0.417097927	-0.099459345	-0.047665925
UBE2V2	0.047679165	6	0.455195067	UP	0.061853354	-0.05	1.643185788	0.111391244	0.673838773	-0.286067529	0.086622299
IL3RA	0.047679165	5	0.455195067	UP	0.039118921	0.42	-0.061313863	NA	0.082139235	1.771448987	0.082139235
PBK	0.047679165	6	0.455195067	UP	-0.048099303	0.32	0.957551753	0.491514981	0.815434935	-0.103251255	0.405757491
TMEM144	0.048620575	6	0.455210577	DOWN	-0.118809547	-0.3	0.233549794	0.234110159	-0.337987248	-0.117157177	-0.117983362
FUCA1	0.048659283	6	0.455328484	DOWN	0.030511867	-0.17	-0.216708333	-0.092708443	1.844470993	0.027388393	-0.032660025
LAMB2	0.04868466	6	0.455328484	DOWN	0.057709047	0.05	-0.839374083	-0.158357091	0.185049497	0.06844286	0.053854524
MIDN	0.048760859	6	0.455328484	DOWN	0.04406852	0.03	-0.824757447	0.074024031	0.11073237	0.045254704	0.044661612
HMGCL	0.048786281	6	0.455328484	DOWN	0.063331507	-0.03	-0.239867981	-0.171907282	0.322640719	-0.073753357	-0.051876679
PPA2	0.048792298	6	0.455328484	DOWN	-0.092322614	0.08	1.035152665	-0.222573553	-0.756491912	-0.11067499	-0.101498802
PPP6R1	0.048811714	6	0.455328484	DOWN	0.056719761	-0.04	-0.537103805	0.01577807	1.266989892	0.415645587	0.036248916
GRAMD4	0.048837157	6	0.455328484	DOWN	-0.044478383	-0.09	-0.039139835	0.144234908	0.055811261	0.021779999	-0.008679918
KATNBL1	0.048862612	6	0.455328484	DOWN	0.026717299	-0.12	0.06970912	-0.258552555	-0.439181884	-0.051387296	-0.085693648
WLS	0.048883059	6	0.455328484	DOWN	0.242142167	-0.31	-0.559183035	0.04330105	0.323097538	-0.332052758	-0.133349475
NIPSNAP1	0.048888078	6	0.455328484	DOWN	0.060435618	0.01	-0.322928046	0.09613612	-0.612014818	0.056902487	0.033451244
PTGES	0.048913555	6	0.455328484	DOWN	0.04914544	-0.2	-0.88093099	0.103959576	-0.966289864	-0.034103952	-0.117051976
MBNL1	0.048913728	6	0.455328484	DOWN	-0.036890865	-0.16	0.720845087	-0.147298825	-2.866716189	0.108818595	-0.092094845
IL13RA1	0.048939043	6	0.455328484	DOWN	0.049464229	-0.36	-0.221649782	-0.267189141	1.224017422	0.474098261	-0.086092777
SUCLA2	0.048951102	6	0.455328484	DOWN	0.018018782	-0.36	1.245641174	-0.029841604	-0.859934063	-0.411923174	-0.194920802
FBLN1	0.048964447	6	0.455328484	DOWN	0.186400728	-0.3	-0.950845967	-0.291462982	-1.472293083	0.140901199	-0.295731491
IGIP	0.048964542	6	0.455328484	DOWN	0.050103035	-0.21	0.27216075	0.039234562	-0.52251481	-0.206583825	-0.083674632
ZKSCAN4	0.048971238	6	0.455328484	DOWN	0.158722278	-0.1	-0.312600252	0.055466898	-0.642132137	-0.072907697	-0.086453848
HOXD8	0.048990052	6	0.455328484	DOWN	0.073080701	-0.11	-0.083572953	-0.112263082	-0.578905104	0.047926056	-0.096786476
PRKAG1	0.049015573	6	0.455328484	DOWN	-0.088144023	-0.02	0.107710693	0.083557302	0.8056903	-0.019706177	0.031925562
UBE4B	0.049015573	6	0.455328484	DOWN	0.056776328	-0.09	-0.292890197	0.122030499	-0.262475817	-0.15735351	-0.123676755
FAT3	0.049019205	4	0.455328484	DOWN	-0.0364681	-0.66	0.058485511	-0.496837236	NA	NA	-0.266652668
ZNF514	0.049034801	6	0.455328484	DOWN	-0.00942711	0.39	-0.20859248	-0.209369491	-1.963117744	-0.120026471	-0.164309475
LAPTM4B	0.049041105	6	0.455328484	DOWN	0.054474622	-0.2	-0.151442144	0.246402904	0.279522863	-0.410675145	-0.048483761
SPTLC3	0.047726015	6	0.455391954	UP	0.060598407	-0.15	0.298467361	0.215694518	0.66772465	-0.243735844	0.138146462
LGALS2	0.047735277	5	0.455391954	UP	0.326645666	0.79	0.054566599	-0.048363137	NA	0.207587123	0.207587123
OVOL2	0.047753005	6	0.455391954	UP	0.031379001	0.33	-0.274766268	0.168947582	0.008113664	-0.164839209	0.019746333
EHD4	0.049087366	6	0.455454138	DOWN	0.0555212	-0.26	-0.682060747	-0.092056089	1.159912534	0.648001508	-0.018267445
SETD7	0.049117769	6	0.455454138	DOWN	0.036771351	-0.29	-0.018857009	0.075003528	0.295093789	-0.174864651	0.008957171
PDE4D	0.049137025	6	0.455454138	DOWN	-0.072654642	-0.19	0.070599896	-0.304679317	-0.474682149	0.99769362	-0.131327321
GDAP1	0.049143345	6	0.455454138	DOWN	-0.15974671	-0.28	0.050863335	-0.177111498	0.542230006	0.394180071	-0.054441688
KCTD5	0.049143345	6	0.455454138	DOWN	-0.036126657	-0.12	-0.309887335	0.167357355	0.13271236	-0.093923806	-0.065025231
CAPRIN2	0.047777988	6	0.455461012	UP	0.037508885	0.42	0.38649889	-0.148395676	-0.429725068	-0.003561301	0.016973792
C17ORF58	0.049162118	6	0.455463692	DOWN	-0.057829034	-0.07	0.364959484	-0.043461928	0.030269245	-0.015604495	-0.029533211
CIDEA	0.049220142	6	0.455725412	DOWN	0.025922279	-0.82	-0.29307656	-0.786020575	0.479605914	-0.009322727	-0.151199643
GAK	0.049225871	6	0.455725412	DOWN	-0.011714463	0.08	-0.644447207	-0.03709251	-0.131297755	0.026725264	-0.024403486
FAM111A	0.047827987	6	0.455768401	UP	0.016351343	0.42	0.274858788	-0.099746193	0.225962878	0.264609816	0.245286347
CBX5	0.047869101	6	0.45590681	UP	0.019489839	-0.17	0.33164138	0.206484331	-0.203854333	0.075670506	0.047580172
POLR3B	0.047878029	6	0.45590681	UP	0.0730145	-0.01	0.051089073	0.265269357	-0.19837756	-0.364801594	0.020544537
PDZRN4	0.049289688	5	0.456019302	DOWN	-0.01880904	-0.55	-0.030911054	-0.083267498	-0.800796082	NA	-0.083267498
KLC3	0.049297038	6	0.456019302	DOWN	-0.020403103	-0.05	-0.835732044	0.176098555	-0.198034475	-0.606904388	-0.124017238
PPP3CA	0.049348358	6	0.456019302	DOWN	0.010142931	-0.38	0.147084842	0.032487515	-1.038999363	-0.145071758	-0.067464414
ATRAID	0.049348358	6	0.456019302	DOWN	0.020236955	0.03	-0.126144936	-0.047784832	1.462787286	-0.089960301	-0.013773939
B4GALNT3	0.049357257	4	0.456019302	DOWN	-0.183113761	0.03	NA	0.040060192	NA	-1.032298308	-0.07655688
KAT2B	0.049374035	6	0.456019302	DOWN	0.019520833	-0.34	0.031865134	0.033629102	1.496205002	0.07999629	0.032747118
ZNF586	0.049399723	6	0.456019302	DOWN	-0.002404671	0.03	0.086518397	0.169294845	0.925094178	-0.243466132	0.058259199
CDS2	0.049399723	6	0.456019302	DOWN	0.053714207	-0.16	-0.342051747	-0.435402906	1.432231804	0.036565446	-0.061717277
TBRG4	0.049425421	6	0.456092531	DOWN	0.012718718	0.04	-0.488169923	0.136816241	-0.146186437	-0.181631193	-0.06673386
CCT5	0.047953174	6	0.456283874	UP	-0.040947417	0.06	0.033649298	0.248307521	-0.038287912	-0.248882412	-0.002319307
SLAMF7	0.047978245	6	0.456353277	UP	0.085646753	0.33	0.021189827	0.030113146	-0.700492547	0.220432121	0.05787995
SLA2	0.04802537	6	0.456492242	UP	0.016133713	0.42	0.061950252	-0.343134981	1.163645515	3.004830868	0.240975126
FAAH2	0.048028418	6	0.456492242	UP	0.007351543	0.2	0.018451513	-0.02322606	-0.414206684	-0.391736675	-0.007937259
DLST	0.04952689	5	0.456713811	DOWN	0.036918853	-0.11	-0.342805821	NA	-0.291746035	-0.199999257	-0.199999257
TAB2	0.049528329	6	0.456713811	DOWN	-0.035157794	-0.33	0.089101657	0.16810065	-0.377992453	0.031649026	-0.001754384
CDKAL1	0.04810376	6	0.456870042	UP	-0.028836598	0.03	-0.120061976	0.075923035	-1.009653193	0.092342416	0.000581701
CLDN5	0.04810376	6	0.456870042	UP	-0.026208135	-0.06	-0.020531069	-0.20290281	-0.701051257	0.075246174	-0.043104067
LRCH4	0.048150535	6	0.457009457	UP	0.005197386	0.17	-0.540309113	0.107139234	0.158790217	0.818902166	0.132964726
MUTYH	0.048154043	6	0.457009457	UP	-0.017990235	0.38	-0.100959798	0.076781719	-0.996778718	0.084441391	0.029395742
SAMD10	0.048182031	6	0.457106098	UP	0.006287004	0.46	-0.440367089	0.090815528	0.586355862	0.151528043	0.121171785
DSN1	0.04821341	6	0.457194774	UP	-0.054220685	0.11	0.290705084	0.180115391	0.064121705	-0.032394948	0.087060852
CCL21	0.048229549	6	0.457194774	UP	0.095695506	0.31	0.007743049	-0.164725469	-0.287182427	0.054904268	0.031323658
SLC25A44	0.048244805	6	0.457194774	UP	0.020554711	0.08	-0.444609633	0.057081177	0.122286719	0.099177687	0.068540589
ZNF106	0.049609728	6	0.457245331	DOWN	-0.022037279	-0.27	0.368287298	-0.014143617	-1.019823285	0.032610685	-0.018090448
CLMP	0.049631414	6	0.457245331	DOWN	-0.025895672	-0.91	0.01152297	-0.604498192	0.01267493	0.231739461	-0.007186351
BEX4	0.049641819	6	0.457245331	DOWN	-0.220138034	-0.05	0.646642165	-0.148544655	-0.092565353	-0.029509199	-0.071282676
CNOT6	0.049657213	6	0.457245331	DOWN	-0.13881233	-0.03	0.195414276	0.078050606	-1.104068629	0.012599767	-0.008700116
SLC25A51	0.049708846	6	0.457286543	DOWN	0.022243927	-0.05	-0.018582646	0.097951391	0.682527973	0.269817898	0.060097659
MX2	0.049708846	6	0.457286543	DOWN	0.06640774	0.02	0.111341497	-0.415389142	0.498288167	0.244892352	0.088874619
CHP2	0.049760522	6	0.457286543	DOWN	0.005624656	0.04	-0.147727466	0.138079985	-0.933934395	-0.260550511	-0.071051405
B4GALT3	0.049760522	6	0.457286543	DOWN	0.043452595	0.03	-0.49918787	0.117430038	-0.35798291	-0.049853402	-0.009926701
PPFIBP1	0.049770345	6	0.457286543	DOWN	-0.003889117	-0.06	0.252132307	-0.331920546	-0.533152902	-0.401695305	-0.195960273
RAPGEF5	0.049772206	5	0.457286543	DOWN	-0.118557801	-0.34	NA	-0.213017962	0.40196422	0.026105403	-0.118557801
NECAP2	0.049786378	6	0.457286543	DOWN	0.055491203	-0.01	-0.281376245	0.169887241	1.581409986	0.036690286	0.046090744
TTBK2	0.048305153	6	0.457412819	UP	-0.037181012	-0.04	0.046918192	-0.049857504	0.413301061	0.25354019	0.00486859
LRRC28	0.048339085	6	0.457412819	UP	0.102763906	0.06	-0.180953121	0.265608373	0.365614797	0.028202927	0.081381953
RGS2	0.048339085	5	0.457412819	UP	0.082157028	NA	1.255966157	0.184731894	-0.172696105	0.50120442	0.184731894
MAP1LC3B	0.048339085	6	0.457412819	UP	0.02688767	-0.15	0.06870669	0.085591429	0.07863138	-0.031709214	0.04779718
NEDD1	0.048363791	6	0.457477979	UP	0.069524261	-0.54	0.3466104	0.096284038	0.65146624	-0.226577374	0.08290415
SZRD1	0.049838122	6	0.45759809	DOWN	0.019081673	-0.19	-0.016929154	0.176227404	0.346155632	0.066633845	0.042857759
ECHS1	0.04988991	6	0.457656777	DOWN	0.026220517	0.05	-0.228816569	-0.15774698	-0.017390615	-0.098347299	-0.057868957
PTBP1	0.049899126	6	0.457656777	DOWN	-0.005171757	-0.2	-0.59875988	0.117402011	-0.062758705	-0.094121736	-0.078440221
COX7A2L	0.04990988	5	0.457656777	DOWN	0.117096188	-0.18	NA	0.028964821	-0.695917901	-0.175599981	-0.175599981
MAML3	0.049915822	6	0.457656777	DOWN	-0.063647662	-0.32	-0.322694443	0.170924281	-0.278955012	0.146799153	-0.171301337
STMN3	0.048449279	6	0.458117823	UP	0.10660115	0.23	-0.22810139	-0.097872353	0.245017251	0.138600855	0.122601003
KDM5C	0.049993623	6	0.458195868	DOWN	-0.019241524	-0.06	-0.384819471	0.093966002	0.200169325	-0.184944344	-0.039620762
XRCC3	0.050019579	6	0.458195868	DOWN	0.021793676	0.01	-0.353162112	0.157728365	0.856146455	0.018814482	0.020304079
YARS2	0.050028164	6	0.458195868	DOWN	-0.112608591	0.12	-0.069849792	-0.080610549	0.08098432	-0.093342172	-0.07523017
CPSF2	0.050097515	6	0.45840098	DOWN	-0.139659105	-0.02	-0.209733286	0.160898081	0.329148138	-0.064762272	-0.042381136
CDS1	0.05012511	6	0.45840098	DOWN	-0.038904907	-0.07	-0.119877627	0.26036133	0.032352073	-0.592499632	-0.054452454
DDRGK1	0.05012511	6	0.45840098	DOWN	-0.002947764	0.15	-0.432584706	-0.033972872	-0.537598642	-0.028381754	-0.031177313
SERTAD4	0.050149528	6	0.45840098	DOWN	-0.115073154	-0.14	0.220282229	0.106737256	-0.670132791	-0.071415223	-0.093244188
MRI1	0.050149528	6	0.45840098	DOWN	-0.007820977	-0.02	-0.264933848	0.04843763	1.644599537	-0.011411737	-0.009616357
CRK	0.050175551	6	0.45840098	DOWN	-0.019321227	-0.28	-0.213135386	0.046689753	0.860492325	-0.270999332	-0.116228307
MSN	0.050175551	6	0.45840098	DOWN	0.050147225	-0.31	-0.305247327	-0.006864052	1.73787284	0.379104975	0.021641587
CSTB	0.05025369	6	0.458586978	DOWN	0.000367209	0.02	-0.24165709	-0.177436503	0.669626007	-0.039353638	-0.019493214
LTBP1	0.05025369	6	0.458586978	DOWN	0.043903805	-0.43	0.016081421	-0.371856992	-0.513369397	0.228719931	-0.177887786
PEX14	0.050287007	6	0.458586978	DOWN	-0.004579712	0.07	-0.847407402	-0.112326956	-0.008618405	-0.127109755	-0.060472681
COL28A1	0.050306365	5	0.458586978	DOWN	0.012619969	-0.07	0.03327003	-0.414095739	-2.322657503	NA	-0.07
ZNF385A	0.050306365	6	0.458586978	DOWN	0.068872067	0.04	-1.148079493	0.18734574	0.077778816	-0.191195525	0.054436034
A2ML1	0.050331929	6	0.458586978	DOWN	0.020169977	-0.13	-0.319762254	0.181081588	1.82851991	-1.069948526	-0.054915012
ZNF91	0.050331929	6	0.458586978	DOWN	0.029105577	-0.07	0.272931724	-0.618226092	-0.187515379	-0.059905515	-0.064952758
TRIM16	0.050351879	6	0.458586978	DOWN	-0.019489296	0.27	-0.085401606	0.018712431	0.084540749	-0.063320575	-0.000388432
ENO1	0.050384145	6	0.458586978	DOWN	-0.155909665	-0.13	-0.401669901	0.104456106	0.605852506	0.054849704	-0.037575148
ZNF493	0.050393595	6	0.458586978	DOWN	0.010553117	0.1	-0.713560844	-0.353178285	-0.65388832	0.043508597	-0.171312584
DDX6	0.05041027	6	0.458586978	DOWN	-0.019545858	-0.64	0.015575659	0.119982057	0.421327591	0.124496633	0.067778858
RYR1	0.05041027	6	0.458586978	DOWN	0.04729939	-0.02	-1.127556433	-0.07503941	1.084935392	0.308350298	0.013649695
TRMT2B	0.048557883	6	0.458806762	UP	0.049409458	0.01	-0.156776795	0.041753319	2.258887743	0.193001669	0.045581389
NXT1	0.048557883	6	0.458806762	UP	-0.019812178	0.24	-0.060512375	0.143683997	0.412717378	-0.237548412	0.06193591
FBXO25	0.050462554	6	0.458816005	DOWN	-0.148843916	0.04	0.052259824	0.06628008	-1.248667543	-0.12955979	-0.044779895
GATAD2A	0.050481815	6	0.458816005	DOWN	-0.053264939	-0.08	-0.714632477	0.095797787	0.035770292	-0.164991482	-0.06663247
JPH2	0.050489063	5	0.458816005	DOWN	-0.108639894	-0.01	-0.218713637	-0.47923484	-0.695543704	NA	-0.218713637
MSX2	0.050533108	6	0.459053768	DOWN	-0.07391638	0.14	-0.201844339	0.226745835	-0.931046603	-0.112515976	-0.093216178
D2HGDH	0.048659283	6	0.459595699	UP	-0.006642475	0.68	0.310279194	-0.01266027	-0.833741618	-0.000585968	-0.003614221
SLC38A10	0.05069839	6	0.460196837	DOWN	0.051404405	-0.02	-0.705224486	-0.178262864	0.827183375	0.208743434	0.015702202
MPZL1	0.050709822	6	0.460196837	DOWN	-0.076997721	-0.05	-0.337722689	-0.178613094	2.49484825	-0.060790364	-0.068894043
HIRA	0.050742459	6	0.460196837	DOWN	-0.012999584	0.34	-0.033837904	0.020272085	-0.631815895	-0.216857855	-0.023418744
PELI1	0.050777206	6	0.460196837	DOWN	-0.026626515	-0.55	0.358212312	-0.208957255	1.267911294	-0.114901485	-0.070764
SYNE1	0.050777206	6	0.460196837	DOWN	0.063883898	-0.11	-0.079150819	-0.389460689	-0.813201131	0.418628439	-0.09457541
MUL1	0.050803501	6	0.460196837	DOWN	-0.024126284	-0.06	-0.899639368	0.06259268	1.774813692	-0.209428321	-0.042063142
NIPAL3	0.050829807	6	0.460196837	DOWN	-0.196968194	-0.06	-0.218008803	0.129369028	1.10251309	0.040095212	-0.009952394
CHST7	0.050829807	6	0.460196837	DOWN	0.017143469	-0.2	-0.01647822	0.091365514	0.752456849	0.471372376	0.054254491
CRELD1	0.050840467	6	0.460196837	DOWN	-0.000299947	0.3	-0.407988988	-0.065704837	-0.64422638	0.023661305	-0.033002392
DPF2	0.050856124	6	0.460196837	DOWN	-0.044005557	-0.03	-0.58767473	-0.034301502	-0.517624795	0.308433451	-0.03915353
KCNJ8	0.050856124	6	0.460196837	DOWN	0.054587514	-0.23	-0.130202762	-0.251470105	1.487550386	0.050847891	-0.039677436
RRBP1	0.048811714	6	0.46020865	UP	0.023360026	0.3	-0.123143435	-0.105884597	0.563332783	0.37407906	0.161680013
PNPLA6	0.048844302	6	0.46020865	UP	0.022185733	0.14	-0.955859939	0.031526312	0.043857573	0.302385931	0.037691942
IGBP1	0.048888078	6	0.46020865	UP	0.147541968	0.12	0.336584478	-0.024434372	1.153671027	-0.192266495	0.133770984
DHODH	0.048888078	6	0.46020865	UP	-0.014674486	0.23	-0.100971997	-0.05455785	-0.486524285	-0.114551515	-0.077764924
SRSF5	0.048888078	6	0.46020865	UP	-0.00729764	0.18	0.390981463	-0.112077139	-0.093663756	0.098445745	0.045574052
TIMP1	0.048913555	6	0.46020865	UP	0.123376944	0.29	-0.491838834	-0.141359384	0.055482199	1.152620175	0.089429571
OGFOD1	0.048913555	6	0.46020865	UP	0.011275611	-0.01	-0.116652957	0.088496627	-0.174115487	-0.284598873	-0.063326479
SOX7	0.048913728	6	0.46020865	UP	-0.081143667	0.09	0.081753235	0.085205155	2.029104888	-0.299595981	0.083479195
ALS2CL	0.048913728	6	0.46020865	UP	-0.096852831	0.58	-0.404582871	0.291195245	0.97202606	-0.859092911	0.097171207
ARG1	0.048913728	4	0.46020865	UP	NA	0.03	1.285243134	0.986794105	0.155269667	NA	0.571031886
LINC00115	0.04892137	5	0.46020865	UP	-0.08551944	0.62	0.15912266	0.187082341	NA	0.349512527	0.187082341
RAB5C	0.048971238	6	0.460509021	UP	0.138350814	0.06	-0.414616898	0.077880786	0.135322213	0.057800684	0.068940393
TSHZ1	0.050908793	6	0.460511113	DOWN	0.06458452	-0.36	-0.089754627	0.054006424	1.190605629	0.118951078	0.059295472
TP63	0.049007551	6	0.460576135	UP	0.168078639	-0.22	0.32032145	0.074503818	1.572071336	-0.807158324	0.121291228
RALGAPB	0.049015573	6	0.460576135	UP	-0.004085983	-0.03	0.15347947	0.169889783	0.350454297	-0.205935671	0.074696744
NMU	0.049050138	6	0.460576135	UP	-0.048411296	0.33	0.910477632	0.280473116	0.130705919	-0.436029432	0.205589518
RPS4Y1	0.049050138	5	0.460576135	UP	NA	-0.37	0.440868317	0.649278232	2.146823427	0.018601532	0.440868317
ATP6V1G1	0.05093862	6	0.460618616	DOWN	-0.018671645	-0.22	0.939484556	0.027127836	-0.070628468	-0.248508687	-0.044650056
SLC7A6	0.049092203	6	0.460634153	UP	-0.041602799	0.09	-0.215919193	0.100953431	0.098462328	0.532841755	0.094231164
GPATCH1	0.049092203	6	0.460634153	UP	-0.049857899	0.25	0.514568707	-0.021087915	-0.329914313	-0.051493667	-0.035472907
SLC1A5	0.05097137	6	0.460653629	DOWN	-0.005594392	-0.26	-0.863263464	-0.169359954	-0.281142042	0.873605388	-0.214679977
ARG2	0.050987882	6	0.460653629	DOWN	-0.047484401	-0.21	0.135152736	-0.080293457	-0.373169965	0.23747384	-0.063888929
RAMP2	0.051014267	6	0.460653629	DOWN	-0.010654694	0.06	0.010966628	-0.118540447	-0.285736645	0.202316801	0.000155967
WIPF2	0.051014267	6	0.460653629	DOWN	0.021239916	-0.32	-0.109058848	0.123958006	-0.902040683	-0.139905474	-0.124482161
RNPEP	0.051036919	6	0.460696123	DOWN	-0.016361537	0.13	-0.523596136	-0.002528499	0.037904823	0.027939411	0.012705456
COG5	0.051069717	6	0.460830151	DOWN	-0.003838106	-0.31	0.160675166	0.046616318	-0.747009282	-0.101386649	-0.052612377
CDCA8	0.049143345	6	0.460891958	UP	-0.025702534	0.09	-0.044394181	0.361621493	-0.261099459	-0.00380264	-0.014752587
SMAP2	0.049155585	6	0.460891958	UP	0.197744164	-0.05	-0.587647777	0.0469212	0.484060555	0.595566397	0.122332682
MPV17L2	0.049194532	6	0.461005277	UP	-0.030759814	0.24	-0.174184442	-0.031120193	1.611071747	-0.050798073	-0.030940004
POLE2	0.049203586	5	0.461005277	UP	-0.101268917	0.34	0.668872194	0.313527767	NA	0.062122138	0.313527767
THOP1	0.049225871	6	0.461045811	UP	0.01782054	0.15	-0.494358211	0.111053788	0.94124173	0.294026285	0.130526894
PRDM2	0.049245763	6	0.461063904	UP	0.029274136	0.06	-0.01966595	0.077524926	-1.167169602	0.040412685	0.034843411
POMGNT1	0.051135363	6	0.461103699	DOWN	-0.017945934	0.06	-0.581383484	0.018017981	-0.108300538	0.033288318	3.60236869324498e-05
LAMA4	0.051146366	6	0.461103699	DOWN	0.065810998	-0.04	0.133042652	-0.354139181	0.911940989	0.129160467	0.097485733
MSRB1	0.05117282	6	0.461103699	DOWN	0.060961133	-0.21	-0.462575788	-0.156944723	0.664602615	0.176531606	-0.047991795
ABCA3	0.051199285	6	0.461103699	DOWN	0.065896005	-0.09	-0.628597674	-0.155413197	-0.382510704	0.131219849	-0.122706599
ZNF17	0.051201073	6	0.461103699	DOWN	-0.053422917	-0.06	0.364822822	0.056524657	-0.169029113	-0.332552297	-0.056711459
ERG	0.051225762	6	0.461103699	DOWN	-0.011261796	-0.22	-0.018445017	-0.187500858	-1.059826852	0.180976676	-0.102972937
LONP1	0.051225762	6	0.461103699	DOWN	-0.00271305	0.04	-0.642838607	-0.020190002	-0.644898431	-0.109871312	-0.065030657
TRIM14	0.049271395	6	0.46113571	UP	-0.018765973	0.12	-0.087662352	0.112991453	2.010662226	0.37947192	0.116495726
SNCG	0.051278749	6	0.461257199	DOWN	-0.096157537	0.08	-0.143960111	-0.052484329	1.00551867	0.190863874	0.013757836
UTRN	0.051278749	6	0.461257199	DOWN	0.054386197	-0.32	0.04268293	0.117359392	-0.208099151	0.133201016	0.048534564
VPS37B	0.051331782	6	0.461317023	DOWN	0.053375605	-0.05	-0.966055147	0.014421118	0.683333745	0.490866585	0.033898362
ANO10	0.051332689	6	0.461317023	DOWN	-0.124362216	-0.08	-0.452367143	-0.013832286	1.107761372	0.028749344	-0.046916143
NEXN	0.051369706	6	0.461317023	DOWN	-0.049758984	0.16	0.032029993	-0.454783656	-0.939140233	0.202595813	-0.008864495
HSDL2	0.051375121	6	0.461317023	DOWN	-0.079911685	-0.16	0.432991231	0.198942571	-0.343913918	-0.117000946	-0.098456316
TDRD3	0.051375248	6	0.461317023	DOWN	-0.02976777	0.4	0.675304415	-0.229556	0.15598153	-0.434893666	0.06310688
LMNA	0.04931003	6	0.461329115	UP	0.171793846	-0.05	-0.759944282	0.062176523	0.442249701	0.278935909	0.116985184
EIF2B5	0.05141971	6	0.461393494	DOWN	-0.051262957	0.22	-0.145173012	0.063308894	-0.725302517	-0.245442023	-0.098217985
KIF1C	0.05141971	6	0.461393494	DOWN	0.059942188	-0.13	-0.406301019	0.262456998	-0.548722538	-0.148164944	-0.139082472
SLC6A6	0.051437986	6	0.461396218	DOWN	0.032237418	-0.43	-0.260905576	0.47955244	0.75608864	0.131846561	0.082041989
FAM120A	0.049353569	6	0.46156824	UP	0.022769117	-0.19	0.035810896	0.108451814	0.122924475	-0.023231785	0.029290006
GUCD1	0.051491156	6	0.461608142	DOWN	-0.049218842	-0.03	-0.465616013	-0.004852325	1.408215642	-0.094574806	-0.039609421
ACSS1	0.051497574	6	0.461608142	DOWN	-0.04797653	0.18	-0.937221066	-0.068791361	-1.009817806	0.035328963	-0.058383946
YAF2	0.051544373	6	0.461866365	DOWN	0.029773734	-0.14	0.056846777	0.180309438	0.089890345	0.102317454	0.073368561
HIC2	0.0515967	6	0.46217393	DOWN	0.146636405	-0.24	-0.461512065	-0.052668922	-0.899655025	0.033883145	-0.146334461
ATP11C	0.049440066	6	0.4622088	UP	0.071596527	-0.12	0.296637849	-0.04841074	1.15903407	0.293673755	0.182635141
NUMBL	0.049476853	6	0.462220061	UP	0.067058471	0.08	-0.123807314	0.150543175	-0.486888761	-0.078849722	-0.005895626
MTMR6	0.049483464	6	0.462220061	UP	0.070157008	-0.39	0.504483879	0.1425368	0.993231766	-0.067740054	0.106346904
PAAF1	0.049502585	6	0.462220061	UP	0.029777633	0.1	-0.194535947	-0.034606603	0.493126293	-0.058384846	-0.002414485
MAPK9	0.049566137	6	0.462220061	UP	0.016142292	-0.12	0.400897179	0.091927092	0.792699405	0.314425635	0.203176364
CSNK2A2	0.049579849	6	0.462220061	UP	0.139495496	0.06	-0.372844895	0.147940405	0.236126444	-0.041795678	0.099747748
EPHA1	0.049605626	6	0.462220061	UP	0.05934196	0.15	-0.32604843	0.576271786	0.120632349	-0.396202775	0.089987155
E4F1	0.049605626	6	0.462220061	UP	0.033429978	0.26	-0.131929252	0.002409688	-0.088581426	-0.197282682	-0.043085869
COPRS	0.049631414	6	0.462220061	UP	0.070726234	0.18	-0.178541791	-0.155855321	-0.107457909	0.006814615	-0.050321647
S100A11	0.049631414	6	0.462220061	UP	-0.032686169	0.46	-0.20971436	0.059311601	-0.075614912	-0.011273885	-0.021980027
EPOR	0.049657213	6	0.462220061	UP	0.095526711	0.4	-0.103750199	-0.040897374	-0.459444502	0.488429728	0.027314668
APRT	0.049657328	6	0.462220061	UP	0.117262824	0.24	-0.656661041	0.150955578	0.588805022	-0.10286905	0.134109201
ARRDC3	0.049657328	6	0.462220061	UP	-0.102921742	-0.55	0.380731005	0.124281985	0.367665564	0.113218495	0.11875024
VCAM1	0.051650943	6	0.462281373	DOWN	0.013497368	-0.11	0.039685485	-0.451677563	0.591673255	0.17185251	0.026591426
FAM20B	0.051677614	6	0.462281373	DOWN	-0.021443495	-0.05	0.207478746	0.048308686	-0.139660088	-0.247857991	-0.035721747
PRDM16	0.051698731	4	0.462281373	DOWN	-0.052819572	-0.27	NA	-0.419387672	-3.239445738	NA	-0.344693836
SDCBP	0.051698731	6	0.462281373	DOWN	-0.031136882	-0.82	0.329799982	-0.108763859	1.297591371	0.017873085	-0.006631899
LRRC42	0.051698731	6	0.462281373	DOWN	8.55950927883073e-05	0.12	0.069167738	0.036024461	-0.166204136	-0.625977488	0.018055028
C2ORF76	0.049683024	6	0.462291624	UP	0.083207217	0.06	0.621947083	0.036024455	-0.104171428	-0.237547652	0.048012227
AIMP2	0.051757696	6	0.462476163	DOWN	-0.005792856	0.01	0.121892514	0.022282903	0.900884879	-0.369168753	0.016141451
RGS3	0.051762236	5	0.462476163	DOWN	-0.078235808	-0.06	-0.054335393	-0.185347393	NA	-0.107897757	-0.078235808
NSUN5	0.051828564	6	0.462476163	DOWN	-0.03840631	0.36	-0.627821594	0.012340625	0.052125392	-0.148220112	-0.013032842
SNIP1	0.051837882	6	0.462476163	DOWN	-0.155445146	-0.13	-0.255740692	0.120842614	0.454884246	-0.019678705	-0.074839352
ARL2BP	0.051837882	6	0.462476163	DOWN	0.058773349	-0.19	-0.032466816	0.085399208	-0.305002549	-0.024477284	-0.02847205
URGCP	0.051846275	6	0.462476163	DOWN	-0.05352171	0.03	-0.74149669	0.021103399	1.77463587	-0.39948625	-0.016209155
MIER3	0.051864634	6	0.462476163	DOWN	-0.182556235	-0.38	0.048119797	0.200101887	-0.165554991	-0.248918725	-0.174055613
PHB2	0.051864634	6	0.462476163	DOWN	0.053673102	-0.06	-0.271765645	-0.035865284	0.647778504	-0.106349798	-0.047932642
ZNF268	0.051894958	6	0.462585887	DOWN	-0.068274056	-0.08	0.303375559	0.038156356	0.091619331	-0.23652495	-0.01505885
AAGAB	0.04973819	5	0.462618419	UP	0.017754962	0.11	NA	0.027144293	0.207436394	-0.028578392	0.027144293
C1QBP	0.049760522	6	0.462618419	UP	0.02765134	-0.03	0.246035625	0.211800204	-0.60661348	-0.176137315	-0.00117433
TNF	0.049772206	6	0.462618419	UP	0.093292302	0.28	-0.046380981	-0.344060478	1.182479753	0.991430603	0.186646151
NADK2	0.051944957	6	0.462788378	DOWN	0.006713209	-0.1	0.096082798	0.022728867	-0.667246136	-0.119324914	-0.046643395
UPRT	0.051961417	6	0.462788378	DOWN	-0.10323312	-0.26	0.16292942	0.033300968	0.061574419	-0.122426849	-0.034966076
SEC22C	0.051971755	6	0.462788378	DOWN	0.044351065	-0.25	0.155320007	0.213104288	-1.703867712	-0.060133623	-0.007891279
MCUB	0.049831622	4	0.462926822	UP	0.211933244	NA	1.034273568	0.100440032	0.307921441	NA	0.259927343
WDR4	0.04986401	6	0.462926822	UP	-0.024422905	0.45	-0.216363382	0.166989203	-0.439792647	-0.024372883	-0.024397894
MARK1	0.049875263	5	0.462926822	UP	0.087413704	0.21	0.22654862	0.218402073	-0.736660237	NA	0.21
UIMC1	0.04988991	6	0.462926822	UP	-0.043302582	0.27	0.909735802	-0.000816867	0.1817032	0.076881118	0.129292159
PSMA3	0.049915822	6	0.462926822	UP	0.060852667	0.09	1.416607494	-0.19694147	1.208392329	-0.029858854	0.075426334
ARPC5L	0.049941744	6	0.462926822	UP	0.013536232	0.29	-0.065213265	0.188600698	0.108902039	-0.332393969	0.061219135
RFNG	0.049962625	6	0.462926822	UP	0.093606254	0.27	-0.944346755	-0.00524186	1.119036978	0.091702794	0.092654524
TTC31	0.049963613	6	0.462926822	UP	0.067546608	0.27	-0.368864666	0.016580658	0.409783399	0.276169347	0.168773304
METTL23	0.049967678	6	0.462926822	UP	0.054516582	0.34	0.739430027	0.006548228	-1.141222088	0.022266301	0.038391441
POFUT2	0.050019579	6	0.462960184	UP	0.004909635	0.2	0.370543007	-0.015538778	-1.443140848	0.128957879	0.066933757
RARRES2	0.050019579	6	0.462960184	UP	0.025294786	0.02	-0.132871091	-0.317891781	-1.058295505	0.168809713	-0.056435546
FAHD2A	0.050045546	6	0.462960184	UP	-0.048384713	0.33	-0.067579883	-0.11979832	-0.050870348	0.053452428	-0.04962753
HARS2	0.050071525	6	0.462960184	UP	0.024900757	0.2	0.24957138	-0.03276161	-0.198595691	-0.267109996	-0.003930427
SLFN11	0.05009387	6	0.462960184	UP	0.069201119	-0.31	0.142100471	-0.138062563	1.186108662	0.510651838	0.105650795
RPS28	0.050097515	6	0.462960184	UP	0.104317865	0.21	-0.060789067	0.060538444	0.026760895	-0.049625052	0.043649669
BAZ1B	0.050097515	6	0.462960184	UP	-0.0150007	-0.02	0.185775639	0.047665328	0.196379243	0.078389939	0.063027633
C2CD3	0.050123516	6	0.463033786	UP	0.094694148	0.24	-0.019923473	-0.133667635	-0.360736707	0.10518814	0.037385338
NVL	0.050149528	6	0.463107438	UP	-0.006238781	0.1	0.383133953	0.065036868	-0.706487082	-0.333764112	0.029399044
OTX1	0.052074036	5	0.463538366	DOWN	-0.170794079	-0.04	-0.477252482	NA	1.469491135	-0.696444014	-0.170794079
GNAS	0.052159661	6	0.463638808	DOWN	-0.046323973	0.03	-0.222354113	-0.228822225	0.257252357	0.158727714	-0.008161986
UBP1	0.052159661	6	0.463638808	DOWN	0.029828097	-0.28	0.155393903	0.087439944	0.369687879	-0.079832013	0.058634021
CHMP4C	0.052161402	6	0.463638808	DOWN	-0.356326113	-0.13	0.267315725	0.213082519	-0.076288997	-0.677877146	-0.103144498
HSD11B1	0.052186551	6	0.463638808	DOWN	0.046473343	-0.74	-0.082315033	-0.254304327	0.711676005	0.223957534	-0.017920845
DYRK3	0.052213452	6	0.463638808	DOWN	-0.133539349	-0.15	0.125971293	-0.168578291	-0.917566147	0.199527884	-0.141769674
DYNLRB1	0.052226964	6	0.463638808	DOWN	-0.211789036	0.39	-0.299284204	0.084832995	-0.678440588	-0.172794927	-0.192291981
ATF5	0.052286493	6	0.463638808	DOWN	-0.115844823	0.14	-0.715873847	-0.11192315	-0.159298647	1.047076098	-0.113883986
YIPF6	0.052294226	6	0.463638808	DOWN	-0.103231739	-0.24	-0.167546347	0.211807943	0.762175542	-0.118731772	-0.110981755
ZNF777	0.052294692	6	0.463638808	DOWN	-0.006106488	-0.07	-0.473176454	0.212056643	-0.312692953	-0.02964524	-0.04982262
CCNC	0.052317206	6	0.463638808	DOWN	-0.050361433	-0.24	0.770797348	0.103797157	-1.760023758	-0.266601824	-0.145180716
CHMP1A	0.052319298	6	0.463638808	DOWN	0.096037846	0.04	-0.874537496	0.008614669	0.042995906	-0.381089863	0.024307335
TGFBR2	0.052319298	6	0.463638808	DOWN	0.10838404	-0.54	0.279452125	0.099217281	-1.364000778	0.305934959	0.103800661
HNRNPL	0.052321174	6	0.463638808	DOWN	-0.029976339	0.03	-0.314182371	0.093295951	1.810022281	0.009336777	0.019668389
LDB2	0.052375104	6	0.463638808	DOWN	-0.032988308	-0.32	0.075445632	-0.438838652	-0.336809159	0.165962919	-0.176494154
POLR2C	0.052375104	6	0.463638808	DOWN	0.056799506	-0.06	-0.381450035	0.080121352	-0.654702668	-0.198023835	-0.129011918
USP13	0.052402086	6	0.463638808	DOWN	0.06208698	-0.11	-0.202260616	-0.319504785	0.204345746	-0.176399808	-0.143199904
GPRIN2	0.052407557	6	0.463638808	DOWN	-0.046017945	-0.3	-1.205986148	0.180551335	0.381218825	-0.604570849	-0.173008972
PGRMC1	0.052428428	6	0.463638808	DOWN	0.084630003	-0.45	0.657215512	-0.121958126	0.088061169	-0.287661265	-0.018664061
TLN1	0.052428461	6	0.463638808	DOWN	-0.001279124	-0.24	-0.53085973	-0.158168547	-0.156427703	0.639631424	-0.157298125
ERRFI1	0.052456086	6	0.463641899	DOWN	-0.234901311	-0.41	0.43498059	0.082006207	0.018764825	-0.057183249	-0.019209212
ATP2C1	0.052477416	6	0.463641899	DOWN	-0.004621362	-0.39	0.41478195	0.096379029	0.663635162	-0.389938446	0.045878833
CTSL	0.052510132	6	0.463641899	DOWN	-0.017563942	-0.11	0.057667666	-0.154667228	1.484237007	0.283393999	0.020051862
ZNF362	0.052510132	6	0.463641899	DOWN	0.060163778	-0.31	-0.816075831	-0.085691438	-0.080580812	0.095264197	-0.083136125
DBP	0.052537172	6	0.463641899	DOWN	-0.052528537	0.07	-0.860685741	-0.07740379	0.552241707	-0.197952407	-0.064966163
VAPB	0.052537172	6	0.463641899	DOWN	0.060318846	-0.13	-0.175374979	-0.039765999	0.346264682	-0.249703232	-0.084882999
NR4A3	0.052564224	6	0.463714864	DOWN	0.03751967	0.1	-0.3656892	-0.322770712	1.457989671	0.045236651	0.04137816
TAF5L	0.052618363	6	0.463714864	DOWN	0.003409955	-0.15	0.057182197	0.068655601	-1.511127175	-0.120920711	-0.058755378
ITCH	0.052629607	6	0.463714864	DOWN	-0.00260826	-0.17	-0.063667988	0.212529523	-0.133410142	0.001584902	-0.033138124
HNRNPF	0.052633917	6	0.463714864	DOWN	0.132988103	-0.34	-0.187255886	0.135769594	-0.716286301	-0.318026448	-0.252641167
AASDHPPT	0.052635755	6	0.463714864	DOWN	0.032959994	-0.56	0.733111756	0.047593033	0.215505153	-0.356023351	0.040276513
BTF3L4	0.050255096	6	0.463915434	UP	-0.002448786	-0.17	0.424436303	0.144212424	1.177593597	-0.277899937	0.070881819
RHOV	0.052713012	6	0.464039494	DOWN	-0.274477064	0.33	-0.408122022	0.077727638	1.203424617	-0.589687698	-0.098374713
METTL2B	0.052753913	6	0.464039494	DOWN	-0.023832232	0.03	-0.060557152	0.104701096	-0.022164456	-0.133689998	-0.022998344
PDE7A	0.052753913	6	0.464039494	DOWN	0.058890222	-0.03	0.085149341	-0.349588657	0.968988277	0.507982585	0.072019782
SLC40A1	0.052753913	6	0.464039494	DOWN	0.063216895	-0.57	-0.205246319	-0.653819715	0.953452416	0.069530598	-0.071014712
TMEM116	0.052781058	6	0.464039494	DOWN	-0.043704181	-0.05	0.200783738	-0.081249423	-1.429764637	-0.134813258	-0.065624712
MTMR2	0.052781058	6	0.464039494	DOWN	0.066196349	-0.29	0.002438116	-0.040450869	-0.414822044	-0.094588435	-0.067519652
NDUFS4	0.050306365	6	0.464054982	UP	-0.053072442	0.23	1.789959222	-0.300778416	-0.544466051	-0.234154546	-0.143613494
HSF4	0.050306365	5	0.464054982	UP	-0.244666562	0.88	-0.003665177	NA	0.421062098	-0.357619498	-0.003665177
TSN	0.052808215	6	0.464119303	DOWN	0.057824296	-0.24	0.029234673	0.031412477	-0.280108667	-0.331425435	-0.105382664
MAP3K14	0.050331929	6	0.464124024	UP	0.026125186	0.2	-0.208602586	0.065242421	-0.662215344	0.342553527	0.045683803
STRN3	0.052855661	6	0.464131812	DOWN	-0.101275943	-0.57	0.859864751	0.076996036	0.528307841	-0.276044622	-0.012139954
GPS1	0.052865026	6	0.464131812	DOWN	-0.019601421	0.2	-0.679764923	0.004151536	-0.267326604	0.027752204	-0.007724943
FZD4	0.052889754	6	0.464131812	DOWN	-0.06542101	-0.28	-0.085624334	-0.379940482	1.369159468	0.475605437	-0.075522672
EIF2D	0.052916957	6	0.464131812	DOWN	0.02058744	0.03	-0.061291365	-0.012148876	-0.696859246	-0.10378453	-0.03672012
PPP2R2B	0.052932437	6	0.464131812	DOWN	-0.040085072	-0.15	-0.177707808	0.068427763	-0.673104602	1.406301322	-0.095042536
ACTR3B	0.052944172	6	0.464131812	DOWN	-0.239256246	-0.01	0.077762948	-0.147730377	-0.679835662	0.089134953	-0.078865188
E2F3	0.052998637	6	0.464131812	DOWN	-0.034623762	-0.26	0.270512158	0.050411646	-0.026038486	0.087278849	0.01218658
GRHL2	0.053025887	6	0.464131812	DOWN	-0.071049248	-0.1	-0.038297166	0.099871204	1.563589586	-0.591336843	-0.054673207
ZEB1-AS1	0.053053148	6	0.464131812	DOWN	0.008863371	-0.13	-0.126523729	0.01121975	-0.268076733	0.518904782	-0.058830179
SPARC	0.053070083	6	0.464131812	DOWN	0.181892245	-0.55	0.046267074	-0.190035504	-0.725362606	0.114408023	-0.071884215
ELP3	0.053080421	6	0.464131812	DOWN	0.065608449	-0.02	-0.265758033	-0.040940657	-0.299227262	-0.043623043	-0.04228185
ZNF713	0.053090825	5	0.464131812	DOWN	0.093633782	-0.03	0.071202166	NA	-1.632618516	-0.091942561	-0.03
CBR1	0.053090825	6	0.464131812	DOWN	0.107330028	0.26	0.314175683	0.156314292	0.222084765	-0.865418847	0.189199528
ACTG2	0.053101253	6	0.464131812	DOWN	-0.16722519	-0.24	-0.109193588	-0.925382016	-0.204051618	2.22072425	-0.185638404
FBLIM1	0.053135003	6	0.464131812	DOWN	0.000116437	0.05	-0.119540359	-0.086307463	0.461177877	-0.130919903	-0.043095513
FOSL2	0.053135003	6	0.464131812	DOWN	0.020255279	-0.41	-0.344595394	0.163596473	-0.102878566	0.040680544	-0.041311644
PHC2	0.053135065	5	0.464131812	DOWN	-0.083265934	-0.08	-0.598072522	-0.289387809	NA	0.036905007	-0.083265934
RYBP	0.053179984	6	0.464292487	DOWN	-0.180926713	-0.39	-0.413331061	0.367916751	-0.335101284	0.069646006	-0.258013999
MTHFR	0.053189631	6	0.464292487	DOWN	0.069473701	-0.05	-0.763943416	0.079700296	1.34062873	0.362857485	0.074586999
TRADD	0.050401053	6	0.464346054	UP	0.143835831	0.35	-0.556515759	0.117723751	0.298197476	-0.038382341	0.130779791
BUB1	0.050401053	5	0.464346054	UP	-0.11383325	0.29	0.458124786	0.513533008	NA	0.103993383	0.29
S100A10	0.05041027	6	0.464346054	UP	0.231453791	0.42	-0.082017284	-0.171725596	0.160473634	0.065294861	0.112884248
IDH3B	0.050462554	6	0.464494328	UP	0.011070783	0.23	-0.123454927	0.033272778	-0.910170394	0.049901299	0.02217178
PFDN2	0.050462554	6	0.464494328	UP	-0.04112666	0.46	-0.106322447	0.047079561	-0.56941804	-0.126228897	-0.073724553
SFTPD	0.050488713	6	0.464568542	UP	-0.021755576	0.58	-0.284130589	0.34655	1.154358174	0.057141909	0.201845955
KLHL12	0.053270481	6	0.464690077	DOWN	0.073108635	-0.25	-0.126153191	0.02744145	-1.684027485	-0.098686421	-0.112419806
BCAS4	0.053271381	6	0.464690077	DOWN	-0.057903958	0.05	-0.318979904	-0.141208106	-0.634209205	1.044385318	-0.099556032
SSH1	0.053326406	6	0.465012058	DOWN	0.018832084	-0.22	-0.452414455	0.08015196	1.455576141	0.035452974	0.027142529
ARMC8	0.053362889	6	0.465172183	DOWN	-0.072835428	-0.03	0.497735391	-0.170776742	-0.316197236	-0.107352398	-0.090093913
FJX1	0.050594647	6	0.465376484	UP	0.130664357	0.22	-0.062823833	0.275676259	-0.083670413	-0.479390647	0.033920262
ALDH3A2	0.053408612	6	0.465412723	DOWN	0.064015753	-0.15	0.062444264	0.089697234	-1.202982376	-0.288050179	-0.043777868
KDM2B	0.053436037	6	0.465493704	DOWN	-0.020946512	-0.16	-0.34659737	0.078511741	-0.496385857	0.366976573	-0.090473256
OCRL	0.053490923	6	0.465655808	DOWN	0.022212894	-0.04	-0.125876961	0.131425899	0.707503987	-0.214674437	-0.008893553
SERINC1	0.053490923	6	0.465655808	DOWN	0.052824604	-0.65	0.244227299	0.00719909	-0.821763103	-0.163957982	-0.078379446
GRK5	0.050645903	6	0.465681097	UP	-0.019804374	-0.05	-0.026513471	-0.096416663	-0.271511712	0.761605524	-0.038256736
NME6	0.050672141	6	0.465755533	UP	0.064326448	0.19	-0.189655123	0.006215144	-1.068675352	-0.022701951	-0.008243403
REEP5	0.05069839	6	0.465795528	UP	0.022258445	-0.04	0.923408821	-0.017506244	0.069040553	0.004945005	0.013601725
TAF12	0.050750923	6	0.465795528	UP	0.057368612	0.25	0.876423249	0.120947112	-1.172005185	-0.026509314	0.089157862
CHCHD5	0.050750923	6	0.465795528	UP	0.023686453	0.3	-0.372166185	0.072095895	-1.213619712	-0.053122231	-0.014717889
TPP2	0.050777206	6	0.465795528	UP	0.060620485	0.05	0.464878156	-0.016313922	-0.838843363	-0.025023511	0.016843039
HIRA	0.050777206	6	0.465795528	UP	-0.012999584	0.34	-0.033837904	0.020272085	-0.631815895	-0.216857855	-0.023418744
TP53I3	0.050797949	5	0.465795528	UP	0.147586843	0.45	-0.14535366	0.129606926	NA	0.277966115	0.147586843
PPIC	0.050803501	6	0.465795528	UP	0.183037693	-0.07	0.193567885	-0.054604154	-0.077309259	0.046414993	-0.004094581
RGCC	0.050842184	6	0.465807298	UP	0.093981489	-0.12	0.757095162	-0.210490141	0.25681683	0.378123344	0.175399159
ADK	0.05090622	6	0.465807298	UP	-0.121689363	0.02	1.187139746	0.294998564	-0.932864119	-0.458618596	-0.050844681
KIFAP3	0.050908793	6	0.465807298	UP	-0.008074383	-0.03	0.64063125	-0.049626132	0.182049754	-0.248846516	-0.019037191
PPHLN1	0.050908793	6	0.465807298	UP	-0.044740933	-0.02	0.809356594	0.232554496	-0.730760868	-0.062374578	-0.032370467
FUCA2	0.050935145	6	0.465807298	UP	0.089006127	-0.04	-0.185790863	-0.132161891	-0.729693972	0.160388847	-0.086080945
MUS81	0.050935145	6	0.465807298	UP	-0.019483701	0.48	-0.175417841	0.017726254	-1.179865142	0.263829194	-0.000878723
MXRA5	0.050961507	6	0.465807298	UP	0.15210193	-0.08	0.169077429	-0.059760922	-0.437847285	0.212902948	0.046170504
GTF2H5	0.050961507	6	0.465807298	UP	-0.023115288	0.21	1.336864327	-0.170971323	0.367608127	-0.127963903	0.093442356
TIMM17A	0.050987882	6	0.465807298	UP	-0.030638208	-0.03	0.058523447	0.260087192	-0.131352617	-0.099515097	-0.030319104
PARL	0.051014267	6	0.465807298	UP	0.052240981	0.09	-0.290536562	-0.019435461	1.132394011	-0.026762937	0.01640276
HDDC3	0.051014267	6	0.465807298	UP	-0.0502362	0.22	-0.148141674	0.138545545	0.935445363	-0.039778057	0.049383744
MLST8	0.051036919	6	0.465807298	UP	0.090604598	0.07	-0.825402323	0.062175923	1.230715413	-0.029286453	0.066087962
EPS8L2	0.051040664	6	0.465807298	UP	-0.0495615	0.27	-0.169947173	0.124865744	-0.966397627	-0.229938392	-0.109754336
COL18A1	0.051067072	6	0.465882688	UP	0.222059117	0.05	-0.114174664	-0.028976018	0.0622976	0.132611562	0.0561488
CEP152	0.051119923	6	0.466199172	UP	-0.046980174	0.36	0.527752057	0.018980058	0.299642698	0.101059221	0.20035096
SATB1	0.05357334	6	0.466200063	DOWN	0.023653678	-0.44	-0.024784068	0.176422167	0.39766079	0.429524729	0.100037922
NEAT1	0.05359044	4	0.466200063	DOWN	-0.153589158	0.29	NA	-0.352491165	NA	-0.295320159	-0.224454659
DIO2	0.053628344	6	0.466200063	DOWN	-0.001213973	0.1	-0.141431466	0.139592622	0.252994238	0.005952175	0.052976088
RALY	0.053628344	6	0.466200063	DOWN	0.046171161	0.01	-0.543053824	0.041421418	1.136965161	0.263356021	0.043796289
RYK	0.053644242	6	0.466200063	DOWN	-0.02128184	-0.29	0.558437807	0.061557142	-0.773294823	-0.114857681	-0.068069761
LRRC8E	0.05367832	6	0.466224659	DOWN	-0.008611133	-0.43	-0.518139945	0.242845127	0.113770703	-0.807135573	-0.219305566
STX6	0.053683394	6	0.466224659	DOWN	0.057329544	-0.11	0.170931709	0.1577322	0.424856363	-0.084900957	0.107530872
RNF121	0.053710937	6	0.466240636	DOWN	-0.050016547	-0.03	-0.570727279	0.061485436	1.407382971	0.060076419	0.01503821
SLC25A5	0.053738492	6	0.466240636	DOWN	-0.065150311	-0.09	0.088125408	-0.011926195	1.159133278	-0.011847662	-0.011886928
FANCF	0.053766058	6	0.466240636	DOWN	0.007663747	-0.21	0.013593129	-0.024295307	0.858084998	-0.330844205	-0.00831578
CLTC	0.053766058	6	0.466240636	DOWN	0.046105489	-0.18	0.134106733	-0.20669067	-0.439527295	-0.18417314	-0.18208657
CHUK	0.053776041	6	0.466240636	DOWN	-0.049332607	-0.27	0.497231031	0.117789607	-0.42645459	-0.210506147	-0.129919377
CEP57L1	0.053821226	6	0.466324864	DOWN	-0.015689149	0.04	0.038206649	0.137184457	-0.298216038	0.08741803	0.039103325
EIF4E	0.053822085	6	0.466324864	DOWN	-0.067133896	-0.16	0.618222472	0.064659085	-0.323198376	-0.136835382	-0.101984639
MOB4	0.051152589	6	0.466331411	UP	0.101136338	-0.32	0.892533116	0.131139034	0.245307845	-0.200237458	0.116137686
EMC6	0.05117282	6	0.466350239	UP	0.03694579	-0.12	0.132743194	0.142924487	-0.54119164	-0.248319859	-0.041527105
FUT8	0.053848828	6	0.466399161	DOWN	-0.055742491	-0.21	0.071781603	0.043559245	1.592725812	0.477085604	0.057670424
ARHGEF7	0.051199285	6	0.466425848	UP	-0.040204672	0.01	-0.28689934	0.10160925	-1.27658387	0.053866391	-0.015102336
LLGL1	0.053876442	6	0.466480948	DOWN	0.05892865	-0.11	-0.786635433	0.098525535	1.176814869	0.141250901	0.078727093
ARMC7	0.051233953	6	0.466576106	UP	0.097601631	0.26	-0.83912616	0.097550006	-0.26538821	0.082024076	0.089787041
DNAL4	0.053931704	6	0.466657081	DOWN	-0.085166008	0.05	-0.182138415	0.047365784	0.001624003	-0.269122902	-0.041771002
ZNF687	0.05393314	5	0.466657081	DOWN	-0.114619264	-0.27	-0.33742719	0.038800308	NA	-0.092709211	-0.114619264
ICOSLG	0.053959353	6	0.46672659	DOWN	0.04536588	0.02	-0.359075513	-0.096754312	1.239942603	0.532928107	0.03268294
ADCK2	0.053987014	6	0.466808564	DOWN	-0.096053084	0.02	-0.951661814	0.128834317	1.078263494	0.059226879	0.03961344
NR2C1	0.05130526	6	0.466970063	UP	-0.046737613	0.11	0.342387447	-0.109290234	0.958696708	0.073836712	0.091918356
ITPRIPL2	0.05133056	6	0.466970063	UP	0.076292855	-0.46	-0.298347839	0.169799866	0.447154032	0.119376811	0.097834833
CCDC86	0.051331782	6	0.466970063	UP	0.01977454	0.02	-0.230146978	-0.130500405	0.835394792	-0.396030969	-0.055362932
TMEM141	0.054054274	6	0.467232767	DOWN	-0.09812574	0.24	-0.240145719	0.037942843	0.044778867	-0.301150191	-0.030091448
VAV2	0.054153227	6	0.467930546	DOWN	0.030352251	-0.11	-0.109741292	-0.064522793	0.01803645	0.435952512	-0.023243171
BPGM	0.051464566	6	0.468012159	UP	0.073775843	-0.03	0.440815307	0.082662706	-0.434205689	-0.107678953	0.021887922
L3MBTL2	0.054231319	6	0.468030603	DOWN	-0.046949216	0.15	-0.857122742	0.042168396	-1.122520546	-0.128778242	-0.087863729
LITAF	0.054236494	6	0.468030603	DOWN	-0.044671223	-0.23	-0.389152049	-0.095576751	0.642590358	0.530371018	-0.070123987
ITGB4	0.054236494	6	0.468030603	DOWN	0.030890067	-0.01	-0.828914615	-0.136097489	1.834005395	-0.348809578	-0.073048744
WIPI1	0.054237732	6	0.468030603	DOWN	-0.089896103	-0.14	0.094833461	-0.131980728	2.594587376	-0.130979376	-0.11043774
FMO4	0.05426019	6	0.468067066	DOWN	0.116792254	-0.12	-0.062055898	-0.125874286	0.078018843	-0.015583898	-0.038819898
PSTPIP2	0.051497574	6	0.468127973	UP	-0.100562709	0.11	0.303488775	0.013650911	0.199323079	0.134622656	0.122311328
SEC22A	0.051517759	6	0.468127973	UP	-0.01848751	0.2	0.412229919	0.119779958	0.22703195	-0.301781875	0.159889979
ZNF273	0.051553638	6	0.468127973	UP	0.079251356	0.49	0.346049627	0.176167701	-1.880920072	-0.408717876	0.127709529
IFIT2	0.051598335	6	0.468127973	UP	0.27338419	-0.29	0.626722441	-0.227509652	0.379701183	0.775789054	0.326542687
TMEM138	0.051624283	6	0.468127973	UP	0.079240494	0.28	0.165117521	-0.00864636	-0.167025316	-0.271195291	0.035297067
RBMX2	0.051677614	6	0.468127973	UP	0.002483458	0.3	0.421617128	0.118500263	-1.010950213	-0.130539973	0.06049186
FKBP10	0.051698731	5	0.468127973	UP	0.3392167	0.06	-0.074098191	-0.070397601	NA	0.376401812	0.06
SPG7	0.051698731	6	0.468127973	UP	-0.001925536	0.52	-0.351743153	-0.171776487	0.588986208	0.123105699	0.060590082
MPZL1	0.051698731	6	0.468127973	UP	-0.076997721	-0.05	-0.337722689	-0.178613094	2.49484825	-0.060790364	-0.068894043
INPP1	0.051704297	6	0.468127973	UP	-0.046340173	0.17	0.080522957	0.109871953	-0.033300213	-0.242276773	0.023611372
BRWD3	0.051730991	6	0.468127973	UP	0.027949819	-0.05	0.067218309	0.159781548	-0.422313606	-0.105231514	-0.01102509
LIN37	0.05173259	6	0.468127973	UP	0.102882206	0.55	-0.41242206	0.090767812	-0.936319768	0.131248411	0.096825009
PADI2	0.054292064	6	0.468184704	DOWN	-0.152908044	0.03	-0.085295943	-0.380774964	-0.514400415	0.462121658	-0.119101993
CRISPLD2	0.054319867	6	0.468267166	DOWN	0.024593114	-0.21	-0.494796535	-0.367870447	0.318865909	0.50211812	-0.092703443
RPA1	0.054347681	6	0.468349674	DOWN	0.062591087	-0.13	-0.066381674	-0.060542227	0.460019915	-0.198192216	-0.063461951
HSH2D	0.051791592	4	0.46849674	UP	0.081859143	0.85	-0.018469394	NA	NA	2.23254538	0.465929571
OIP5	0.051837882	6	0.468684255	UP	-0.038913548	0.15	0.68773746	0.369448249	-0.250332852	-0.023534165	0.063232918
HSPA4L	0.051862114	6	0.468684255	UP	-0.141728341	-0.26	1.020175376	0.271102585	0.704581356	-0.582884298	0.064687122
PRDM4	0.051867091	6	0.468684255	UP	-0.108569735	0.11	0.297484279	0.100066169	0.162629289	-0.215351779	0.105033084
HEATR1	0.054459059	6	0.468885531	DOWN	-0.064997387	-0.13	0.115214325	0.045131358	1.037840059	-0.007553572	0.018788893
PPAT	0.054482647	6	0.468885531	DOWN	0.006057552	-0.08	0.45025165	0.245224164	0.046238375	-0.783747505	0.026147963
TRIO	0.054486933	6	0.468885531	DOWN	0.056549394	-0.28	-0.006871542	-0.337273518	-0.513067468	0.060408044	-0.143435771
ZNF264	0.054501185	6	0.468885531	DOWN	-0.0535383	0.33	-0.770666066	0.029630526	-0.08263984	-0.270364273	-0.06808907
GPAT3	0.051932695	5	0.469000498	UP	0.261289992	NA	-0.39213464	0.144219551	0.213616798	0.264588103	0.213616798
MSANTD2	0.051944957	6	0.469000498	UP	-0.049307717	0.25	0.309701395	-0.016232189	0.119970255	0.032382364	0.076176309
NME7	0.051956895	6	0.469000498	UP	0.094624416	0.01	0.497357059	-0.163824459	1.472289114	0.113621624	0.10412302
RGS20	0.051994671	5	0.469036334	UP	NA	0.16	0.809917654	0.333901405	2.044940051	0.02771494	0.333901405
SERPINB1	0.052025385	6	0.469036334	UP	0.063792854	-0.04	0.145197959	-0.087603008	0.004577965	0.607282762	0.03418541
HEXB	0.052046809	5	0.469036334	UP	0.06080035	NA	0.321321072	-0.048635712	0.526339364	0.23920246	0.23920246
SMC1A	0.052052217	6	0.469036334	UP	-0.017816687	-0.04	0.578062945	0.248824516	-0.093079299	0.092676009	0.037429661
ZNF335	0.052052217	6	0.469036334	UP	-0.052235573	0.26	-0.154408252	-0.0297147	-0.30112569	-0.108189018	-0.080212296
FBXO9	0.054542717	6	0.46908564	DOWN	-0.06207673	-0.13	0.128621356	0.131000206	0.893713226	0.13471267	0.129810781
ING1	0.052079061	6	0.46911356	UP	-0.00522724	-0.02	-0.036244524	0.141016179	-0.962492919	-0.019019193	-0.019509597
CRABP2	0.052105916	6	0.469190837	UP	-0.000557173	0.04	-0.076616261	-0.117536237	0.414292026	-0.080444693	-0.038586717
TPM3	0.052136831	6	0.469249357	UP	0.112007727	-0.14	0.25847818	0.129275265	-0.750387564	0.668434007	0.120641496
KRT23	0.052161186	6	0.469249357	UP	-0.076505937	0.09	0.254249056	0.06820998	0.089271135	0.224172268	0.089635567
AKAP17A	0.052181884	6	0.469249357	UP	-0.062494042	0.28	0.433139763	-0.036056565	0.387027126	0.111024317	0.195512158
FIS1	0.052213452	6	0.469249357	UP	0.050166911	0.1	-0.297360487	0.029075867	0.921877815	-0.097969514	0.039621389
ETV2	0.052240365	6	0.469249357	UP	0.026143555	0.4	-0.152998454	0.210305974	-0.60431391	-0.249491224	-0.063427449
GPATCH2L	0.052240365	6	0.469249357	UP	0.004247018	0.03	0.113642781	-0.101345118	-0.773120669	0.285909597	0.017123509
PHF3	0.052240365	6	0.469249357	UP	-0.024269672	-0.05	1.499671048	-0.0654804	-0.699747513	-0.111207457	-0.0577402
KRT10	0.054626482	6	0.469500399	DOWN	-0.010746434	-0.03	0.017039645	0.086297981	0.02252669	-0.774211131	0.003146605
EGR3	0.054654428	6	0.469500399	DOWN	-0.0087462	-0.58	-0.081506045	0.134877046	0.755119193	0.212456343	0.063065423
PEBP1	0.054673827	6	0.469500399	DOWN	-0.109241089	-0.05	0.214240604	-0.05151479	-0.151335594	-0.274974827	-0.080377939
TXNIP	0.054673827	5	0.469500399	DOWN	-0.019241348	NA	-0.449244766	-0.098291197	0.044384939	-0.018509537	-0.019241348
APMAP	0.054682385	6	0.469500399	DOWN	0.061971978	-0.5	-0.490630418	-0.395065731	0.182640569	0.252888251	-0.166546877
LRRC37A2	0.054714295	5	0.469549726	DOWN	-0.194630964	0.09	-0.044295227	-0.190923084	-0.823615698	NA	-0.190923084
RNLS	0.054731844	6	0.469549726	DOWN	-0.280941997	-0.3	0.173524972	-0.056364222	0.618174972	-0.276145882	-0.166255052
RMND5B	0.054743001	6	0.469549726	DOWN	-0.037115764	-0.04	-0.674572437	0.117115593	-0.050517577	-0.248697283	-0.045258789
PLRG1	0.052321174	6	0.469810834	UP	-0.026661129	-0.01	0.700556394	0.076763822	-0.631369474	-0.245398048	-0.018330564
AGPAT1	0.054794334	6	0.469833048	DOWN	-0.060806106	-0.28	-0.567693682	-0.411300724	0.268722986	0.434945941	-0.170403053
GATAD1	0.052348133	6	0.469888557	UP	0.02652256	0.09	0.074921313	-0.143880681	-0.379259172	0.134756074	0.050721936
EPC1	0.054822351	6	0.469916327	DOWN	-0.021893586	0.01	0.196018341	-0.044425207	1.072128544	0.173776675	0.091888337
GJA1	0.054875729	6	0.469936514	DOWN	0.072536762	-0.67	0.323867574	0.060144777	0.025145843	-1.009097743	0.04264531
EDNRA	0.054877843	6	0.469936514	DOWN	0.074408081	-0.42	0.384198458	-0.275444857	-0.397262189	0.08997932	-0.100518388
WDPCP	0.054881551	5	0.469936514	DOWN	-0.077151568	-0.07	-0.045982334	-0.050548893	NA	-0.128984356	-0.07
CMTR1	0.054906474	6	0.469936514	DOWN	-0.046534227	0.03	-0.139995437	0.043453461	-0.071099189	0.238941561	-0.008267113
EEFSEC	0.054934539	6	0.469936514	DOWN	0.0026016	0.05	-0.690182009	0.084986315	0.355920631	0.176996833	0.067493157
ELN	0.054934539	6	0.469936514	DOWN	0.020080134	-0.08	0.008530136	-0.358460978	-0.726972679	0.185709011	-0.035734932
SLC25A17	0.054962615	6	0.470020075	DOWN	-0.012060177	-0.04	0.11618273	-0.171112901	-0.266971566	-0.228243759	-0.105556451
COX4I1	0.052402086	6	0.470093226	UP	-0.043340203	0.22	-0.093269887	-0.090480506	-0.06429436	-0.06633325	-0.065313805
TTPAL	0.052407557	5	0.470093226	UP	0.073540414	NA	-0.748906994	0.143476297	1.291495465	0.116876335	0.116876335
DNAJB12	0.054990704	6	0.470103682	DOWN	0.063609281	0.02	-0.733774568	0.128950878	-1.118259369	-0.033973886	-0.006986943
TTL	0.05242908	6	0.470122022	UP	0.028446956	0.17	0.190785834	-0.020213244	-0.855927361	0.214441298	0.099223478
SF3A2	0.055018805	6	0.470187337	DOWN	0.042321114	0.07	-0.915974552	0.0206	-0.271301954	0.07641492	0.031460557
NCK1	0.052499484	6	0.470588954	UP	0.158222249	-0.46	0.893785128	0.222488183	0.044453714	-0.192397958	0.101337982
YIF1A	0.055103179	6	0.470751682	DOWN	0.006757877	0.05	-0.692273129	0.016745373	-0.089776379	-0.040025046	-0.016633585
FEM1B	0.055122609	6	0.470761021	DOWN	-0.049463628	-0.27	-0.504971291	0.146766017	0.349698099	-0.457235643	-0.159731814
NREP	0.052537172	6	0.470762403	UP	0.236203144	-0.01	-0.029060533	-0.188496593	-0.370948754	0.22542264	-0.019530266
CCDC71	0.055159458	5	0.470919058	DOWN	-0.092079421	-0.06	-1.010169726	NA	0.15148019	-0.126818088	-0.092079421
WDR91	0.055194272	6	0.471059627	DOWN	-0.073181503	0.25	-0.187363964	-0.065726748	-1.200820408	0.038895663	-0.069454125
TRPC6	0.05264545	6	0.471568034	UP	0.131961208	-0.03	-0.163193989	0.150361344	0.734695487	0.107222305	0.119591756
KCTD20	0.055300471	6	0.471591162	DOWN	-0.040638869	-0.27	-0.458236373	0.095060295	-0.722337536	0.127640844	-0.155319434
HDAC9	0.055300471	6	0.471591162	DOWN	0.030745753	-0.3	0.06928531	-0.125025268	1.123912065	0.542396794	0.050015532
KBTBD7	0.055328703	6	0.471591162	DOWN	0.033277597	-0.41	-0.116144808	0.17119666	-0.780114194	-0.290006628	-0.203075718
TAF6L	0.055333698	6	0.471591162	DOWN	-0.023876293	-0.06	-0.872723304	0.195537952	-0.112717748	-0.045383494	-0.052691747
GBF1	0.055356948	6	0.471591162	DOWN	0.001624978	-0.03	-0.569322761	-0.021684883	0.798290099	-0.053824976	-0.025842442
XXYLT1	0.055385204	6	0.471591162	DOWN	0.069944203	-0.01	-0.358542922	0.096473056	-0.455985017	0.071913269	0.029972102
NDUFC2	0.055403511	6	0.471591162	DOWN	-0.040082816	-0.1	0.115290863	-0.046576601	0.10215513	-0.126605171	-0.043329708
CASKIN2	0.055403511	5	0.471591162	DOWN	-0.000818885	-0.07	-0.19089633	0.019733857	NA	-0.131606437	-0.07
CCDC14	0.052672548	6	0.4716462	UP	-0.040875748	0.27	0.64635293	-0.138843015	0.062765962	0.135831191	0.099298577
SCAMP3	0.055438444	6	0.471732094	DOWN	-0.028263371	0.16	-0.635526396	0.027771835	-0.009375066	-0.342474675	-0.018819218
EHBP1L1	0.052724653	5	0.471797194	UP	0.061651069	0.21	NA	0.183098274	-1.090832189	0.521951944	0.183098274
SLC35G2	0.052753913	6	0.471797194	UP	0.010035574	-0.06	0.296782616	0.021406097	0.395018946	0.553572016	0.159094357
COPZ2	0.052781058	6	0.471797194	UP	0.211521032	0.11	0.065754542	-0.134463756	-0.656137908	-0.018431212	0.023661665
HECA	0.052831345	6	0.471797194	UP	0.011505791	-0.16	0.309636869	0.076225778	0.393558708	0.0482456	0.062235689
CYP4F12	0.052835383	6	0.471797194	UP	-0.017139798	0.67	-0.177014294	0.298948488	-0.054825073	-0.450655777	-0.035982435
CD226	0.052855661	4	0.471797194	UP	0.101918922	0.2	NA	NA	0.828473036	2.024811118	0.514236518
WDR46	0.052855661	6	0.471797194	UP	0.111960982	0.31	-0.404241558	0.083307843	1.252363601	-0.163645946	0.097634412
HSPA2	0.052862563	6	0.471797194	UP	0.016735047	0.01	0.446747116	0.175140405	-0.523648583	-0.462479036	0.013367524
TIAM1	0.052916957	6	0.471797194	UP	0.026281694	-0.02	-0.285315528	0.052852523	0.8761175	0.05473614	0.039567109
TBC1D10B	0.052932437	6	0.471797194	UP	0.016882955	0.06	-0.761296874	0.13385751	0.28694305	0.027768553	0.043884277
PRPF3	0.052971399	6	0.471797194	UP	0.009548532	0.48	0.424976716	-0.104317294	0.028926298	-0.083734401	0.019237415
EIF4G2	0.052997521	6	0.471797194	UP	0.061712481	-0.43	0.471565977	0.084143718	0.188902027	-0.40379528	0.0729281
SLFN13	0.052997521	5	0.471797194	UP	-0.024973358	0.47	0.151530556	0.1665874	1.379086092	NA	0.1665874
PPIG	0.052998637	6	0.471797194	UP	-0.017092588	0.53	1.712863002	-0.057399103	-0.491521795	-0.258967231	-0.037245845
CSTB	0.053025887	6	0.471797194	UP	0.000367209	0.02	-0.24165709	-0.177436503	0.669626007	-0.039353638	-0.019493214
COL6A3	0.053080421	6	0.471797194	UP	0.280346682	-0.08	0.062809773	-0.110987972	-0.252967622	0.147209012	-0.008595114
LAMB4	0.053080421	6	0.471797194	UP	0.119136383	0.38	1.018655824	0.117827328	-0.850389404	-0.456154675	0.118481855
SLC12A6	0.053088697	6	0.471797194	UP	-0.08149891	-0.28	0.117600613	0.086786488	0.265108475	0.313995615	0.102193551
ATP2A3	0.053090825	6	0.471797194	UP	-0.151184278	-0.12	-0.240642365	-0.425640959	-0.769111921	2.344308065	-0.195913322
MAPK6	0.053090825	6	0.471797194	UP	-0.17606887	-0.31	1.074309512	0.181914335	0.745594929	-0.444665105	0.002922733
NDUFA9	0.053107706	6	0.471797194	UP	0.028363944	0.35	0.08378846	-0.08795979	1.372438928	-0.034093731	0.056076202
TYK2	0.053112102	6	0.471797194	UP	0.098330567	0.32	-0.331550179	-0.03906887	-0.062013037	0.503404772	0.029630849
GAS2L1	0.055523665	6	0.472062191	DOWN	0.174693114	0.1	-0.824804439	0.115291955	1.450552346	-0.444697035	0.107645977
FCF1	0.055526667	6	0.472062191	DOWN	-0.000655073	-0.25	0.192090994	-0.279787942	-0.425932221	0.127979802	-0.125327536
ARID1A	0.055554996	6	0.472062191	DOWN	-0.079335836	-0.23	-0.270449879	0.052977903	1.440007649	0.020833802	-0.029251017
HIP1R	0.055611441	6	0.472062191	DOWN	-0.138393707	0.17	-0.447318875	0.195429399	1.301627684	-0.323737286	0.015803147
TPM1	0.05561169	6	0.472062191	DOWN	-0.063686637	-0.11	0.089232134	-0.670837179	-0.282152807	0.409315484	-0.086843319
C3ORF18	0.05561169	6	0.472062191	DOWN	0.055258987	-0.07	-0.045126083	-0.144702383	-0.704305376	0.439782345	-0.057563041
CSGALNACT1	0.055640054	6	0.472062191	DOWN	-0.057831575	-0.23	0.063691555	-0.208962216	-0.3070687	0.360505581	-0.133396895
EIF4A2	0.055648392	6	0.472062191	DOWN	-0.115883242	-0.17	0.593000117	0.072455815	0.045653661	-0.20744623	-0.035114791
TATDN1	0.055685132	5	0.472062191	DOWN	-0.112155663	NA	1.223730357	0.009279676	-0.735894293	-0.374016496	-0.112155663
TRPV6	0.0556862	5	0.472062191	DOWN	0.024991257	0.25	-0.757433214	0.390018656	-2.39154206	NA	0.024991257
BCL2L11	0.05569682	6	0.472062191	DOWN	-0.02337372	-0.07	-0.185954977	-0.318298705	0.676733769	0.594705072	-0.04668686
CDR2L	0.055753635	6	0.472062191	DOWN	-0.049195933	0.07	-0.048724656	0.133699767	-0.219633767	0.141099749	0.010637672
VWA8	0.055781082	6	0.472062191	DOWN	-0.192874548	-0.24	0.231598631	-0.11691739	-0.309290703	0.225662992	-0.154895969
SEC14L1	0.05578206	6	0.472062191	DOWN	-0.030104795	-0.4	-0.278355196	-0.10217753	1.49963362	0.436368447	-0.066141163
URB1	0.055832694	5	0.472062191	DOWN	-0.15917417	-0.13	NA	0.073945557	-0.698844977	-0.264052457	-0.15917417
SCUBE2	0.055874198	6	0.472062191	DOWN	-0.077805008	0.12	0.302003307	-0.198604339	0.11128364	-0.906741694	0.016739316
RNF40	0.055874198	5	0.472062191	DOWN	0.032744271	NA	-0.900170266	0.032117111	0.538759957	-0.275595051	0.032117111
RUNX3	0.055895881	6	0.472062191	DOWN	0.02851963	-0.32	-0.395313666	-0.4944306	0.18788373	0.619520283	-0.145740185
ANXA3	0.055906565	6	0.472062191	DOWN	-0.3492305	-0.11	0.156128081	-0.400134401	0.011563876	-0.425140769	-0.22961525
COX19	0.055929272	6	0.472062191	DOWN	-0.00085674	0.24	-0.636373733	-0.038171686	-0.918689266	-0.082286725	-0.060229206
PRPF6	0.055964459	6	0.472062191	DOWN	-0.018744645	0.06	-0.509553894	0.046534769	0.090576124	-0.352727785	0.013895062
LRRC57	0.056009896	6	0.472062191	DOWN	0.055098711	-0.05	0.098236526	0.115032912	-1.249083737	-0.078648009	0.002549355
WDR44	0.05601193	6	0.472062191	DOWN	-0.05016681	-0.58	0.264822324	0.006016164	-1.139915329	0.175758177	-0.022075323
GOT1	0.05603843	6	0.472062191	DOWN	-0.225842986	0.06	0.131376479	-0.116842139	0.440413559	0.02010509	0.040052545
CCT4	0.05603843	6	0.472062191	DOWN	0.043180265	-0.06	0.121936367	0.142111874	1.321243474	-0.350308445	0.082558316
PREX2	0.05603843	6	0.472062191	DOWN	0.062749197	-0.25	0.01706467	-0.101190818	-1.033653433	0.113794805	-0.042063074
OSBPL10	0.056066976	6	0.472062191	DOWN	-0.023575162	-0.22	0.209471736	-0.087441565	0.629450066	-0.26348046	-0.055508364
SRD5A1	0.056066976	6	0.472062191	DOWN	-0.024403054	-0.28	-0.016391755	-0.05646029	1.322808065	-0.155323435	-0.040431672
BCL11B	0.056066976	6	0.472062191	DOWN	-0.009949786	-0.17	-0.34159347	0.115038011	1.339328836	-0.108181543	-0.059065665
AP2B1	0.056124105	6	0.472062191	DOWN	-0.025033395	-0.13	-0.397902083	-0.114151419	1.025641732	0.341041909	-0.069592407
WSB1	0.056128541	6	0.472062191	DOWN	-0.122655807	0.06	0.256039268	-0.309843789	-0.68392242	0.034999835	-0.043827986
ATP10A	0.056140645	5	0.472062191	DOWN	-0.052033046	-0.07	NA	-0.340597641	-0.99265984	-0.0285319	-0.07
EXD2	0.056152688	6	0.472062191	DOWN	0.018496044	-0.25	0.068627341	0.12596894	-0.341467517	-0.400228817	-0.115751978
PLXND1	0.056152688	6	0.472062191	DOWN	0.047491167	-0.16	-0.049053305	-0.196750148	-0.423673947	0.624064106	-0.104526653
RANBP3	0.056175124	6	0.472062191	DOWN	0.049199746	0.07	-0.54674797	0.022315495	-1.446925966	-0.055890912	-0.016787709
BARD1	0.056181282	6	0.472062191	DOWN	-0.006775551	-0.23	-0.231480388	0.174997078	0.473782322	-0.3335749	-0.118387776
CNPPD1	0.056209889	6	0.472062191	DOWN	-0.000604955	-0.02	-0.850548878	0.077781232	1.425964354	-0.002496543	-0.001550749
ASMTL	0.056267139	6	0.472062191	DOWN	0.038752002	0.04	-0.65187572	-0.059080314	-0.014548804	0.304155828	0.012101599
PUM2	0.056295782	6	0.472062191	DOWN	-0.074448913	-0.19	0.236542708	0.058913668	1.169382203	-0.422313923	-0.007767622
NFKBIZ	0.056324437	6	0.472062191	DOWN	-0.269313039	-0.25	-0.089330561	0.19836407	0.268379695	0.252509214	0.054516754
SLX4	0.056324437	6	0.472062191	DOWN	0.050336985	0.04	-0.067982242	0.066506679	1.201784618	0.511811263	0.058421832
TRIM56	0.056324437	6	0.472062191	DOWN	0.064995371	-0.33	-0.37235739	-0.094040024	0.381903629	0.421803828	-0.014522327
PCP4	0.056338539	5	0.472062191	DOWN	-0.018362544	0.13	0.109809277	-1.112772797	-1.634318739	NA	-0.018362544
NAA30	0.056338539	6	0.472062191	DOWN	0.081620756	-0.44	0.106102951	0.096268547	-0.03525374	-0.336548153	0.023183508
ZNF667	0.056381784	6	0.472062191	DOWN	-0.107360049	0.01	-0.051026484	-0.321482603	1.393331762	-0.206558194	-0.079193267
RAB1A	0.056388021	6	0.472062191	DOWN	-0.01702862	-0.29	0.435493929	-0.074854839	0.082033339	-0.237385502	-0.04594173
MAP3K6	0.056423428	6	0.472062191	DOWN	-0.068555391	0.27	-0.603957026	0.054687848	-0.135009331	-0.490922701	-0.101782361
CSTF2T	0.056467896	6	0.472062191	DOWN	0.00170319	-0.18	-0.099109604	0.116066419	0.284918545	-0.117979471	-0.048703207
CERS2	0.056467896	6	0.472062191	DOWN	0.063992572	-0.49	-0.416480922	-0.041390765	-0.821937518	0.136735669	-0.228935843
STK25	0.056494295	6	0.472062191	DOWN	-0.045135474	0.28	-0.283768629	0.058235436	-0.05789922	-0.132827612	-0.051517347
NGEF	0.056496625	6	0.472062191	DOWN	-0.033441018	0.07	-0.484078409	0.217563181	0.110116192	-1.117864539	0.018279491
AFMID	0.056499708	6	0.472062191	DOWN	-0.28563156	0.49	0.244959812	-0.003888424	-0.695596671	-0.261983305	-0.132935864
KIDINS220	0.056502173	6	0.472062191	DOWN	0.006828675	-0.46	0.78445849	-0.399326088	1.208310399	-0.016719007	-0.004945166
GBE1	0.056502173	6	0.472062191	DOWN	0.052587067	-0.51	0.592509131	0.084114336	1.117978686	-0.378363509	0.068350702
CISH	0.056525365	6	0.472062191	DOWN	0.053691358	0.03	-0.679426352	-0.392469386	1.012447626	0.537695876	0.041845679
CORO1C	0.056525365	6	0.472062191	DOWN	0.059086063	-0.19	-0.010587017	0.147816092	-0.468407159	-0.258654478	-0.100293508
TRAPPC5	0.056554118	6	0.47214872	DOWN	0.055558347	-1.05	-0.581432884	0.063186578	1.718999261	0.023025718	0.039292033
SMIM12	0.05320274	6	0.472221107	UP	0.017578172	0.17	-0.213970173	0.1329736	0.121468194	-0.031929626	0.069523183
BTBD1	0.053236603	6	0.472221107	UP	0.016374907	-0.22	0.603401937	0.050652182	1.718686787	-0.010180996	0.033513545
WDR33	0.053271661	6	0.472221107	UP	-0.018717674	0.04	0.890274884	-0.145897349	-1.097580419	-0.093702051	-0.056209862
NIPSNAP3B	0.053271661	6	0.472221107	UP	-0.048821791	0.18	-0.01415633	-0.025290241	-0.792137373	0.1137066	-0.019723285
DPH2	0.053299028	6	0.472221107	UP	-0.002250522	0.17	-0.185453235	0.112908387	0.33872328	-0.306717129	0.055328933
ZHX3	0.053326406	6	0.472221107	UP	0.018168354	-0.01	-0.288596798	0.05436302	-0.271640723	-0.002511057	-0.006255528
CROT	0.053326406	6	0.472221107	UP	-0.047185438	-0.02	0.31923996	0.096552656	0.057565628	-0.104044495	0.018782814
SERP2	0.053353796	6	0.472221107	UP	0.018729638	-0.02	-0.123881617	-0.227509444	-1.362092556	0.049370105	-0.071940809
HSPA14	0.053381198	6	0.472221107	UP	0.026196648	0.01	1.297717128	0.130688858	0.290627856	-0.274085097	0.078442753
INO80	0.053381198	6	0.472221107	UP	-0.047815158	0.04	0.075984724	0.049525553	-0.811527702	-0.112953689	-0.003907579
CEP112	0.053408612	6	0.472221107	UP	-0.048395273	0.02	0.490248883	-0.133159831	1.108381346	0.109102251	0.064551126
DCUN1D2	0.053408612	6	0.472221107	UP	-0.050173397	0.14	0.074621238	0.003519134	0.290102849	-0.096153643	0.039070186
ERI1	0.053454507	5	0.472221107	UP	0.089304114	-0.05	NA	0.153883784	1.025295447	0.098687483	0.098687483
SNW1	0.053463474	6	0.472221107	UP	-0.035224045	0.1	0.371593533	0.04001995	-0.600998985	-0.246217085	0.002397952
CACNB4	0.053490923	6	0.472221107	UP	0.117325734	-0.11	0.065113615	0.229750956	-0.550886452	0.013997914	0.039555765
POLR2I	0.053490923	6	0.472221107	UP	0.021355981	0.45	-0.109554489	0.031832542	1.343351751	-0.27564232	0.026594262
MUCL1	0.053490923	6	0.472221107	UP	-0.020051142	0.11	0.069358384	-0.536891027	0.468820137	4.202802462	0.089679192
PIK3AP1	0.056588062	5	0.472278521	DOWN	-0.04371438	-0.5	NA	-0.149191001	-0.488368577	1.1328351	-0.149191001
PHF19	0.053545856	6	0.47238452	UP	0.075190709	0.02	-0.213954123	0.302208397	-0.644768571	0.514257519	0.047595354
UBE2W	0.053546235	6	0.47238452	UP	-0.027487277	-0.3	0.383976131	0.132313412	0.415429621	0.0908705	0.111591956
CEP290	0.053572487	6	0.472453756	UP	-0.049710562	0.4	0.321616723	0.227569593	-0.333826927	0.109323056	0.168446324
IMP4	0.053600836	6	0.472541436	UP	-0.022358897	0.11	-0.215595707	0.026632147	-0.109317905	-0.239925225	-0.065838401
MTFP1	0.053628344	6	0.472601767	UP	0.026149854	0.12	-0.180512049	0.226650876	0.217099309	1.604516302	0.168549655
PDLIM1	0.053644498	6	0.472601767	UP	0.196411838	0.29	-0.254729377	0.192306944	-0.94534033	-0.356032685	-0.031211217
ZEB2	0.056666027	5	0.472623025	DOWN	0.052976323	-0.58	NA	-0.288756765	0.465266383	0.116276659	0.052976323
SCAND1	0.05666925	6	0.472623025	DOWN	0.017885353	0.09	-1.009200567	0.060130342	-0.40606829	-0.009103953	0.0043907
ATP8B2	0.056698064	6	0.472623025	DOWN	0.067467036	-0.24	-0.086784506	-0.119288454	0.904401053	0.198244712	-0.009658735
IGSF8	0.056707303	6	0.472623025	DOWN	-0.006774475	0.14	-0.753468429	0.031452239	-0.43956667	-0.365771807	-0.186273141
MYO9B	0.056731317	6	0.472623025	DOWN	-0.132836449	0.06	-0.56733308	-0.087087727	-0.390947765	0.101386738	-0.109962088
M6PR	0.056755728	6	0.472623025	DOWN	-0.041153247	-0.42	-0.217759157	0.110083178	0.704398293	0.154038441	0.034464966
LRRC61	0.056797728	5	0.472623025	DOWN	0.034303528	NA	-0.625100135	0.115087265	-1.085330508	-0.292537743	-0.292537743
RAB11FIP3	0.056797728	5	0.472623025	DOWN	0.058992255	-0.07	-0.40753699	-0.293704807	-0.490810871	NA	-0.293704807
GSK3B	0.056813441	6	0.472623025	DOWN	-0.042361044	-0.19	-0.061116591	0.088021748	0.547590719	-0.020086909	-0.031223976
G3BP2	0.056813441	6	0.472623025	DOWN	0.057968845	-0.53	-0.395361713	0.072750454	-0.703438383	0.429650088	-0.168696434
ZBTB40	0.053684036	6	0.472787843	UP	0.139329631	0.24	-0.464804505	0.113525549	-0.189129184	0.132248514	0.122887031
CEP44	0.053746525	5	0.473175858	UP	0.050566053	NA	1.125627387	0.100163466	-0.019372649	-0.040303164	0.050566053
ARIH1	0.056957937	6	0.473671576	DOWN	-0.127617346	-0.26	0.307366351	0.087202807	1.378362554	-0.176726376	-0.020207269
TMEM192	0.056986873	6	0.473758743	DOWN	-0.081402559	-0.31	0.16487185	0.054506055	1.2898789	-0.135221127	-0.013448252
SIPA1L2	0.057044781	6	0.47386721	DOWN	-0.097093902	-0.13	0.302421663	-0.420433175	0.166295993	-0.028044978	-0.06256944
EPHA2	0.057044781	6	0.47386721	DOWN	-0.070617994	-0.03	-0.63252223	0.12119186	-0.108559938	-0.04138988	-0.056003937
SLC48A1	0.057066567	6	0.47386721	DOWN	-0.094057218	0.02	-1.01744829	0.157891824	-0.475446463	-0.125904366	-0.109980792
CPEB3	0.057073754	6	0.47386721	DOWN	0.06993841	-0.48	-0.164219777	0.127464003	-0.835198365	-0.161207629	-0.162713703
XIAP	0.057099418	6	0.473891072	DOWN	-0.042447338	-0.25	-0.060977636	0.103350462	-0.30546612	0.034841456	-0.051712487
NINJ1	0.057189767	6	0.473891072	DOWN	-0.12154667	-0.06	-0.870900695	-0.06318898	0.12589225	0.5154803	-0.06159449
PDE4DIP	0.057218801	6	0.473891072	DOWN	0.019258996	-0.04	-0.099108828	-0.312740853	1.401975753	-0.161736402	-0.069554414
NUDT22	0.057242519	6	0.473891072	DOWN	-0.048277831	0.13	-0.580244007	0.026426436	-0.077621002	0.040655627	-0.010925698
NBAS	0.057246573	6	0.473891072	DOWN	0.055760125	0.15	-0.310312164	-0.113030235	-1.075520525	1.206188823	-0.028635055
PDCD2L	0.057265478	5	0.473891072	DOWN	0.020464999	0.18	0.136288764	0.18400895	NA	-0.574616028	0.136288764
GRN	0.057265478	6	0.473891072	DOWN	0.082530441	0.03	-0.894582073	0.040316003	-0.746153526	0.124754814	0.035158002
GPX4	0.057276906	6	0.473891072	DOWN	-0.006434309	0.03	-0.615418754	-0.20155265	0.6256199	0.318923732	0.011782845
SNX18	0.057276906	6	0.473891072	DOWN	0.019969043	-0.63	0.045367825	0.084583885	0.429307232	-0.019481553	0.032668434
TFDP2	0.057278337	6	0.473891072	DOWN	-0.021370956	-0.12	0.239202832	-0.238366181	-0.748651761	0.044177473	-0.070685478
ABLIM1	0.057314173	6	0.473891072	DOWN	-0.000308784	-0.1	-0.698275474	0.029010191	2.763006916	-0.367934501	-0.050154392
EHD2	0.057314173	6	0.473891072	DOWN	0.143382832	-0.17	-0.571513178	-0.038297163	-0.808951194	0.04216796	-0.104148582
ZNF770	0.057323637	6	0.473891072	DOWN	-0.034236952	-1.17	0.57462089	0.205577628	0.306695642	-0.562413608	0.085670338
PPL	0.05733506	6	0.473891072	DOWN	0.057618878	-0.16	-0.506508448	0.065154526	-0.269898967	-0.550937842	-0.214949483
PGLS	0.057364156	6	0.473978953	DOWN	0.019982586	0.07	-1.05031085	-0.050048849	1.358970823	0.001436548	0.010709567
GABARAP	0.057422384	6	0.473999031	DOWN	0.055637323	0.06	-0.411491101	-0.008201036	-0.53147149	0.183177388	0.023718144
CDYL	0.057451516	6	0.473999031	DOWN	0.059992881	-0.19	-0.007584499	0.065083499	0.021253443	-0.031225642	0.006834472
IDI1	0.057488588	6	0.473999031	DOWN	-0.174978722	0.07	0.385140072	-0.451616493	-0.317425994	0.02610551	-0.074436606
WASF2	0.057488588	6	0.473999031	DOWN	0.114236595	-0.29	-1.041152405	0.037969754	0.158572104	-0.08078077	-0.021405508
SIRT1	0.057509818	6	0.473999031	DOWN	-0.026764838	-0.6	0.275343947	0.089579152	0.679645595	-0.050841341	0.031407157
PALLD	0.057529547	6	0.473999031	DOWN	-0.01654535	-0.32	0.779670908	-0.233418646	0.120867536	-0.00925549	-0.01290042
HHAT	0.057529547	6	0.473999031	DOWN	0.088213997	-0.14	-0.105654953	-0.220754917	-0.660520826	0.045086133	-0.122827476
KCTD10	0.057568169	6	0.473999031	DOWN	0.027946805	-0.17	-0.323706549	0.113179772	-0.248993047	-0.000502721	-0.085251361
NCSTN	0.057568169	6	0.473999031	DOWN	0.06248205	-0.25	-0.540453602	-0.006841687	1.347762055	0.080915737	0.027820182
ACOT4	0.057568169	6	0.473999031	DOWN	0.046336118	-0.31	-0.21112074	-0.705100312	0.967030602	0.454557206	-0.082392311
FAM135A	0.057596196	6	0.473999031	DOWN	0.008666699	-0.52	0.589177536	-0.317807818	-0.596299215	-0.176036968	-0.246922393
HR	0.057622276	5	0.473999031	DOWN	-0.134333478	0.05	-0.338079123	0.230987068	NA	-0.428852754	-0.134333478
ZFP91	0.057626569	6	0.473999031	DOWN	0.063044787	-0.3	0.207718086	0.045429544	-0.00458104	-0.244065957	0.020424252
AKAP11	0.057653758	6	0.473999031	DOWN	0.126905715	-0.53	0.503201459	-0.397784177	-0.628698069	0.172783865	-0.135439231
UVRAG	0.057685019	6	0.473999031	DOWN	-0.009631097	-0.11	0.120778559	-0.085525994	-0.12712728	0.368926162	-0.047578546
RPUSD2	0.057692862	6	0.473999031	DOWN	-0.087289208	0.12	-0.779233184	0.122082333	-0.220185408	-0.342816481	-0.153737308
OAT	0.057697598	6	0.473999031	DOWN	-0.100794819	-0.44	0.683822833	0.037271489	0.643294327	-0.260584652	-0.031761665
USP42	0.057714262	6	0.473999031	DOWN	0.003941191	-0.15	-0.369783433	0.10961371	0.896050236	-0.02674223	-0.011400519
LIN52	0.057743518	6	0.473999031	DOWN	-0.131426084	-0.25	0.118467371	0.136893802	-0.651567349	0.022089381	-0.054668351
KATNAL1	0.057745542	6	0.473999031	DOWN	-0.0006502	-0.18	0.31977996	-0.071703616	-1.908136256	-0.008947657	-0.040325637
RBM47	0.057772786	6	0.473999031	DOWN	-0.039784637	-0.26	0.212849805	-0.178473607	1.132481041	0.21006229	0.085138827
LRRC8C	0.057772786	6	0.473999031	DOWN	0.016540875	-0.21	-0.112742033	0.147224912	0.465315649	0.282060072	0.081882893
BBS4	0.053876442	6	0.474157014	UP	-0.019495754	0.17	0.59990142	-0.096380976	0.10047834	0.071673839	0.086076089
ANG	0.053904067	6	0.474167739	UP	0.077721544	0.18	0.144082739	0.03538805	-1.196966797	-0.369112446	0.056554797
RPS3	0.053931704	6	0.474167739	UP	0.143414062	-0.02	-0.138009568	0.007724732	0.009631517	-0.121377539	-0.006137634
ACVRL1	0.05393314	5	0.474167739	UP	0.15163904	-0.12	NA	-0.142306077	1.055340733	0.238980779	0.15163904
ERMARD	0.053951541	5	0.474167739	UP	0.044792994	0.48	0.549963645	0.019389634	NA	0.063334296	0.063334296
STARD7	0.057831359	6	0.474328006	DOWN	-0.074988084	-0.12	-0.341875209	-0.000318118	0.349058018	0.295361104	-0.037653101
FBLIM1	0.054014687	6	0.474399545	UP	0.000116437	0.05	-0.119540359	-0.086307463	0.461177877	-0.130919903	-0.043095513
MAX	0.054020013	6	0.474399545	UP	0.015396503	-0.04	0.176964828	0.062353488	0.385771223	0.002025121	0.038874995
IL10RB	0.054042371	6	0.474399545	UP	0.247744978	0.04	-0.244491033	0.061493219	0.623501611	0.034654106	0.05074661
COPS7A	0.054097776	6	0.474399545	UP	0.074058491	0.04	-0.175378165	-0.027955716	-0.173433411	-0.182136821	-0.100694564
HOXB7	0.054125496	6	0.474399545	UP	0.049334751	0.09	-0.559379383	-0.111958464	-0.726037239	-0.036752544	-0.074355504
CALN1	0.054153227	6	0.474399545	UP	0.035254966	0.13	0.157972746	0.485351192	-0.594712159	-0.453461126	0.082627483
GLB1L	0.054153227	6	0.474399545	UP	-0.007365564	0.04	-0.211087124	-0.158580435	0.018720935	-0.159217574	-0.082973
INTS7	0.054180971	6	0.474399545	UP	-0.049821548	0.2	0.063355846	0.329241059	-0.317066635	-0.184083181	0.006767149
SYNCRIP	0.054222739	6	0.474399545	UP	-0.050567935	-0.25	0.678633334	0.186307549	0.60967511	-0.201816363	0.067869807
CCDC66	0.054231319	6	0.474399545	UP	-0.03265967	0.37	0.818939885	0.066724585	-1.904762507	0.004266237	0.035495411
PIN4	0.054231319	6	0.474399545	UP	-0.076316915	0.78	0.534874942	0.210558986	-0.899020189	0.019049567	0.114804277
ARL16	0.054236494	6	0.474399545	UP	-0.01363955	0.53	-0.426529918	-0.013095656	-0.122048726	-0.124540083	-0.067844138
NUDT11	0.054236494	6	0.474399545	UP	-0.008312082	-0.07	-0.021608435	0.14922735	-0.957233896	-0.101464351	-0.045804217
PIAS1	0.054264273	6	0.474399545	UP	0.029387759	-0.05	-0.209144501	0.050365552	-0.324147709	-0.101358991	-0.075679495
ANP32A	0.054264273	6	0.474399545	UP	-0.031171112	-0.02	0.051795714	-0.12202317	-0.800098858	0.124340207	-0.025585556
PWP1	0.054284053	6	0.474399545	UP	0.087397003	-0.04	0.502927431	0.077358459	0.698507682	-0.239859598	0.082377731
TCAIM	0.054292064	6	0.474399545	UP	0.070099069	-0.03	0.573128638	0.259326162	-0.825221818	-0.125548532	0.020049535
NRDE2	0.054319867	6	0.474401115	UP	-0.049738232	0.18	0.246540576	-0.00612174	-0.077650928	0.054517	0.02419763
ALYREF	0.054330403	5	0.474401115	UP	0.172988634	0.28	-0.215683381	0.135576837	NA	0.193576984	0.172988634
BBS9	0.054347681	6	0.474401115	UP	-0.047723832	0.03	0.283205031	0.042779131	-0.473767932	-0.01539424	0.00730288
APPL2	0.057860665	6	0.474416794	DOWN	0.043203085	-0.07	0.050247164	0.118536852	0.647446532	-0.250265145	0.046725124
ZNF793	0.054403347	6	0.474725599	UP	0.178654334	0.05	0.032815908	0.129502272	-0.82317872	-0.012121038	0.041407954
CAMK2G	0.054459059	6	0.47480942	UP	0.025911478	0.02	-0.084014442	-0.185001858	-0.111678822	0.18897591	-0.032007221
NEIL1	0.054482647	5	0.47480942	UP	0.139874964	0.58	-0.100434659	-0.000315251	NA	0.240762055	0.139874964
CDR2L	0.054486933	6	0.47480942	UP	-0.049195933	0.07	-0.048724656	0.133699767	-0.219633767	0.141099749	0.010637672
UBE2E2	0.057948654	6	0.474817696	DOWN	0.053703248	-0.16	0.191634829	0.080316749	0.177352637	0.303903658	0.128834693
COMT	0.057978009	6	0.474817696	DOWN	-0.057898957	0.06	-0.25069526	0.0330551	0.489619864	-0.259385539	-0.012421928
RANBP9	0.057978009	6	0.474817696	DOWN	0.006302523	-0.3	0.090995957	0.137933881	-0.820152805	0.083674926	0.044988724
MAP3K2	0.057983541	6	0.474817696	DOWN	-0.04685987	-0.18	0.453915758	-0.098521466	0.371645877	-0.095409258	-0.071134564
ENPP4	0.05451608	6	0.474902204	UP	0.077891247	-0.93	0.139945011	-0.226922203	0.6097405	1.497180021	0.108918129
PHC1	0.058036756	6	0.475101912	DOWN	0.067991314	-0.05	-0.059466548	-0.336913739	0.852610172	0.268509056	0.008995657
CDC34	0.054570192	6	0.475190635	UP	0.103650974	0.17	-0.620420916	0.192705429	0.359497168	-0.042324158	0.136825487
NLRP2	0.054598549	6	0.475190635	UP	0.070669436	0.6	-0.283115833	0.064191012	0.021793787	-0.056079986	0.0429924
USP28	0.05460472	6	0.475190635	UP	0.139096036	-0.09	0.039701013	0.078763087	-0.142915858	0.195613368	0.05923205
ZC3H12A	0.054626482	6	0.475218927	UP	-0.052413183	0.05	-0.470243929	0.085965501	1.833713349	0.21419521	0.067982751
BCL9L	0.058124969	6	0.475458504	DOWN	-0.042000648	-0.61	-0.880846913	-0.026566691	0.919237243	0.056035855	-0.034283669
ALKBH4	0.058150584	6	0.475458504	DOWN	-0.189878095	0.05	-0.674174554	0.212520275	0.064271966	-0.20079781	-0.069939047
LAD1	0.058150584	6	0.475458504	DOWN	0.039042432	0.11	-0.667491846	0.221867906	-0.160741463	-0.769276884	-0.060849516
RNF19A	0.058154398	6	0.475458504	DOWN	0.056354967	-0.23	-0.177948722	-0.023090399	0.553456608	0.313612616	0.016632284
INPP5K	0.058183839	6	0.475547763	DOWN	0.067392884	-0.02	-0.219455818	0.074778928	-0.546422184	-0.105320498	-0.062660249
TCEAL3	0.054710355	6	0.475660478	UP	0.07927954	0.34	0.137036988	-0.157662364	-1.574186824	-0.011384895	0.033947323
RPAP2	0.054714295	6	0.475660478	UP	-0.074739238	0.15	0.71396708	0.221388987	-0.512039525	-0.17496871	0.037630381
SOCS2	0.05824276	6	0.475877826	DOWN	0.056244366	-0.17	-0.088766825	-0.325675583	-0.917125557	0.681518497	-0.129383412
EXOSC7	0.05485038	6	0.476630305	UP	0.102903518	0.35	0.188194731	0.114876319	-1.17593352	-0.452859612	0.108889919
MGP	0.054878421	6	0.476630305	UP	0.081177259	0.11	0.151775009	-0.149727826	-0.416427415	0.082345235	0.081761247
CCSAP	0.054881551	6	0.476630305	UP	0.051046101	-0.2	0.010028943	0.25577892	-0.039384024	-0.039216971	-0.014594014
IRAK2	0.054906474	6	0.476685491	UP	0.115662365	-0.07	-0.076374492	0.117516819	0.881345785	0.064987784	0.090325074
IQCE	0.05836075	6	0.476690157	DOWN	0.068237032	0.04	-0.172687705	0.081519587	1.325984619	0.105281049	0.07487831
ZNF222	0.054962615	6	0.477011584	UP	-0.008617751	0.11	0.060098492	0.023012342	-0.890573772	-0.215338336	0.007197296
SPRY1	0.058421486	6	0.477034478	DOWN	0.157536424	-0.52	-0.383106095	-0.06181718	-0.526838459	0.071723316	-0.222461638
NACA	0.055018805	6	0.47733773	UP	0.048096532	0.15	1.318836809	-0.032650155	-0.241287976	-0.304382611	0.007723189
HLA-DMA	0.055037382	6	0.47733773	UP	0.191697663	0.31	-0.459082546	-0.207412617	0.033035811	1.184358124	0.112366737
ATP6V1A	0.058478939	6	0.477351768	DOWN	0.019550777	-0.48	0.313092955	-0.012523308	0.113021695	-0.151521633	0.003513735
CDK13	0.058506423	6	0.477424316	DOWN	-0.133688007	-0.2	-0.071029908	0.197971549	-0.246462353	0.038306592	-0.102358957
CALML3	0.058567711	6	0.477435679	DOWN	-0.02724322	0.14	-0.268482822	-0.049333992	0.318942412	-0.03184772	-0.02954547
AACS	0.058597327	6	0.477435679	DOWN	0.054809002	0.01	-0.278421171	-0.15473984	0.565720026	-0.49000606	-0.07236992
RALBP1	0.058615745	6	0.477435679	DOWN	-0.017456794	-0.22	-0.064777774	0.165405098	-0.221686614	-0.500150034	-0.142388887
PDCD6IP	0.058649379	6	0.477435679	DOWN	0.069159371	-0.2	0.744721372	0.084765644	-1.082506196	-0.268642136	-0.065420315
SALL2	0.05865222	5	0.477435679	DOWN	-0.00581412	-0.28	-0.592910401	-0.04540763	-0.401079763	NA	-0.28
RARA	0.058656486	6	0.477435679	DOWN	0.25355753	-0.01	-1.026937093	0.143622036	-0.018699873	0.569932213	0.066811018
CEP85L	0.058656596	6	0.477435679	DOWN	0.036972596	-0.17	0.096342718	-0.231167904	-0.027280155	0.310306429	0.004846221
POLR3G	0.055075042	6	0.477503034	UP	-0.063829383	0.33	0.317899495	0.199056332	-0.068455216	-0.3358315	0.067613474
COL9A2	0.058714736	6	0.477757434	DOWN	-0.135808139	0.49	-0.546067554	-0.115931967	-1.654286273	0.385861651	-0.125870053
CYP3A5	0.055131327	6	0.477760674	UP	-0.044598459	0.62	0.652348122	0.164280962	-0.546039633	-0.1535239	0.059841251
XPO5	0.05518766	6	0.477760674	UP	0.075217288	0.12	-0.105791879	0.08985727	-0.097980576	-0.274879945	-0.011381644
PPP3CC	0.055215845	6	0.477760674	UP	-0.025275521	0.04	-0.081685577	-0.113153877	1.587764413	0.132622252	0.007362239
PPP1R14B	0.055216341	6	0.477760674	UP	0.165172739	0.24	-0.55641017	0.133534787	0.241944015	-0.10535923	0.149353763
SLC4A1AP	0.05524389	5	0.477760674	UP	0.111546313	0.24	0.615765887	0.025865172	NA	-0.108468069	0.111546313
TMEM176B	0.05527225	6	0.477760674	UP	0.098300284	0.17	0.033141181	-0.237481762	-0.889989677	1.639363645	0.065720732
CNPY2	0.05527225	6	0.477760674	UP	0.021216687	0.4	0.549546607	-0.099784872	-0.385755263	0.040349557	0.030783122
SLBP	0.05527225	6	0.477760674	UP	0.018870659	-0.01	0.475031045	0.189334605	0.039215446	-0.274435359	0.029043052
UBXN8	0.05527225	6	0.477760674	UP	-0.036331363	0.18	0.203423932	0.051595655	-0.811509139	-0.09611833	0.007632146
ARL8B	0.055310184	6	0.477887223	UP	0.069703928	-0.29	0.251564133	0.14793189	1.246738443	-0.184299936	0.108817909
DXO	0.055356948	6	0.477887223	UP	0.041652953	0.61	-0.207701588	0.078508037	-0.402451535	0.21271058	0.060080495
PSME4	0.055357148	6	0.477887223	UP	-0.073745258	0.23	0.59735426	-0.094716676	0.238483698	0.107982943	0.168991471
MAD2L1	0.055361351	6	0.477887223	UP	0.007082552	-0.22	1.190344892	0.315589492	-0.206758221	0.09102435	0.049053451
ZNF136	0.058775284	6	0.478098571	DOWN	0.016116746	-0.31	0.063865757	-0.029566035	1.432382869	0.038316484	0.027216615
UBAC2	0.055441753	6	0.478371831	UP	-0.001554345	-0.03	-0.127309578	0.014537397	-0.309806212	-0.075501191	-0.052750596
DCUN1D3	0.05546424	6	0.478371831	UP	0.048446213	-0.13	-0.175109489	0.146498904	0.599478282	0.325641187	0.097472558
CKAP2	0.055473393	6	0.478371831	UP	0.057007506	-0.22	0.887409385	0.204181057	-0.214856881	0.09990806	0.078457783
HNRNPR	0.05883472	6	0.478430447	DOWN	-0.014317586	-0.36	0.36529999	0.088229781	-0.677598748	-0.200197157	-0.107257371
ESYT2	0.055508359	6	0.478509769	UP	0.173019241	-0.14	0.05401861	0.12074773	-0.165715143	0.210386894	0.08738317
PSMG3	0.055526667	6	0.478509769	UP	-0.038282499	0.55	-0.00551631	0.145967942	-0.658031387	-0.313643454	-0.021899404
AP2M1	0.058864431	6	0.47852048	DOWN	0.057036825	-0.03	-0.534205713	0.01786952	-0.128207579	0.074287422	-0.00606524
PTPN18	0.055554996	6	0.478593241	UP	-0.049781565	0.3	-0.062878768	-0.150301196	-0.112718309	0.551618832	-0.056330167
ZNF330	0.055583337	6	0.478625182	UP	-0.016794894	-0.02	0.377603604	0.140504603	-0.54602559	-0.258992009	-0.018397447
GAS2L1	0.055611441	6	0.478625182	UP	0.174693114	0.1	-0.824804439	0.115291955	1.450552346	-0.444697035	0.107645977
FLVCR2	0.055668431	6	0.478625182	UP	0.084125777	0.03	-0.245895078	-0.13665531	0.448613796	0.560712754	0.057062888
ACTR5	0.055686678	6	0.478625182	UP	0.077369641	0.45	-0.01668715	0.146367119	0.233509777	-0.282465922	0.11186838
DDX59	0.05569682	6	0.478625182	UP	0.046402735	-0.04	1.191039461	0.201753526	-0.093166209	-0.232403804	0.003201367
SRP9	0.055753595	6	0.478625182	UP	0.032684607	-0.28	1.195709562	0.063727848	-0.024505089	-0.034143435	0.004089759
WDR83OS	0.055753635	6	0.478625182	UP	0.089324537	0.34	-0.275979279	0.014140575	-0.219816293	-0.067347029	-0.026603227
MTHFD2L	0.055758883	5	0.478625182	UP	-0.116462807	NA	0.556198986	0.172114629	0.450433105	-0.086670209	0.172114629
KDM1A	0.05578206	6	0.478625182	UP	-0.049161915	0.09	0.020115924	0.037283045	0.214809103	-0.054378097	0.028699484
TMCO4	0.055810497	6	0.478625182	UP	0.047212236	0.12	-0.15076006	-0.165474149	-0.127032448	0.026445625	-0.050293412
SNX14	0.055810497	6	0.478625182	UP	-0.047032184	0.02	0.690964124	-0.054427909	-0.246955458	0.070568146	-0.013516092
TMEM14A	0.055838946	6	0.478625182	UP	-0.004190542	-0.04	0.641097317	0.043170112	0.767994964	0.192398184	0.117784148
ATPAF1	0.055867408	6	0.478625182	UP	-0.033986727	-0.03	0.401210282	-0.008975718	-0.021546292	-0.066984924	-0.025773146
RBKS	0.055867408	6	0.478625182	UP	-0.05405626	0.08	0.272272925	-0.126789129	-0.471893489	0.141882849	0.01297187
SNHG3	0.055874198	5	0.478625182	UP	-0.035280448	0.66	-0.039614467	0.181976186	0.273376991	NA	0.181976186
SRSF6	0.055894103	6	0.478625182	UP	-0.06593864	0.24	0.430900625	0.009162209	-0.12360252	0.000696235	0.004929222
RBP5	0.055895881	6	0.478625182	UP	0.057323547	0.12	-0.035087138	-0.139501339	0.009986532	0.24544445	0.03365504
TRIP10	0.055952865	6	0.478625182	UP	0.083855628	0.23	-0.234454796	-0.054641121	-0.651131396	0.371409744	0.014607253
RPL37	0.055964459	5	0.478625182	UP	0.043455638	0.41	0.915948566	0.061580728	NA	-0.042127403	0.061580728
ZNF354A	0.056009896	6	0.478625182	UP	-0.011080822	0.1	0.285994669	0.08358262	-0.699039781	-0.151787844	0.036250899
AKR1B1	0.056009896	6	0.478625182	UP	-0.03555687	0.19	-0.433716111	-0.110504754	-1.061507616	0.387350089	-0.073030812
CEBPG	0.056034882	6	0.478625182	UP	0.014964971	0.06	0.384450626	0.126316041	0.201484288	-0.503995786	0.09315802
TTC19	0.05603843	6	0.478625182	UP	0.00642576	-0.04	0.093905954	-0.039472189	0.097009776	-0.059804148	-0.016523215
CFI	0.05603843	6	0.478625182	UP	-0.012279775	0.09	-0.02147567	-0.200669685	-0.507250142	0.0508475	-0.016877722
RFXAP	0.056064969	6	0.478625182	UP	0.078892488	-0.21	0.178471668	0.077420288	-2.317828365	0.195035737	0.078156388
PCBD1	0.056066976	6	0.478625182	UP	0.163337012	0.07	-0.321059869	-0.129624143	0.562244626	0.21654597	0.116668506
ISOC2	0.056105374	6	0.478625182	UP	0.081902153	0.18	-0.412247236	0.054908636	1.803830623	-0.038279056	0.068405395
IL7	0.056124105	6	0.478625182	UP	0.088474175	-0.09	0.460822048	0.320530962	-0.551525881	-0.151019818	-0.000762912
STPG1	0.056124105	6	0.478625182	UP	-0.028616493	0.05	0.003227645	0.104544646	-0.37844764	-0.348040634	-0.012694424
MKNK1	0.056159823	6	0.478625182	UP	0.065955801	0.18	-0.194966466	-0.384329315	0.51311439	0.769438016	0.1229779
MALSU1	0.056175124	6	0.478625182	UP	0.01946634	0.23	0.588970819	-0.092375407	2.142645567	-0.388971158	0.12473317
SLC7A5	0.056181282	6	0.478625182	UP	0.014986665	-0.07	-0.384652621	0.006475584	0.752021351	0.021037719	0.010731125
FAH	0.056209889	6	0.478625182	UP	-0.063395703	0.15	-0.237499674	-0.157880437	0.507941622	-0.026931737	-0.04516372
RASIP1	0.056211239	6	0.478625182	UP	0.054906619	0.16	-0.52960577	0.017802959	-0.039444399	-0.024862427	-0.003529734
NDUFAF3	0.058910809	6	0.478700952	DOWN	-0.079607056	0.08	-0.367562503	-0.13185804	-0.343437493	0.063487775	-0.105732548
TANGO2	0.058923925	6	0.478700952	DOWN	0.069544002	0.02	-0.443187206	-0.217787894	0.09000822	0.002337629	0.011168814
PPP1R13L	0.058981282	6	0.478730201	DOWN	-0.089479411	0.11	-0.908235456	0.053707314	-0.07861459	-0.585789862	-0.084047001
MAL	0.058983003	6	0.478730201	DOWN	0.089344706	0.09	-0.602559836	-0.542444184	-1.033634891	0.145205464	-0.226549739
BTRC	0.058983469	6	0.478730201	DOWN	0.016462189	-0.01	-0.261342559	0.16798992	-0.317674405	-0.172219621	-0.09110981
TMCC3	0.05901326	6	0.478820613	DOWN	0.071382134	-0.23	-0.227820167	0.128619421	-0.184617896	-0.033776221	-0.109197059
MIPEP	0.056267139	6	0.478942304	UP	0.067489235	-0.04	-0.200099299	0.167044976	1.31515058	-0.472238504	0.013744618
CD200	0.059063786	6	0.479001569	DOWN	-0.075506353	-0.56	0.183638747	-0.594683619	0.240703927	0.511243304	0.054066197
INTS5	0.05907288	6	0.479001569	DOWN	-0.092660879	0.05	-1.016633779	0.138539584	0.712416472	-0.27082457	-0.021330439
CREB3L1	0.056295782	6	0.479027284	UP	0.058885183	0.04	0.038652615	-0.311113565	-0.503322058	0.303200127	0.039326307
ACAD10	0.056324437	6	0.479112311	UP	-0.048667239	0.24	-0.124980366	-0.037186145	-0.304007054	0.139557103	-0.042926692
PDE3A	0.059140263	4	0.47939654	DOWN	-0.018443816	-0.72	NA	-0.213415921	-1.629701909	NA	-0.466707961
MCPH1	0.056381784	6	0.479441262	UP	-0.026579727	-0.04	0.123628349	0.099255189	0.365842544	-0.075161374	0.036337731
BCAS2	0.059192269	6	0.47958959	DOWN	0.041816715	-0.05	0.105784776	0.043036603	-0.432745357	-0.126138179	-0.004091642
SLC10A3	0.059201442	6	0.47958959	DOWN	-0.049881726	-0.06	-0.579491796	0.069509721	1.013441464	0.015325801	-0.017277962
NOL7	0.056467896	6	0.480014515	UP	-0.042876549	0.31	1.016684745	0.038469604	0.123827644	-0.165376868	0.081148624
HNRNPU	0.059274968	6	0.480033747	DOWN	0.066855824	-0.1	-0.564537583	-0.164857029	-0.321199181	0.043090964	-0.132428515
DISP1	0.056496625	6	0.480099751	UP	0.09760663	0.14	-0.083357313	-0.122007784	-0.335299626	-0.180856562	-0.102682548
EMP3	0.056525365	6	0.480185035	UP	0.041201073	0.14	-0.458300895	-0.184618746	1.309307451	0.156994046	0.090600536
CST6	0.059341788	6	0.480423334	DOWN	-0.037344273	-0.04	-0.929579953	0.153158306	1.120213007	-0.00490072	-0.021122496
PITRM1	0.059385389	6	0.480455629	DOWN	-0.043975015	0.15	-0.042292661	-0.092502715	-0.217361796	-0.163739551	-0.068238865
CHI3L1	0.059446782	5	0.480455629	DOWN	-0.211868568	-0.13	NA	-0.449678936	-0.627587788	0.101537013	-0.211868568
TM2D1	0.05945909	6	0.480455629	DOWN	-0.000631483	-0.2	0.762332623	-0.127838387	-0.264820945	-0.056522607	-0.092180497
HOXB2	0.05946163	6	0.480455629	DOWN	0.054597232	0.12	-0.647195972	-0.005283459	0.606409507	0.331627832	0.087298616
CEP126	0.059485078	4	0.480455629	DOWN	0.155241418	NA	NA	-0.243023165	-1.476644791	0.091969487	-0.075526839
RNF144B	0.059521627	6	0.480455629	DOWN	-0.028594512	-0.11	-0.029360453	0.045933627	1.99106413	-0.149395333	-0.028977483
ZFYVE9	0.059521627	6	0.480455629	DOWN	0.005418518	-0.11	0.091173481	0.084292587	-2.298834352	-0.254820788	-0.052290741
AXIN1	0.059521627	6	0.480455629	DOWN	0.067187831	0.01	-0.662507872	0.053055005	-0.984057302	-0.093119705	-0.041559852
ACKR4	0.059532861	6	0.480455629	DOWN	0.2256808	-0.22	-0.034852997	0.000456903	-0.616363856	0.044563376	-0.017198047
LTB4R2	0.059551217	4	0.480455629	DOWN	-0.045874397	-0.52	-0.959974972	NA	NA	-0.877387369	-0.698693684
USP38	0.059551644	6	0.480455629	DOWN	0.013418802	-0.33	0.278730238	0.140061921	-0.025776118	0.002730341	0.008074572
ME1	0.056635785	6	0.48046609	UP	0.103245271	-0.57	0.322899806	-0.121148204	0.550024299	0.134795162	0.119020216
EYA3	0.056635785	6	0.48046609	UP	-0.188464944	0.21	0.656897002	0.152262989	1.642885474	-0.177420741	0.181131495
PTGIS	0.056648597	5	0.48046609	UP	0.132542057	-0.25	NA	0.008228397	1.349480109	0.140563705	0.132542057
SLC8B1	0.056671759	6	0.48046609	UP	0.05971112	0.16	-0.578388559	0.011911997	-0.130033359	0.543200643	0.035811559
NDUFB8	0.056683537	6	0.48046609	UP	-0.09392672	0.44	0.197855377	-0.223945437	0.142442377	0.117652755	0.130047566
RBM4B	0.056698064	6	0.48046609	UP	-0.011693244	0.32	-0.253026854	-0.037607473	-0.381832338	-0.046138601	-0.041873037
SSRP1	0.056698064	6	0.48046609	UP	-0.046985714	0.16	0.016072842	0.076046642	-0.015523125	-0.122674792	0.000274859
AHCY	0.05672689	6	0.48046609	UP	0.090978513	0.05	-0.334558298	0.083416444	-0.549329644	0.066565245	0.058282622
RBM17	0.05672689	6	0.48046609	UP	-0.043306134	0.16	0.379061715	0.058454039	0.06395853	-0.12952631	0.061206284
NTF4	0.056755728	6	0.480510303	UP	0.005476922	0.92	-0.113909183	-0.012187698	-0.733895364	-0.306964964	-0.06304844
FLII	0.056779125	5	0.480510303	UP	0.101292173	0.13	-0.800801864	0.135007684	NA	0.094313046	0.101292173
SWT1	0.056813441	6	0.480510303	UP	-0.044421374	-0.05	0.035506495	0.006770146	-0.514324272	0.053567733	-0.018825614
ZBTB49	0.05688528	5	0.480510303	UP	0.092721046	0.22	0.178638786	0.016857797	NA	-0.039992128	0.092721046
CCDC18	0.056900102	6	0.480510303	UP	-0.006380307	0.75	0.247306601	0.036525663	-1.19469828	0.362549837	0.141916132
LTV1	0.056922718	6	0.480510303	UP	-0.062906135	0.19	1.464988653	0.104218794	0.340561814	-0.447343108	0.147109397
PEX11G	0.056929013	6	0.480510303	UP	0.042214249	0.26	-0.208109155	-0.000281875	-0.612453304	-0.197483123	-0.098882499
LYL1	0.056956591	5	0.480510303	UP	0.068412751	0.32	0.005384159	NA	-0.038905159	0.874024597	0.068412751
HMGN2	0.056957937	6	0.480510303	UP	0.067602009	0.01	-0.084116921	-0.013448608	0.289094733	0.19610701	0.038801004
RBFA	0.056957937	6	0.480510303	UP	0.020426881	0.34	-0.051166543	0.037267277	0.480303611	-0.244151864	0.028847079
MRGBP	0.056986873	6	0.480510303	UP	-0.053205322	0.22	0.100548471	-0.058073354	-0.167171422	0.028193308	-0.012506007
THUMPD2	0.057044781	6	0.480510303	UP	-0.020190177	0.26	0.904496404	0.085679471	-0.763911514	-0.414136813	0.032744647
MTX2	0.057044781	6	0.480510303	UP	-0.026596486	-0.02	0.576963377	0.020093025	-0.930056503	-0.225640756	-0.023298243
C1ORF174	0.057096716	5	0.480510303	UP	0.111636357	0.25	NA	0.055749766	0.966100709	-0.098780455	0.111636357
POT1	0.057099418	6	0.480510303	UP	0.016905585	-0.34	0.263357113	0.051300962	0.095612583	0.025785466	0.038543214
ZNF570	0.057102739	6	0.480510303	UP	0.028237986	-0.07	0.187505443	0.074373015	2.374034642	-0.075478785	0.051305501
TACO1	0.057102739	6	0.480510303	UP	0.015676623	0.15	-0.2265332	0.044284728	0.371068987	-0.092316755	0.029980675
SESN3	0.057114573	6	0.480510303	UP	0.062108091	-0.37	0.334466667	-0.143865669	1.375276482	0.202500255	0.132304173
EFHC1	0.057131736	6	0.480510303	UP	-0.001328615	0.49	0.469219028	-0.182304439	-0.909669541	-0.061457697	-0.031393156
ABCC5	0.057131736	6	0.480510303	UP	-0.033329316	0.47	0.303734871	0.274163887	-0.64577276	-0.390476132	0.120417286
AGL	0.057135167	6	0.480510303	UP	0.074027577	-0.24	0.425471739	0.038036604	-0.354786108	0.125669579	0.05603209
CCDC138	0.057158905	5	0.480510303	UP	-0.037516895	-0.08	0.616048869	0.329463169	NA	-0.095453759	-0.037516895
SUPT20H	0.057162608	6	0.480510303	UP	-0.016149783	0.15	0.694312352	-0.372359305	1.087553459	0.094621909	0.122310954
INSR	0.057189767	6	0.480527039	UP	-0.046504814	-0.04	-0.073984538	-0.111877855	-0.414318089	-0.391191169	-0.092931196
MAP3K8	0.057246573	6	0.480527039	UP	-0.11377357	-0.12	0.333149037	0.245164259	2.006740041	0.30193414	0.273549199
COL7A1	0.057265478	6	0.480527039	UP	0.099021987	0.84	-0.029563106	0.135115825	-0.300017486	-0.641452482	0.03472944
SLC39A6	0.057265478	6	0.480527039	UP	-0.184187054	-0.39	0.955482803	0.220786537	-0.991315164	-0.670629377	-0.287093527
MTFMT	0.057276906	6	0.480527039	UP	0.049376926	0.09	0.378236803	-0.120310154	-0.816120294	0.352826323	0.069688463
PPP2R5D	0.059641772	6	0.480891632	DOWN	0.067287747	-0.13	-0.595876395	0.182681206	-0.030934025	0.09051883	0.018176861
ARHGAP23	0.059652873	4	0.480891632	DOWN	-0.077716351	NA	-1.042971058	0.102716097	NA	-0.534799708	-0.306258029
ARL6IP1	0.059671839	6	0.480891632	DOWN	-0.129148239	-0.39	0.162646249	0.00998145	0.909510265	0.07569372	0.042837585
ZNF462	0.059680615	6	0.480891632	DOWN	-0.080297622	0.19	-0.074200742	-0.113434111	-0.281466121	-0.167963646	-0.096865867
PLEKHJ1	0.059699694	5	0.480894428	DOWN	-0.066384304	0.45	-0.56733215	-0.045471709	NA	-0.227717864	-0.066384304
TBC1D4	0.059732013	6	0.480960598	DOWN	0.008930338	-0.37	0.194547219	-0.015735502	0.158924871	0.072289351	0.040609844
CRAT	0.059762118	6	0.480960598	DOWN	0.02930166	-0.88	-0.24991565	-0.798805346	0.543923658	0.62036767	-0.110306995
RCAN3	0.059792236	6	0.480960598	DOWN	-0.144679038	-0.22	-0.054439415	0.094322217	0.553391625	0.184393532	0.019941401
WAC	0.059798823	6	0.480960598	DOWN	0.012633425	-0.23	0.691318439	-0.069929873	-0.772134475	-0.125504654	-0.097717264
PKN3	0.05984843	6	0.480960598	DOWN	-0.041761425	0.32	-0.461388702	-0.104002449	-1.596510811	0.271962497	-0.072881937
PHACTR1	0.059865701	5	0.480960598	DOWN	-0.000845724	-0.47	-0.167145221	-0.35571106	NA	-0.055434647	-0.167145221
ANKRD35	0.059902771	6	0.480960598	DOWN	-0.031040352	0.36	-0.420252873	0.064209051	0.045446608	-0.045269589	0.007203128
KRT8	0.059912836	6	0.480960598	DOWN	-0.405231097	0.22	-0.082633181	-0.31153682	-0.534168759	0.237164838	-0.197085001
SNAI2	0.059912836	6	0.480960598	DOWN	0.012750625	-0.4	0.348798369	-0.099656652	0.658423478	-0.39945049	-0.043453013
NOTCH4	0.059973212	6	0.480960598	DOWN	-0.104955017	0.08	-0.052418357	-0.207138684	1.039819772	0.402711344	0.013790821
RASAL2	0.059973212	6	0.480960598	DOWN	-0.089947113	-0.26	-0.251935769	0.270940453	0.99658375	0.006020509	-0.041963302
GRB10	0.060033638	6	0.480960598	DOWN	0.034500647	0.02	0.096719612	-0.283644952	-0.687467189	0.022040255	0.021020127
DLX3	0.06004715	6	0.480960598	DOWN	-0.063778215	-0.03	-0.680627526	0.244390782	-0.775095349	-0.786773172	-0.37220287
PLA2G12A	0.060047223	6	0.480960598	DOWN	0.015457326	-0.11	0.122108865	0.085497582	0.888559521	-0.485341057	0.050477454
ZNF181	0.060047223	6	0.480960598	DOWN	0.042870271	-0.02	0.292122031	0.094021843	-1.584051099	-0.090697237	0.011435135
UNC45A	0.060047223	6	0.480960598	DOWN	0.043576823	0.06	-0.743835634	0.095766552	1.917998977	-0.207971892	0.051788411
ARL8A	0.060051228	5	0.480960598	DOWN	-0.003985828	-0.12	-0.036841141	0.026825429	NA	-0.173147562	-0.036841141
CTSV	0.06006387	6	0.480960598	DOWN	-0.087141665	-0.13	0.189844575	-0.109396693	1.650780726	-0.09433665	-0.090739157
ACAD9	0.06006387	6	0.480960598	DOWN	0.004533616	0.06	-0.300626239	0.057926443	0.005438454	-0.245858838	0.004986035
STARD3NL	0.05735503	6	0.48102526	UP	0.066255398	-0.23	0.416412181	0.003879289	0.875289137	0.294951076	0.180603237
CIC	0.060125561	5	0.481304464	DOWN	-0.002556007	-0.07	-0.522375622	-0.060677242	NA	0.021477204	-0.060677242
TDRD7	0.060146683	6	0.481323452	DOWN	-0.087966189	0.06	0.585279571	-0.16999329	-0.653986571	-0.102676529	-0.095321359
GUF1	0.057422384	6	0.481397404	UP	-0.044002931	0.05	0.477302836	0.215982023	0.403005945	-0.274622075	0.132991012
SFN	0.057451411	6	0.481397404	UP	0.047987608	0.23	-0.709174828	0.139343557	0.511605067	-0.20581288	0.093665583
MYO1G	0.057471813	5	0.481397404	UP	0.058785714	0.35	-0.649926717	NA	0.918410764	1.859888077	0.35
BTRC	0.057509818	6	0.481397404	UP	0.016462189	-0.01	-0.261342559	0.16798992	-0.317674405	-0.172219621	-0.09110981
CYP4V2	0.057509818	6	0.481397404	UP	0.022746097	-0.03	0.500652706	-0.23992437	0.345894569	0.709708239	0.184320333
TMEM176A	0.057529547	6	0.481397404	UP	0.102788359	0.19	0.048788708	-0.234795956	-0.352962593	1.107508232	0.075788534
ABHD17A	0.057547906	6	0.481397404	UP	0.093595546	0.04	-0.696622658	0.157435394	0.373707029	0.0950949	0.094345223
USP38	0.057565503	6	0.481397404	UP	0.013418802	-0.33	0.278730238	0.140061921	-0.025776118	0.002730341	0.008074572
LRRFIP1	0.057568169	6	0.481397404	UP	0.038102682	-0.01	-0.202585659	-0.305676199	0.013113395	0.056803235	0.001556697
STPG1	0.060184926	6	0.481479408	DOWN	-0.028616493	0.05	0.003227645	0.104544646	-0.37844764	-0.348040634	-0.012694424
PLOD1	0.060215222	6	0.481571704	DOWN	0.068080693	0.05	-0.439920077	-0.024884338	-0.231318557	0.112658897	0.012557831
AVEN	0.057637467	6	0.481642462	UP	-0.073261848	0.35	0.114841135	0.124881701	1.252894567	-0.038552377	0.119861418
OSCAR	0.057644515	5	0.481642462	UP	0.05865976	0.59	-0.353576064	0.137920036	NA	0.451636815	0.137920036
RFC3	0.057653758	6	0.481642462	UP	-0.125732857	-0.29	0.28959568	0.309898975	1.974107391	-0.002355271	0.143620204
TOMM20	0.060274441	6	0.48175643	DOWN	-0.001404783	-0.27	0.40020909	0.028816737	0.020505835	-0.408015742	0.009550526
B3GALNT2	0.060275851	6	0.48175643	DOWN	0.004408299	-0.27	0.136265065	-0.193483907	-1.628845696	-0.031242083	-0.112362995
PDE4A	0.057714262	6	0.481765225	UP	0.201782708	0.05	-0.065728833	0.152018169	-0.824950045	0.698039875	0.101009085
NPHP3	0.057743518	6	0.481765225	UP	0.022174057	-0.01	0.958816091	-0.167983809	-1.392731548	-0.139565066	-0.074782533
DHX32	0.057743518	6	0.481765225	UP	-0.024006113	0.12	0.469694578	0.099757941	1.560294154	-0.393194515	0.109878971
SCGB2A1	0.057743518	6	0.481765225	UP	-0.025108524	0.13	0.864714047	-0.346553525	0.548194958	0.100737443	0.115368721
GEMIN5	0.060336532	6	0.481976541	DOWN	0.067314917	-0.07	-0.029102037	0.028658746	-0.585792669	-0.20745679	-0.049551018
SLC35A5	0.060348986	6	0.481976541	DOWN	-0.042461546	-0.36	0.554983353	0.028942707	-0.283761447	-0.124184412	-0.083322979
TM2D2	0.060366891	6	0.481976541	DOWN	0.057195321	0.04	0.001663594	0.013065122	0.011502593	-0.175106567	0.012283858
ZNF135	0.060397263	6	0.481976541	DOWN	-0.131602792	0.08	-0.204777819	0.132180493	-0.410692901	-0.064954244	-0.098278518
HMGXB4	0.060397263	6	0.481976541	DOWN	0.025309513	-0.3	0.039728126	0.117253684	-0.814536267	-0.110819133	-0.04275481
RPS15	0.057860665	6	0.482585764	UP	0.143915212	0.13	-0.169482923	0.058762562	1.382561169	-0.209107926	0.094381281
CCNT1	0.060518878	6	0.482796968	DOWN	0.06793245	-0.09	-0.307322228	0.133290035	-0.52477529	0.106098942	-0.011033775
PPIF	0.060579762	6	0.483132545	DOWN	0.031769618	0.07	-0.217314459	0.021851323	1.216535397	0.200154552	0.050884809
RPS6KC1	0.060647874	6	0.483297254	DOWN	-0.053552951	-0.07	0.357199156	0.021249843	0.068309029	0.042528118	0.031888981
ACBD5	0.06068263	6	0.483297254	DOWN	0.001373949	-0.3	0.1510238	0.152895777	-1.395100872	-0.209256695	-0.103941373
RMDN1	0.060685315	6	0.483297254	DOWN	-0.001972226	-0.05	0.915647442	-0.160391888	-0.208272202	0.04406976	-0.025986113
FAM117A	0.060696183	6	0.483297254	DOWN	0.082379748	-0.14	-0.594212925	-0.110910346	-1.947866429	0.241856881	-0.125455173
FBXO17	0.060696183	6	0.483297254	DOWN	0.121681303	0.05	-0.542410886	-0.09040975	-0.523428277	-0.359766371	-0.225088061
GRB2	0.060732196	6	0.483297254	DOWN	0.022863247	-0.41	-0.342976017	0.118436982	-0.530403153	0.505432468	-0.160056385
DCUN1D3	0.060732196	6	0.483297254	DOWN	0.048446213	-0.13	-0.175109489	0.146498904	0.599478282	0.325641187	0.097472558
RAD1	0.057978009	6	0.483407422	UP	0.03701993	-0.03	0.121943139	0.195458201	-0.683709317	-0.061478877	0.003509965
CBL	0.057999494	6	0.483429547	UP	0.111486288	-0.1	-0.079710444	0.208512569	-0.763833319	0.591629819	0.015887922
SAP130	0.060793259	6	0.483633266	DOWN	-0.03092476	0.04	-0.284782915	0.067050325	0.516166778	-0.238708126	0.00453762
CORO2A	0.06082381	6	0.483676973	DOWN	0.024484645	-0.09	-0.664680927	0.142439599	0.279837363	0.009345335	0.01691499
PLAGL2	0.060846655	6	0.483676973	DOWN	-0.048443261	-0.18	-0.776767783	0.109785645	1.824391178	-0.103370694	-0.075906977
ST6GAL1	0.060910331	6	0.483676973	DOWN	-0.036736155	-0.24	-0.021739468	-0.081210983	-0.804062909	0.721822583	-0.058973569
FBXW7	0.060915539	6	0.483676973	DOWN	-0.112477607	-0.08	0.363383268	0.033251866	0.95145983	-0.479978892	-0.023374067
SMOX	0.060976755	6	0.483676973	DOWN	-0.110243243	0.03	-0.736308011	0.124269277	1.940401218	-0.133531575	-0.040121621
DYRK1A	0.060976755	6	0.483676973	DOWN	-0.065714368	-0.24	0.348082919	0.01269614	0.611253877	-0.167873831	-0.026509114
ABCG1	0.060976755	6	0.483676973	DOWN	0.038393262	-0.02	-0.237610185	0.183319254	1.579425854	0.05788082	0.048137041
C5AR1	0.060976755	6	0.483676973	DOWN	0.084409752	-0.02	-0.037286194	0.074238619	-0.837702056	0.071918953	0.025959476
PCCB	0.061007383	6	0.483676973	DOWN	-0.093572042	-0.18	0.121261329	-0.226179676	0.32070989	-0.003772317	-0.04867218
F3	0.061007383	6	0.483676973	DOWN	0.072645369	-0.54	-0.381983773	0.120156749	0.101964911	0.175584945	0.08730514
OPA3	0.061068676	6	0.483676973	DOWN	0.021861897	-0.07	-0.871634748	0.183818733	-0.950983329	0.180270178	-0.024069051
TMEM44	0.061072045	6	0.483676973	DOWN	0.050374873	0.29	-0.430520693	-0.161085133	-0.804813179	0.226450858	-0.05535513
SENP3	0.061098023	6	0.483676973	DOWN	-0.061499389	0.15	-0.180649115	0.124368254	-0.634081324	-0.271580296	-0.121074252
MYCL	0.061098332	6	0.483676973	DOWN	-0.010302568	-0.25	-0.038410176	0.267645741	-0.574233903	-0.161668736	-0.100039456
VEZF1	0.061099342	6	0.483676973	DOWN	0.013574428	-0.14	0.16051693	-0.0347368	-0.249071461	-0.239574362	-0.0873684
CANX	0.061130021	6	0.483676973	DOWN	-0.017869373	-0.44	0.194947241	-0.079973157	0.381010403	-0.204686021	-0.048921265
BIRC6	0.061191417	6	0.483676973	DOWN	-0.006943822	-0.15	0.24219856	-0.031375431	-0.222668561	0.03779656	-0.019159627
GFOD2	0.061191417	6	0.483676973	DOWN	0.029720407	-0.03	-0.271466494	0.199970525	-0.117568259	-0.123968364	-0.073784129
TBC1D9B	0.061191417	6	0.483676973	DOWN	0.064081877	-0.18	-0.428935189	-0.038673309	0.683932803	-0.063696459	-0.051184884
C3ORF52	0.061198773	6	0.483676973	DOWN	-0.056002531	0.13	-0.549209268	0.226904367	-0.752244042	-0.148559737	-0.102281134
PBLD	0.06122824	6	0.483676973	DOWN	0.045094532	-0.32	0.0990766	-0.292403517	-0.818487234	-0.043398457	-0.167900987
EDC4	0.061249053	5	0.483676973	DOWN	-0.084783486	-0.09	-0.610953505	0.054416891	-0.381154957	NA	-0.09
CTSA	0.061252864	6	0.483676973	DOWN	-0.030921237	0.02	-0.754238486	-0.02527136	1.568754343	-0.185400055	-0.028096299
TRIM25	0.061252864	6	0.483676973	DOWN	0.047845436	0.03	-0.695219575	0.15094422	0.303581344	-0.083468668	0.038922718
MECP2	0.061299641	5	0.483676973	DOWN	-0.074763325	-0.23	-0.23264151	-0.048170034	NA	0.094517772	-0.074763325
PMP2	0.06130643	4	0.483676973	DOWN	0.023592708	-1.22	NA	-0.60618129	-1.247031457	NA	-0.913090645
OXSR1	0.061314363	6	0.483676973	DOWN	0.044562713	-0.12	0.237051597	0.056446133	0.83184116	0.075702868	0.0660745
FBXL5	0.061342813	6	0.483676973	DOWN	0.124692	-0.35	0.376640263	-0.043872542	1.419323529	-0.344179356	0.040409729
RBMS3	0.061345132	6	0.483676973	DOWN	-0.063148985	-0.56	-0.053279389	-0.271700197	1.342988529	0.130688548	-0.058214187
DIO2	0.058066148	6	0.483828025	UP	-0.001213973	0.1	-0.141431466	0.139592622	0.252994238	0.005952175	0.052976088
CIART	0.061437688	4	0.484109371	DOWN	-0.082801016	NA	-0.434971381	-0.021769821	NA	-1.118425304	-0.258886198
ABCA12	0.061468335	6	0.484202242	DOWN	-0.049377755	-0.05	-0.032736108	0.228648336	0.288687104	-0.032110917	-0.032423512
TRIM4	0.0615135	6	0.484409375	DOWN	-0.029228248	-0.2	-0.264722258	0.240907612	0.108945657	-0.190477037	-0.109852642
C9ORF40	0.058213293	6	0.484739431	UP	0.127245641	-0.07	-0.056130441	0.117327329	0.960682129	-0.039886806	0.038720261
DIAPH2	0.058213293	6	0.484739431	UP	-0.047297888	0.07	1.164996374	0.111552221	-0.537604548	-0.001273317	0.034363341
SSR3	0.061591745	6	0.484876811	DOWN	0.062785036	-0.24	0.089996712	0.156915173	-0.78757373	0.150272752	0.076390874
PSMC6	0.058275248	6	0.485097977	UP	0.061785884	-0.14	1.512778052	0.064577616	1.453793185	-0.223345089	0.06318175
NRIP3	0.05830173	6	0.485161104	UP	-0.00390463	-0.09	-0.216222554	-0.141021273	0.90125962	0.159893616	-0.046952315
SOWAHC	0.061653527	6	0.485214394	DOWN	-0.006361325	-0.4	0.166675958	0.12341533	0.13964008	-0.364432949	0.058527002
EFTUD2	0.061684438	6	0.485269217	DOWN	0.024321891	0.03	-0.543139322	0.012787946	0.333424547	-0.004536292	0.018554919
ERGIC1	0.061698299	6	0.485269217	DOWN	0.106035043	-0.2	-0.668183278	0.080802482	-0.877150912	0.286486274	-0.059598759
GINM1	0.061776857	6	0.485604981	DOWN	0.083559025	-0.31	0.243429093	0.021388773	-1.042726008	-0.238201395	-0.108406311
PELI2	0.06177882	5	0.485604981	DOWN	0.004735431	-0.43	-0.325910982	-0.102253794	NA	-0.242553288	-0.242553288
TCF7	0.061808209	6	0.485633383	DOWN	0.015925323	0.02	0.012739969	-0.067717145	1.174630307	0.161804457	0.017962662
PDK1	0.061839184	6	0.485633383	DOWN	-0.004172162	-0.14	0.025361874	0.220758155	-0.500288221	-0.581343044	-0.072086081
ZNF616	0.061839184	6	0.485633383	DOWN	0.067502996	-0.07	0.03414617	0.112525977	-1.634386243	-0.032980047	0.000583062
CHL1	0.058397258	6	0.48578631	UP	0.040287792	-0.52	0.373701755	0.023273049	-0.383526981	0.006837295	0.015055172
MTF2	0.058421486	6	0.48578631	UP	0.121188348	-0.14	0.221573414	0.227126462	-0.333086202	0.130808223	0.125998286
COX6A1	0.058433629	6	0.48578631	UP	-0.067103287	0.26	0.572905845	0.00606857	0.638066869	-0.009594912	0.133034285
FBXL17	0.061932187	6	0.486215015	DOWN	-0.07094496	-0.49	0.130462181	0.172394851	0.420779905	0.018217377	0.074339779
PRIMPOL	0.058506423	5	0.486234023	UP	0.112291127	0.07	0.348440585	0.036778023	NA	-0.023765841	0.07
ATP6V1C2	0.058542846	5	0.486379273	UP	0.023830417	0.77	0.242787266	0.025377131	-0.177131124	NA	0.025377131
LATS1	0.061994254	6	0.486553493	DOWN	-0.050992677	-0.49	0.132717228	0.07663831	0.361211922	-0.126689144	0.012822816
PLA2R1	0.062024883	6	0.486645111	DOWN	-0.180629261	-0.24	0.218438954	-0.536743019	1.562738299	0.049481518	-0.065573872
SLC16A6	0.058606201	5	0.486748104	UP	0.118826023	-0.22	0.130786289	0.2389702	NA	0.232658325	0.130786289
CMYA5	0.058626955	6	0.486762999	UP	0.043072022	0.4	0.223947168	-0.046512186	-0.896548648	-0.492388541	-0.001720082
SLC22A17	0.062059861	5	0.486770774	DOWN	-0.166467913	0.36	-0.75525763	NA	-0.491724674	-0.103190223	-0.166467913
ARHGAP17	0.062087451	6	0.486838434	DOWN	0.066837078	-0.2	-0.319790867	-0.007435134	-0.89193968	0.391916504	-0.103717567
SYT11	0.062118542	6	0.486921882	DOWN	0.074417683	-0.14	-0.074293527	0.058865376	0.217278977	0.670491133	0.06664153
EID2B	0.062149647	6	0.486921882	DOWN	0.050284422	0.09	-0.45216442	0.103093229	-0.716947659	0.31307006	0.070142211
CCNYL1	0.062180765	6	0.486921882	DOWN	-0.116992703	-0.41	0.045261722	0.040900938	1.122180286	0.558925652	0.04308133
NUDT11	0.062180765	6	0.486921882	DOWN	-0.008312082	-0.07	-0.021608435	0.14922735	-0.957233896	-0.101464351	-0.045804217
DLC1	0.062197522	5	0.486921882	DOWN	0.001778457	-0.09	-0.08468921	-0.298428841	NA	0.027744528	-0.08468921
PTPRA	0.062211895	6	0.486921882	DOWN	-0.112455915	-0.1	-0.166115728	0.069057275	1.236029171	0.056562093	-0.021718953
CUEDC2	0.058688713	6	0.486960776	UP	0.125395774	0.18	-0.526407498	0.010373286	-0.270455548	0.12894703	0.06788453
NAALADL1	0.058714736	6	0.487019291	UP	0.114513917	0.23	-0.332068848	-0.084643427	0.341952312	0.282307722	0.172256959
UBE2N	0.058761751	6	0.48720668	UP	0.012931918	-0.2	0.098200322	0.115980718	0.255409323	0.030338134	0.064269228
APOL1	0.058775284	6	0.48720668	UP	-0.040147978	0.37	0.000667326	-0.036996658	0.284836569	2.10345969	0.142751948
RALGAPB	0.062305365	6	0.487504824	DOWN	-0.004085983	-0.03	0.15347947	0.169889783	0.350454297	-0.205935671	0.074696744
HIF1AN	0.06236579	6	0.487642583	DOWN	-0.113434878	0.01	-0.512563147	0.189448369	-0.340505901	-0.101665742	-0.10755031
LRIG2	0.062367743	6	0.487642583	DOWN	0.067797407	-0.15	0.013266437	-0.089254621	0.398799472	-0.12369108	-0.037994092
SYNE3	0.062398952	6	0.487642583	DOWN	0.050604535	-0.54	-0.061939891	-0.161228616	0.345340992	0.708304121	-0.005667678
TSPAN4	0.062398952	6	0.487642583	DOWN	0.070773853	-0.03	-0.776564692	-0.138134084	0.010534029	-0.034273496	-0.032136748
ZNF680	0.058871438	6	0.487677227	UP	0.031213303	-0.45	0.362284524	0.010387891	0.121566419	0.117908844	0.074561073
AHI1	0.058894172	6	0.487677227	UP	-0.010456676	0.38	0.636126436	-0.146481429	-0.454413291	0.261814702	0.125679013
FPGS	0.058894172	6	0.487677227	UP	-0.020767725	0.11	-0.126822727	-0.081460977	0.160070081	0.540395345	0.044616138
PUS7	0.058908035	6	0.487677227	UP	0.016778968	0.08	0.694502716	0.098013658	0.11811078	-0.516730183	0.089006829
GDAP2	0.062430173	6	0.487738103	DOWN	-0.040080682	-0.14	0.089119317	-0.173109043	1.083949792	0.125113214	0.024519317
CTSH	0.058981282	6	0.487761886	UP	0.167457676	0.11	-0.29246564	0.009255466	0.477734608	0.689107031	0.138728838
PYCARD	0.058983003	5	0.487761886	UP	0.185071363	0.46	-0.156158583	0.331697894	NA	0.078971274	0.185071363
NUPR1	0.058983003	6	0.487761886	UP	-0.052184437	0.55	0.963216419	0.026958127	-0.54729703	-0.299433541	-0.012613155
DAGLB	0.059009017	6	0.487761886	UP	-0.012182408	0.25	-0.449719719	0.153239988	0.412875142	0.10445953	0.128849759
BAZ2B	0.05901326	6	0.487761886	UP	-0.024712368	-0.06	0.991589792	-0.062692013	-0.22303021	0.093694132	-0.042356184
SH2D3C	0.059043064	6	0.487851153	UP	0.053752237	0.03	-0.215358084	-0.020375098	0.072014677	1.470529195	0.041876118
NUDT16L1	0.062465099	6	0.487862494	DOWN	-0.023426481	0.13	-0.564899264	0.039631597	-1.204702699	-0.005474146	-0.014450313
POLH	0.05907288	6	0.487940466	UP	0.091658278	0.02	-0.135826442	0.263944558	-0.501921641	0.005426366	0.012713183
UBB	0.059102708	6	0.487984563	UP	-0.048801342	0.09	0.515381841	-0.021437779	0.069228815	0.023904722	0.046566769
VPS45	0.059150143	6	0.487984563	UP	-0.061375817	0.26	0.770798373	-0.090891799	-2.058210014	0.052114986	-0.004630415
EPB41	0.059162403	6	0.487984563	UP	-0.018078446	-0.05	-0.061569803	-0.047720515	0.030794095	0.195511555	-0.032899481
ABCA7	0.059192269	6	0.487984563	UP	-0.020276985	0.44	-0.314882441	0.093186217	0.479891243	0.543652681	0.266593109
GPCPD1	0.059192269	6	0.487984563	UP	-0.033387663	0.13	0.6300932	-0.145563673	0.056289436	0.186368824	0.093144718
TTC12	0.059192269	6	0.487984563	UP	-0.054265874	0.3	0.064134051	-0.038467716	0.815427733	-0.081251774	0.012833167
DSC2	0.06251915	6	0.488096104	DOWN	-0.049682534	-0.37	0.330671119	-0.253494942	1.645207106	-0.102838528	-0.076260531
MAPRE2	0.062586476	6	0.488096104	DOWN	-0.110656786	-0.21	0.301502405	0.180007924	-0.227880667	0.135080037	0.012211625
DOCK9	0.062617776	6	0.488096104	DOWN	-0.03836373	-0.48	0.323830171	0.24165487	-0.874480523	-0.120051393	-0.079207562
BCAM	0.062617776	6	0.488096104	DOWN	-0.014300531	0.06	-0.229057317	-0.023131661	-0.195399607	0.178281133	-0.018716096
ECE1	0.062649089	6	0.488096104	DOWN	0.0088967	-0.13	-0.145830561	-0.048062436	1.116478344	0.44636629	-0.019582868
PACS1	0.062680415	6	0.488096104	DOWN	-0.032072236	-0.08	-0.832203217	-0.150134471	0.798572846	0.473340247	-0.056036118
RMND5A	0.062733556	6	0.488096104	DOWN	-0.014509713	-0.36	-0.066428953	0.217171372	-0.160744688	-0.097578651	-0.082003802
DDX54	0.062774471	6	0.488096104	DOWN	0.038133646	0.02	-0.217748432	0.133825884	0.973587798	-0.091824177	0.029066823
HS2ST1	0.062805849	6	0.488096104	DOWN	0.008083419	-0.36	0.146521285	0.104350407	-0.939007713	-0.074461159	-0.03318887
PDCL	0.062805849	6	0.488096104	DOWN	0.01095684	-0.21	0.079831227	0.165561759	-0.113028364	0.07180607	0.041381455
PRKACA	0.062805849	6	0.488096104	DOWN	0.057166961	-0.12	-0.103092227	-0.032558693	-0.212279803	0.438370346	-0.06782546
REXO2	0.062827882	6	0.488096104	DOWN	-0.077867077	0.13	0.783572683	-0.17191653	0.320693918	-0.512838327	0.026066462
HSPA13	0.062827882	6	0.488096104	DOWN	0.00358213	-0.88	0.009018112	0.216091155	0.935057489	0.100578128	0.05479812
DLGAP4	0.062827882	6	0.488096104	DOWN	0.0663451	-0.08	-1.164230638	0.140901525	-0.37676037	-0.035789137	-0.057894568
LMTK2	0.06283724	6	0.488096104	DOWN	-0.020651559	-0.26	-0.207317015	0.085271968	1.449199043	-0.102156899	-0.061404229
ARCN1	0.06283724	6	0.488096104	DOWN	0.012946028	-0.23	0.165289285	0.033301528	0.342974695	-0.076190041	0.023123778
USP37	0.06283724	6	0.488096104	DOWN	0.022772901	0.09	0.069709318	0.120470937	-0.07692588	0.002950728	0.046241109
PCYT1A	0.059238196	5	0.488185776	UP	0.016234334	0.07	0.009526452	0.29621674	NA	0.043779444	0.043779444
ANKRD22	0.059281943	6	0.488185776	UP	-0.025789807	-0.05	0.352204627	0.124467174	0.091678457	-0.56616187	0.032944325
EIF2A	0.059304331	6	0.488185776	UP	0.097865999	-0.12	1.763272983	0.058986377	0.683789256	-0.352414092	0.078426188
GLRX2	0.059304331	6	0.488185776	UP	-0.149817838	0.27	0.564655487	0.122430787	0.188962009	-0.264322481	0.155696398
ACTR1B	0.059311757	6	0.488185776	UP	0.03706291	0.06	-0.420710293	0.032204271	0.242835983	-0.043547695	0.03463359
SMAD5	0.062868644	6	0.488189963	DOWN	0.015381361	-0.35	0.317502253	0.175677813	-0.449245329	-0.132344162	-0.058481401
STRADA	0.062887356	5	0.488189963	DOWN	-0.003984943	-0.06	-0.488880221	-0.169659761	-0.62321259	NA	-0.169659761
PSMC2	0.059341788	6	0.488217533	UP	-0.043144818	0.07	0.961061204	0.067095433	1.608870996	-0.266224172	0.068547717
LLGL1	0.059353651	6	0.488217533	UP	0.05892865	-0.11	-0.786635433	0.098525535	1.176814869	0.141250901	0.078727093
UFM1	0.062962613	6	0.488333679	DOWN	0.123479999	-0.24	0.90247755	-0.148210122	-0.923279673	-0.004833276	-0.076521699
PYGL	0.062962935	6	0.488333679	DOWN	-0.038778595	-0.01	-0.020345992	0.037300438	1.64403355	-0.026878346	-0.015172996
APP	0.062962935	6	0.488333679	DOWN	-0.034603596	-0.51	0.336265767	-0.121881853	0.792223853	-0.187783316	-0.078242724
LNPEP	0.059402999	6	0.488413473	UP	0.106045624	-0.71	0.174026921	0.221203253	0.389002952	-0.091552706	0.140036272
KANK3	0.059431651	6	0.488413473	UP	-0.038191992	0.13	-0.09614864	0.027246555	-1.071952951	1.481916888	-0.005472718
EDEM1	0.059452376	6	0.488413473	UP	0.107903413	-0.18	-0.047229878	0.079805188	0.546853716	0.562769345	0.093854301
METTL8	0.05946163	6	0.488413473	UP	0.039471785	0.22	-0.017743697	0.301846089	-1.069232369	-0.050987965	0.010864044
CH25H	0.059485078	6	0.488413473	UP	-0.02922073	-0.25	0.104670717	-0.147928022	1.575486742	1.712926967	0.037724994
CALR	0.059491622	6	0.488413473	UP	0.061340964	0.04	-0.217720361	-0.062607314	-0.155269525	0.101927974	-0.011303657
TP53I13	0.062994392	6	0.488424821	DOWN	0.011694288	0.06	-0.738082103	0.052360361	-0.282074698	0.197240357	0.032027324
YY1AP1	0.063041445	6	0.488424821	DOWN	-0.006736708	0.04	-0.39043511	-0.044832423	0.062779686	-0.138360898	-0.025784565
SLC12A6	0.063057344	6	0.488424821	DOWN	-0.08149891	-0.28	0.117600613	0.086786488	0.265108475	0.313995615	0.102193551
ADAMTSL4	0.06308884	6	0.488424821	DOWN	-0.075708169	0.07	-0.185221447	-0.206358536	0.14261573	0.766310443	-0.002854084
TC2N	0.06308884	6	0.488424821	DOWN	-0.076099088	-0.24	0.272519961	0.122167893	-1.050063769	0.048971334	-0.013563877
COPA	0.063120349	6	0.488521436	DOWN	0.008683835	-0.3	-0.210234557	0.285141195	-0.086301618	-0.012214032	-0.049257825
TMEM65	0.059532861	6	0.488527862	UP	0.018385859	-0.62	0.074144363	0.277172262	-0.218274122	-0.027730916	-0.004672529
RGS14	0.059551644	6	0.488527862	UP	0.049845673	0.39	-0.213151847	0.217495285	0.532806975	-0.422948823	0.133670479
DSG3	0.059581674	6	0.488527862	UP	-0.009541998	-0.06	0.3222052	0.115656902	1.328537515	-0.252949627	0.053057452
RILPL1	0.059581674	6	0.488527862	UP	-0.053919304	0.23	-0.174977754	-0.121622391	-0.111564055	-0.113197714	-0.112380885
RBM8A	0.059606703	5	0.488577036	UP	0.018049594	NA	0.043862729	0.115020507	-0.299023309	-0.002099566	0.018049594
PLEKHA4	0.059671839	6	0.488798806	UP	0.08854494	0.08	0.261937893	-0.151677387	-1.125401076	0.164057333	0.08427247
PDGFRB	0.063183406	6	0.488858004	DOWN	0.067899157	-0.28	-0.026608065	-0.291801275	-0.115091204	0.112396014	-0.070849635
MED13	0.063214955	6	0.488858004	DOWN	0.064386474	-0.25	0.051954989	0.159347072	0.769469727	-0.041754385	0.058170731
CALHM2	0.063246516	6	0.488858004	DOWN	0.030993047	-0.11	-0.169709571	0.048077249	-0.492959224	0.855365466	-0.039503476
SNX17	0.06327312	6	0.488858004	DOWN	0.066226221	-0.07	-0.782808806	-0.031977804	-0.809758591	0.042859434	-0.050988902
MRPL49	0.06327312	6	0.488858004	DOWN	0.182770367	-0.19	-0.435851534	-0.01403887	0.219168248	-0.193594995	-0.102019435
SERPINB1	0.063278091	6	0.488858004	DOWN	0.063792854	-0.04	0.145197959	-0.087603008	0.004577965	0.607282762	0.03418541
STARD5	0.05970192	6	0.488861654	UP	-0.010847841	0.2	-0.459783099	0.107789707	0.33567349	-0.093233594	0.048470933
PIGK	0.059717597	6	0.488861654	UP	0.031651702	-0.38	0.673334058	0.009733264	0.012169892	0.085591329	0.021910797
XRCC3	0.059762118	6	0.488914307	UP	0.021793676	0.01	-0.353162112	0.157728365	0.856146455	0.018814482	0.020304079
LARP4B	0.059762118	6	0.488914307	UP	0.012880255	-0.03	-0.136628506	0.081388314	-0.2345544	-0.04746344	-0.03873172
TRAPPC10	0.063309679	6	0.488954894	DOWN	-0.010973978	-0.15	-0.052661272	-0.191042548	1.914963006	0.174857387	-0.031817625
KPTN	0.059792236	6	0.488980023	UP	-0.042924331	0.59	-0.158816375	0.090414086	-0.18782801	0.027136923	-0.007893704
KRI1	0.059822367	6	0.488980023	UP	0.089997766	0.39	-0.204173622	0.053474083	-0.583958054	-0.140874906	-0.043700411
WEE1	0.059831304	6	0.488980023	UP	0.15507035	-0.48	0.170621469	0.192378584	0.571902075	-0.133119368	0.16284591
LRR1	0.059852511	6	0.488980023	UP	0.007229109	0.17	0.428273131	0.108873183	-1.443885391	0.086476834	0.097675009
ZNF333	0.059882667	6	0.488980023	UP	-0.012014521	-0.05	-0.107821191	0.113557512	-1.014952804	0.052285204	-0.03100726
SPON2	0.059902771	6	0.488980023	UP	0.025434043	0.24	-0.389166292	0.014109697	0.36444603	0.026406654	0.025920349
MRPS34	0.059912836	6	0.488980023	UP	-0.010948793	0.29	-0.341783729	0.11249388	-0.489522987	-0.282950094	-0.146949443
NLRC5	0.059989118	5	0.488980023	UP	-0.029014761	0.5	-0.165983633	-0.184871422	NA	0.781768657	-0.029014761
SLC9B2	0.060003418	6	0.488980023	UP	0.000820931	-0.05	0.025533467	0.065929834	-0.901006434	0.048923734	0.013177199
EID3	0.060033638	6	0.488980023	UP	0.214177283	-0.06	0.105044056	-0.033080633	-0.912626722	0.162329745	0.035981712
PTGER3	0.060047223	6	0.488980023	UP	0.097755059	-0.42	-0.16489364	0.329137116	-0.350193147	0.183468482	-0.033569291
ELOC	0.060047223	4	0.488980023	UP	-0.010112205	NA	1.05480231	0.154399813	0.054179655	NA	0.104289734
RNF168	0.060051228	6	0.488980023	UP	0.133124354	-0.23	0.672875991	0.394806849	0.007288875	-0.048341201	0.070206614
NCR3LG1	0.06006387	6	0.488980023	UP	0.007290755	-0.3	-0.229027446	0.326457572	0.554198736	0.243739602	0.125515178
SERTAD1	0.060094115	6	0.488980023	UP	-0.055567487	0.24	-0.64212993	0.075523179	1.267324605	0.064059078	0.069791129
C12ORF75	0.060124373	6	0.488980023	UP	-0.00124312	-0.05	0.724535059	0.124817196	0.086218981	0.351178131	0.105518088
TMEM116	0.060124373	6	0.488980023	UP	-0.043704181	-0.05	0.200783738	-0.081249423	-1.429764637	-0.134813258	-0.065624712
PSMD13	0.060154643	6	0.488980023	UP	0.127430337	0.19	-0.2536719	0.057066361	-0.602897286	-0.010262676	0.023401842
SNHG7	0.060199966	5	0.488980023	UP	0.102149135	0.36	NA	0.007636418	1.259104612	-0.014991926	0.102149135
GFPT1	0.060237194	6	0.488980023	UP	0.033145567	-0.36	0.333011535	0.101910523	0.460290102	-0.047320292	0.067528045
CENPL	0.060237194	6	0.488980023	UP	0.018213899	-0.11	0.280676236	0.195954946	0.258949094	0.019620134	0.10778754
AZGP1	0.060237194	6	0.488980023	UP	-0.153707313	0.26	0.006956939	0.016501681	0.466872117	0.14059761	0.078549645
GSTA4	0.06024553	6	0.488980023	UP	-0.030286233	0.12	0.58720313	0.096343158	-0.278797109	-0.41807129	0.033028462
UFL1	0.060246331	6	0.488980023	UP	0.057258456	-0.65	0.240833157	0.106890276	0.657786164	-0.169407908	0.082074366
CHST12	0.063341279	6	0.489051827	DOWN	0.029954415	0.03	-0.86549222	-0.042349383	0.083279235	0.476076786	0.029977208
USP30	0.063372893	6	0.489148803	DOWN	-0.017349004	-0.14	-0.094205471	0.17054801	2.225948045	-0.388381918	-0.055777237
CAMKMT	0.063404521	6	0.489245823	DOWN	-0.190996926	0.05	0.137670179	0.028798642	-0.58683366	0.196428116	0.039399321
RRM2B	0.060326234	6	0.489349074	UP	0.181134355	-0.31	0.268881424	0.219502363	-0.254304489	0.08019263	0.130663492
MAP2K6	0.060346095	5	0.489349074	UP	0.003679418	0.27	0.122438903	0.237206537	NA	0.73792656	0.237206537
CAPN15	0.060348986	6	0.489349074	UP	0.012053827	0.18	-0.704035378	0.288802238	0.381316109	0.110032834	0.145016417
ABI3BP	0.063444862	6	0.489410005	DOWN	0.202753554	-0.32	-0.323964207	-0.196971618	-0.241976533	0.153152521	-0.219474075
POLR1C	0.060397263	6	0.489431355	UP	0.031671297	0.36	-0.203380205	0.177264353	-0.529862444	-0.166114562	-0.067221632
TNRC6A	0.060397263	6	0.489431355	UP	-0.046499259	0.01	0.121415416	-0.071050357	-0.721612424	-0.011380961	-0.02894011
MAML2	0.063499481	6	0.489437786	DOWN	0.043116955	-0.46	0.084699406	-0.160909007	-0.469600441	0.148693565	-0.058896026
PROS1	0.063531161	6	0.489437786	DOWN	0.010814286	-0.36	0.465064886	0.022586983	-0.154642853	-0.369659098	-0.071914283
ADAM17	0.063562854	6	0.489437786	DOWN	0.009632178	-0.48	-0.366403827	0.05898835	1.050562534	-0.146897539	-0.06863268
FLOT2	0.063562854	6	0.489437786	DOWN	0.017564259	-0.07	-0.947372232	-0.130997202	-0.022148015	0.623772048	-0.046074007
HECA	0.063562854	6	0.489437786	DOWN	0.011505791	-0.16	0.309636869	0.076225778	0.393558708	0.0482456	0.062235689
MIF4GD	0.063562854	6	0.489437786	DOWN	0.061983559	0.04	-0.357462726	0.042218067	-0.596212356	0.375989895	0.041109033
PLCH2	0.063600689	5	0.489582273	DOWN	-0.121701649	0.37	-0.416268942	NA	-0.495445248	-0.293911353	-0.293911353
OTUD5	0.060445975	6	0.489612943	UP	0.079961126	0.14	-0.460421261	0.074563268	-0.533589976	0.186819372	0.077262197
CAT	0.060460937	6	0.489612943	UP	0.036145211	-0.53	0.521522161	0.064354451	-0.30190285	0.026789096	0.031467154
TBC1D8	0.060488455	6	0.489612943	UP	-0.050992738	-0.01	-0.010117526	-0.107380716	-0.116467614	0.232675117	-0.030555132
ZDHHC14	0.060495959	6	0.489612943	UP	0.11167079	0.25	-0.646663557	-0.12582968	0.781507591	0.105640098	0.108655444
MOSPD3	0.063626279	6	0.489632445	DOWN	-0.020291923	0.06	-0.866761998	0.172386628	0.891746966	0.040679651	0.050339826
NOM1	0.060518878	6	0.489644073	UP	0.062029648	0.02	-0.130696157	0.137839202	-0.5303359	-0.099025535	-0.039512767
EEF1A1	0.060549314	6	0.489735976	UP	0.134488913	-0.01	0.554217695	0.080843377	-1.399505419	-0.125393839	0.035421688
GPBP1L1	0.063689757	6	0.48978776	DOWN	0.046980209	-0.07	0.182135507	0.086823499	-0.712907346	-0.22035477	-0.011509895
CYB5R2	0.063699551	6	0.48978776	DOWN	-0.080108796	0.24	-0.156505475	-0.039212855	0.110317131	-0.238146695	-0.059660825
GCC1	0.063703698	6	0.48978776	DOWN	0.089344745	-0.01	-0.403133938	-0.045324452	-0.476110812	-0.633841366	-0.224229195
CORO1B	0.063785073	6	0.489973191	DOWN	0.000481412	-0.05	-0.928927282	0.046736908	0.64860115	0.493591052	0.02360916
GNAQ	0.063785073	6	0.489973191	DOWN	0.011006167	-0.34	0.12985875	-0.191688695	0.214441134	0.154665943	0.070432459
ASL	0.063785073	6	0.489973191	DOWN	0.047848076	0.06	-0.224481376	-0.102458923	0.344928867	0.487884112	0.053924038
LANCL1	0.063848684	6	0.490021945	DOWN	-0.083563721	-0.48	0.295328866	0.174001684	0.783834223	-0.579434331	0.045218982
PDGFB	0.063848684	6	0.490021945	DOWN	-0.085519223	-0.12	-0.519668999	0.087342453	-0.685384022	0.709255373	-0.102759612
SLC30A6	0.063848684	6	0.490021945	DOWN	0.032633547	-0.19	0.049914962	0.158547314	0.979673248	0.013285412	0.041274255
DERL2	0.060610224	6	0.490074224	UP	0.039915241	0.07	0.397536885	-0.08750236	-0.481616292	0.013041892	0.026478566
ORC3	0.060701684	6	0.490504762	UP	0.126928684	0.02	0.87769858	-0.124579938	-0.292971867	0.000277389	0.010138695
RASSF7	0.060701684	6	0.490504762	UP	0.033442441	0.67	-0.1727948	0.15610709	-0.032256551	-0.122064772	0.000592945
YIPF1	0.063933075	6	0.490522984	DOWN	-0.100597746	0.18	-0.074149635	0.032575546	-0.330489096	-0.046463097	-0.060306366
VPS25	0.060732196	6	0.490596898	UP	0.105792496	0.1	-0.248172938	0.064116748	-0.152063098	-0.209569228	-0.043973175
F10	0.060797743	5	0.490971898	UP	0.320667092	0.12	NA	0.018177565	0.005851164	0.12288935	0.12
MBD6	0.064011062	6	0.490974599	DOWN	-0.135337555	0.23	-0.67362582	0.007131172	0.214809689	-0.009989451	-0.001429139
KLF10	0.064103653	6	0.491396782	DOWN	-0.073966144	-0.45	0.300277979	0.032177634	1.937481373	-0.275818937	-0.020894255
TARBP2	0.064128179	6	0.491396782	DOWN	-0.034729651	0.26	-0.381310505	0.041309973	0.064991653	0.046383246	0.043846609
PCIF1	0.064135584	6	0.491396782	DOWN	0.049833663	-0.06	-0.941906045	0.19391111	-1.413309261	-0.098438635	-0.079219318
PICALM	0.064167528	6	0.491396782	DOWN	0.049432	-0.35	0.263718993	0.056781926	-0.391134434	0.068787211	0.053106963
PGAP3	0.064217805	6	0.491396782	DOWN	0.068669412	0.09	-1.069779769	0.010654502	-0.393962744	-0.034918244	-0.012131871
MAGEH1	0.06424546	6	0.491396782	DOWN	0.198649812	-0.09	-0.0212375	-0.109000349	-0.64284134	-0.138012783	-0.099500175
HIF1A	0.064265585	6	0.491396782	DOWN	-0.185051252	-0.78	0.530886695	-0.005208985	0.475727968	-0.03417034	-0.019689662
RBM48	0.064295436	6	0.491396782	DOWN	0.045850816	0.03	0.175100521	0.150112388	-0.779104671	-0.044790957	0.037925408
CMTR2	0.06435947	6	0.491396782	DOWN	-0.050535998	-0.38	0.29022312	0.052869689	0.08357257	-0.142484962	0.001166846
KMT2B	0.06435947	6	0.491396782	DOWN	0.062899499	-0.08	-0.54987078	0.050170371	1.543241362	-0.056025643	-0.002927636
EPS8	0.064362904	6	0.491396782	DOWN	0.00140888	-0.61	0.17476795	-0.16884901	-0.197263025	0.020987296	-0.083720065
TLK1	0.06438013	6	0.491396782	DOWN	-0.117402743	-0.19	0.650203095	0.082965817	-0.352190376	-0.087927718	-0.102665231
SRRM3	0.06438013	6	0.491396782	DOWN	-0.035955464	0.26	-0.509173499	0.134273025	-0.770809476	-0.157677664	-0.096816564
ZNF16	0.064391507	6	0.491396782	DOWN	-0.099826006	0.05	-0.114905017	0.073683283	-0.110154757	-0.104272332	-0.102049169
FXN	0.064391507	6	0.491396782	DOWN	0.07404395	-0.04	-0.377423564	0.006282721	-0.367678948	0.170107459	-0.01685864
BLVRB	0.06088495	6	0.491411551	UP	0.019402279	0.21	-0.027827207	-0.016666411	-0.232008552	-0.304142695	-0.022246809
MAN2B2	0.060915539	6	0.491411551	UP	0.00826599	-0.04	-0.159968522	-0.092278089	-0.015360335	0.213969081	-0.027680167
VTA1	0.060916095	6	0.491411551	UP	0.108544337	-0.34	0.474960107	0.22175394	-0.075625734	-0.338931041	0.016459302
C1ORF122	0.06094614	6	0.491411551	UP	-0.029763561	0.07	-0.296147822	-0.286877055	0.732037386	-0.046214007	-0.037988784
UQCC2	0.060947896	6	0.491411551	UP	-0.137515327	0.58	1.036422046	0.008690108	0.939501938	-0.016835842	0.294345054
NIT2	0.060976755	6	0.491489877	UP	-0.051836671	0.36	0.860771446	-0.0284308	-0.532193206	-0.021978869	-0.025204834
MGRN1	0.064455621	6	0.491593791	DOWN	0.007341797	-0.08	-0.809459727	-0.114230002	0.47886116	0.480928894	-0.036329102
TMEM70	0.064455621	6	0.491593791	DOWN	0.033977984	-0.11	0.071646398	0.174912259	-1.493397282	0.010497573	0.022237778
G2E3	0.064487698	6	0.491649524	DOWN	-0.034756964	-0.24	0.166463359	0.187358893	-0.07227642	-0.073723779	-0.053516692
C2CD2	0.064519788	6	0.491649524	DOWN	0.028448643	0.02	-0.279262472	-0.060820598	1.256258259	0.433887199	0.024224321
PAK2	0.064551891	6	0.491649524	DOWN	0.00731758	-0.23	0.065157535	0.156598237	0.800134975	0.280990894	0.110877886
USP53	0.064584008	6	0.491649524	DOWN	-0.083363745	-0.6	0.126896943	-0.05174291	0.552889374	0.041683867	-0.005029522
ADAT2	0.06458927	6	0.491649524	DOWN	-0.168602977	0.58	0.029468782	-0.063311198	-0.42764963	-0.093031819	-0.078171508
GPAT4	0.064613555	5	0.491649524	DOWN	0.004083923	NA	-0.109203846	-0.214717192	1.134444072	-0.518169936	-0.109203846
ATP6V1H	0.064616138	6	0.491649524	DOWN	-0.220957065	-0.04	0.154011707	-0.29657281	0.194607626	-0.109899155	-0.074949578
PPTC7	0.064616138	6	0.491649524	DOWN	-0.032387609	-0.23	0.002048401	0.242551863	1.810281074	-0.094895492	-0.015169604
DNER	0.064648281	6	0.49170157	DOWN	-0.217007316	-0.33	0.279320317	-0.600857684	-0.354150522	0.137561577	-0.273503658
ABHD15	0.064680438	6	0.49170157	DOWN	0.020269605	-0.05	-0.367791828	0.013361292	1.757197903	0.432584489	0.016815449
CBX1	0.064680438	6	0.49170157	DOWN	0.066231419	-0.1	-0.02009353	0.028120587	-0.835666036	-0.162949555	-0.060046765
DNLZ	0.061023078	6	0.491708873	UP	0.01517646	0.44	-0.563052314	0.152136785	-0.118115232	0.125818234	0.070497347
ROCK1	0.061098023	6	0.491830323	UP	0.055870094	-0.43	0.252801721	-0.022096745	0.25814736	0.265136635	0.154335907
LARP4	0.061130021	6	0.491830323	UP	0.032445978	-0.05	0.353217617	0.154966364	-0.557659013	-0.23589665	-0.008777011
CST6	0.061130021	6	0.491830323	UP	-0.037344273	-0.04	-0.929579953	0.153158306	1.120213007	-0.00490072	-0.021122496
MTR	0.061160712	6	0.491830323	UP	-0.034614531	-0.06	0.389920096	-0.038053277	-0.787489447	0.012061409	-0.036333904
FANCA	0.061160712	6	0.491830323	UP	-0.045471745	0.44	0.049816545	0.071857527	-0.906335632	0.667585105	0.060837036
ADAM19	0.061191417	6	0.491830323	UP	0.217334343	0.2	0.172888854	-0.342852942	-0.388396276	1.581574458	0.186444427
RFX5	0.061191417	6	0.491830323	UP	0.060866351	-0.05	0.262299501	0.005873169	0.175008198	0.580349727	0.117937274
TRAPPC4	0.061191417	6	0.491830323	UP	-0.034080981	0.27	0.262919506	-0.03771431	0.001328096	-0.235733824	-0.016376442
NEK11	0.061249053	6	0.492016123	UP	0.015096239	0.06	0.484549661	0.110070323	-1.565060905	0.073066373	0.066533186
SAMM50	0.061252864	6	0.492016123	UP	0.107759139	-0.05	-0.153063729	-0.136146352	0.297569363	-0.014734947	-0.032367474
NFYA	0.064744791	6	0.49204508	DOWN	-0.001050779	-0.15	0.132984124	0.100055965	1.131311676	0.104362387	0.102209176
PKIG	0.061283607	6	0.492109091	UP	0.031357979	0.03	-0.025739067	-0.079023013	-0.725729822	0.027547398	0.000904166
SEMA3B	0.064776988	6	0.492144076	DOWN	-0.08135084	0.1	0.044481414	-0.214963441	-1.522244121	0.092637666	-0.018434713
AKIRIN2	0.064809198	6	0.492157375	DOWN	0.070088916	-0.13	-0.235884183	0.017116262	0.87624084	0.332314922	0.043602589
PPDPF	0.064841421	6	0.492157375	DOWN	-0.082751484	0.05	-1.03981109	-0.038108311	1.788611674	-0.065340053	-0.051724182
PNPT1	0.064873658	6	0.492157375	DOWN	0.060627963	0.04	-0.512033873	0.139208521	0.673553005	-0.108895062	0.050313982
IL1R1	0.064873658	6	0.492157375	DOWN	0.074814171	-0.33	-0.060757864	0.027057902	-0.626711572	0.260147635	-0.016849981
COG2	0.064905908	6	0.492157375	DOWN	0.011653052	0.02	0.104118422	-0.162943738	0.355742738	-0.188782597	0.015826526
ZNF519	0.064913155	6	0.492157375	DOWN	-0.043710864	-0.25	0.33973734	0.064853512	0.078131189	-0.012171972	0.02634077
SON	0.064938171	6	0.492157375	DOWN	0.014478152	-0.07	0.366016996	-0.115601982	-0.506608952	-0.057997425	-0.063998712
SNX6	0.064938171	6	0.492157375	DOWN	0.060154965	-0.39	-0.134739347	0.081645927	0.239714235	0.013492716	0.036823841
SLC38A2	0.064969744	6	0.492157375	DOWN	-0.191933672	-0.35	0.512528073	0.095020668	-0.10475538	-0.31271015	-0.148344526
CRB3	0.064970448	6	0.492157375	DOWN	-0.013917228	-0.06	-0.304273452	0.193853927	2.053001321	-0.086235413	-0.036958614
PMPCA	0.064992056	6	0.492175828	DOWN	-0.000357051	0.17	-0.628514809	-0.032146844	0.074513357	-0.089474081	-0.016251948
FAR1	0.061350118	5	0.492432779	UP	-0.041832601	NA	0.205673093	0.20710138	0.140395621	0.311811123	0.205673093
EIF3G	0.06136228	6	0.492432779	UP	0.144549137	0.1	-0.813083564	0.00817012	-0.034044815	0.021137717	0.014653919
PARP4	0.061384681	6	0.4924586	UP	0.038226314	-0.09	0.676303744	-0.106200406	1.108556837	0.403423547	0.220824931
NFIL3	0.061437688	6	0.492575993	UP	-0.05779179	-0.12	0.194454713	-0.079763648	1.529930421	0.152199394	0.047203802
UQCRB	0.061437688	6	0.492575993	UP	-0.130601884	0.29	1.832460262	0.231504736	-1.243399922	-0.096439796	0.06753247
PLCL1	0.065067359	6	0.492600776	DOWN	-0.07694452	-0.49	0.085169857	0.101962948	0.249085972	0.161800823	0.093566403
RRP8	0.061530014	6	0.493162201	UP	0.074654446	0.38	-0.042856659	0.109072108	-0.830767952	-0.136083338	0.015898894
MT1X	0.061560873	6	0.493195034	UP	-0.054925436	0.42	-0.119328813	0.103558871	-0.22954539	-0.304609648	-0.087127124
ASCC2	0.061589216	6	0.493195034	UP	0.106335266	0.25	-0.152084534	0.009612074	0.248768945	0.06039901	0.083367138
SLC41A2	0.061591745	6	0.493195034	UP	0.119791668	-0.1	0.000960083	-0.107032175	0.7072777	0.444248486	0.060375875
DUSP1	0.06519676	6	0.493434913	DOWN	-0.010998514	-0.33	0.151219224	0.37284323	1.102317365	-0.013386845	0.070110355
RBM42	0.061665004	6	0.493627686	UP	0.087544163	0.09	-0.865540079	0.032935439	0.203422704	-0.040853379	0.060239801
PFN2	0.065268785	5	0.493834437	DOWN	-0.00750246	-0.47	-0.065848719	-0.275700214	NA	0.041485038	-0.065848719
PSIP1	0.061715361	6	0.493876793	UP	0.068262516	0.02	0.888584755	-0.049819321	-0.826773883	0.255216752	0.044131258
BRD3	0.065294478	5	0.493883277	DOWN	0.065990202	-0.37	-0.938112077	-0.023721878	NA	-0.230292105	-0.230292105
PLB1	0.061740864	5	0.493926909	UP	0.038937147	0.11	0.000219518	NA	-0.187065467	0.171344945	0.038937147
SPAG16	0.061777247	6	0.493928426	UP	0.018904169	-0.01	0.495103701	0.105581744	-0.964165124	-0.287283398	0.004452085
MGME1	0.061808209	6	0.493928426	UP	-0.046847463	0.17	0.585359532	0.079359854	-0.100178584	-0.369376737	0.016256195
ALKBH1	0.061839184	6	0.493928426	UP	0.03644797	0.02	-0.136549153	-0.060701177	-0.646615127	-0.30212835	-0.098625165
KMT2E-AS1	0.06185404	5	0.493928426	UP	-0.100852492	1.03	NA	0.256674401	-0.62238695	0.277442082	0.256674401
GSAP	0.061855476	5	0.493928426	UP	0.162945812	0.11	NA	-0.215384176	1.02315524	0.519297039	0.162945812
ATP6V1E1	0.061856493	6	0.493928426	UP	-0.066479189	0.15	1.07317658	0.043656126	0.681880318	-0.189293948	0.096828063
BCL10	0.065326376	6	0.493933311	DOWN	0.03522818	-0.21	0.268827768	0.05037573	1.816140605	-0.02252184	0.042801955
MOV10	0.065348016	6	0.493933311	DOWN	-0.01912487	0.13	-0.644865797	0.075178792	-0.296456498	-0.065021608	-0.042073239
TIFA	0.065358813	6	0.493933311	DOWN	-0.116546036	-0.25	-0.006564617	0.114230931	0.944110699	0.20117085	0.053833157
RNF10	0.065456206	6	0.494357101	DOWN	0.03835429	0.03	-0.292568062	0.047674777	-0.458583262	-0.00392487	0.013037565
TMEM230	0.065487261	6	0.494357101	DOWN	0.015607843	-0.35	0.300559674	-0.027432235	-1.341582255	0.115169142	-0.005912196
GJB3	0.065488698	6	0.494357101	DOWN	0.065553322	0.03	-0.891045271	0.133492244	0.461740228	-0.637496634	0.047776661
PHC3	0.065521202	6	0.494357101	DOWN	0.051758962	-0.24	0.20425281	-0.065651277	-0.433784638	0.136573965	-0.006946157
SLC22A23	0.06555372	6	0.494357101	DOWN	0.06914637	0.02	-0.610721033	0.170928933	-1.055910118	-0.716564926	-0.295360516
ST3GAL2	0.065586252	6	0.494357101	DOWN	0.027250084	-0.17	-0.275709986	-0.113923452	0.315941821	0.706230039	-0.043336684
SEPHS2	0.065589183	5	0.494357101	DOWN	-0.083656882	-0.14	-0.163655268	-0.055748248	0.365799619	NA	-0.083656882
API5	0.065607457	6	0.494357101	DOWN	0.091301559	-0.09	0.272856945	0.19847032	-0.163798737	-0.509122682	0.00065078
ODF2L	0.061932187	6	0.494379074	UP	0.058241044	0.37	0.549746678	-0.075735326	-1.173168605	0.005025415	0.031633229
AMMECR1	0.06566265	6	0.494627802	DOWN	-0.197845469	0.01	0.341711949	0.193028468	1.178981302	-0.384313844	0.101514234
C4ORF46	0.062006935	6	0.49466097	UP	0.016109955	-0.17	0.09575731	0.264695207	0.873628672	0.074729744	0.085243527
NUP35	0.062024883	5	0.49466097	UP	-0.00937144	-0.07	0.716227212	0.205081404	NA	-0.320663111	-0.00937144
ATF7IP	0.062025306	6	0.49466097	UP	-0.050433019	0.13	0.012659818	-0.141228286	-0.765356836	0.164576355	-0.0188866
CD44	0.065716512	6	0.49487423	DOWN	-0.013984165	-0.19	0.364749015	0.067510506	-0.13431381	0.032274553	0.009145194
SCO1	0.065745275	6	0.49487423	DOWN	0.003100734	-0.15	0.330883014	-0.00969315	0.116704568	-0.158713948	-0.003296208
SMOC2	0.065781723	6	0.49487423	DOWN	0.070869599	-0.14	-0.024578062	-0.253567596	-0.926325814	0.204324683	-0.082289031
PDIA6	0.065785102	6	0.49487423	DOWN	0.111312173	-0.19	-0.051328626	0.036885485	-0.40002176	-0.087027135	-0.06917788
ISM1	0.065814349	6	0.49487423	DOWN	0.020238542	-0.22	0.20162969	-0.167619977	-0.50570364	0.06244621	-0.073690718
LYSMD3	0.065879641	6	0.49487423	DOWN	-0.009275395	-0.53	-0.018367989	0.126047176	-1.759138805	-0.000775067	-0.013821692
ELK4	0.065879641	6	0.49487423	DOWN	0.023328946	-0.15	0.10831848	0.22298465	-0.787089831	0.020104046	0.021716496
ZNF548	0.065912307	6	0.49487423	DOWN	0.068370649	-0.12	-0.194724024	-0.043466449	0.565278147	-0.309374296	-0.081733225
TRIB2	0.065944987	6	0.49487423	DOWN	0.008494482	-0.15	0.224155868	-0.252140363	0.448357117	0.056121578	0.03230803
STXBP3	0.06594693	6	0.49487423	DOWN	-0.128789429	-0.37	1.437782113	0.135925765	0.064693221	-0.197454716	-0.032048104
DNAJC18	0.06597768	6	0.49487423	DOWN	-0.102960456	0.06	0.084729192	-0.171347827	-0.641065352	0.279675398	-0.021480228
LBH	0.06597768	6	0.49487423	DOWN	-0.075890025	-0.55	-0.455737657	-0.265331142	1.200644489	0.948526103	-0.170610583
LIN54	0.06597768	6	0.49487423	DOWN	-0.035108373	-0.29	0.297938176	0.189011264	0.218502529	-0.185087875	0.076951446
ADAR	0.06597768	6	0.49487423	DOWN	0.009764964	-0.01	-0.364792791	-0.078260522	0.277713314	0.362119193	-0.000117518
STEAP2	0.065984516	6	0.49487423	DOWN	-0.032880797	-0.07	0.213510249	-0.110856059	-0.707677476	0.049423549	-0.051440399
FAM110B	0.062118542	6	0.495250689	UP	0.136294045	-0.05	-0.063582505	-0.254325869	0.170223593	0.176232487	0.043147022
L3MBTL1	0.062195944	5	0.49554463	UP	0.174569107	0.53	0.019462806	-0.235032331	-1.21295655	NA	0.019462806
EMILIN2	0.062211895	6	0.49554463	UP	0.252529936	0.01	-0.032528397	-0.23566692	0.433337014	0.183210653	0.096605327
LMAN2	0.062235694	6	0.49554463	UP	0.085236378	0.13	-0.527661196	0.030842923	-0.16721163	0.071593574	0.051218249
MED28	0.062243039	6	0.49554463	UP	0.052216196	-0.03	0.341831014	-0.152088048	-0.186833901	-0.045108904	-0.037554452
NPC2	0.062305365	6	0.49554463	UP	0.091604633	0.01	0.130690032	-0.131851288	-0.023830621	-0.038805686	-0.00691531
ZNF513	0.062305365	6	0.49554463	UP	-0.048502165	0.43	-0.175316385	0.026322742	-0.103538797	0.059075351	-0.011089712
ZBTB7A	0.062336547	6	0.49554463	UP	0.005201655	-0.03	-0.133625817	0.152205812	0.182765527	0.043066861	0.024134258
SUPT16H	0.062336547	6	0.49554463	UP	0.002122017	-0.03	0.339615238	0.055389989	0.466955106	-0.18537184	0.028756003
LGALS9	0.062367222	6	0.49554463	UP	0.199855729	0.32	-0.321998803	0.050018792	-1.031710213	1.286672837	0.12493726
IL16	0.062367743	6	0.49554463	UP	0.11917912	0.02	-0.089267724	-0.127391703	-0.8079385	0.751138849	-0.034633862
STX3	0.062367743	6	0.49554463	UP	0.054487016	0.14	0.095567486	-0.128823386	0.408407212	-0.322160139	0.075027251
GEN1	0.062398952	6	0.495580521	UP	0.039262341	0.43	0.095700462	0.196719351	-1.219658638	-0.216322914	0.067481402
GLCCI1	0.06241688	6	0.495580521	UP	-0.121993783	-0.31	0.142295074	0.23303292	0.567706945	0.119544015	0.130919545
PAN2	0.062430173	6	0.495580521	UP	-0.058492406	0.41	0.136334785	-0.05914063	0.827967628	-0.016905914	0.059714436
EID2	0.066108589	6	0.495659955	DOWN	0.006034281	-0.01	0.168079092	0.143525635	0.532758852	-0.212395211	0.074779958
POP4	0.062461408	6	0.495675197	UP	-0.055054264	0.15	0.421004361	0.036555517	0.221878656	-0.113733544	0.093277759
GPRC5C	0.066141349	6	0.495760794	DOWN	0.064140997	-0.08	-0.545260817	-0.063961343	0.559806927	-0.341332634	-0.071980672
SLC35G1	0.066224422	5	0.495819472	DOWN	-0.02278429	-0.55	-0.052503215	-0.272878658	NA	-0.227955534	-0.227955534
CDC42SE1	0.066239713	6	0.495819472	DOWN	0.039732791	-0.06	-0.242027563	0.107024227	0.140495225	0.094955976	0.067344383
GRSF1	0.066264472	6	0.495819472	DOWN	-0.022263573	-0.14	0.422959827	0.051273402	-0.045829009	-0.181757483	-0.034046291
ANTXR1	0.066264472	6	0.495819472	DOWN	0.165961581	-0.41	-0.293700087	-0.033559996	-0.795056119	0.054100535	-0.163630042
ALS2	0.066272528	6	0.495819472	DOWN	0.029454166	-0.08	0.254302572	0.005986921	-0.058506437	-0.273584559	-0.026259758
ISYNA1	0.066332855	6	0.495819472	DOWN	-0.089540129	0.28	-0.248949549	-0.332051995	-1.094251094	0.176382176	-0.169244839
FGFR2	0.066371054	6	0.495819472	DOWN	0.026257846	-0.28	0.044354032	0.108285602	-0.057809228	-0.352416171	-0.015775691
RPL18A	0.06638473	6	0.495819472	DOWN	0.200144586	-0.1	-0.568574271	0.022765783	-0.089015622	-0.072882075	-0.080948848
SF1	0.066403923	6	0.495819472	DOWN	-0.073759642	0.04	-0.559553428	-0.120749803	1.870364662	0.150404949	-0.016879821
NCAPD2	0.066403923	6	0.495819472	DOWN	-0.014081051	-0.03	-0.110481592	0.156863067	1.076915268	0.046104734	0.016011841
SELENBP1	0.066424854	6	0.495819472	DOWN	-0.084098285	0.08	-0.157988485	-0.233916679	-0.408683157	0.054444778	-0.121043385
PLXDC2	0.066436806	6	0.495819472	DOWN	-0.007003119	-0.17	0.444492058	0.119211323	0.577486554	-0.088343738	0.056104102
ITM2C	0.066436806	6	0.495819472	DOWN	0.055542661	-0.2	-0.641571565	-0.245576131	0.82635651	0.708091686	-0.072228669
PI4KA	0.066436806	6	0.495819472	DOWN	0.06657319	0.01	-0.273196485	-0.081115661	0.954910848	0.295408817	0.038286595
HADHB	0.066438882	6	0.495819472	DOWN	0.002806462	-0.27	0.298133405	-0.131530562	0.142826746	-0.194269871	-0.06436205
SPRYD4	0.06255519	6	0.495998903	UP	0.091634433	0.08	-0.373152641	0.05283667	0.37865457	-0.110177413	0.066418335
XPA	0.06255519	6	0.495998903	UP	-0.031746265	0.41	0.089991962	0.057211587	-0.826356063	-0.038222863	0.012732661
KMO	0.062621536	4	0.495998903	UP	0.045180383	0.55	NA	NA	0.238086165	0.139442415	0.18876429
PSME3	0.062645056	6	0.495998903	UP	0.108724236	-0.16	-0.688445127	0.173471644	1.146869624	-0.102799851	0.002962193
IFT88	0.062645056	6	0.495998903	UP	-0.032406671	0.25	0.670424852	-0.27473109	0.578368167	0.046366385	0.148183193
SERPINH1	0.062649089	6	0.495998903	UP	0.154323256	0.02	-0.370773669	-0.066010482	0.728463779	0.219839931	0.087161628
FMNL3	0.062649089	6	0.495998903	UP	0.147483025	0.07	-0.028546924	-0.210294614	-0.390988521	1.424961546	0.020726538
BCAT1	0.062656764	5	0.495998903	UP	0.177093472	NA	0.057060363	0.073970641	-0.474216615	0.19523657	0.073970641
CDC23	0.066502612	6	0.496025675	DOWN	0.071963526	-0.18	0.064963019	0.146769202	-0.114013222	-0.10998712	-0.022512051
FAHD2A	0.066505156	6	0.496025675	DOWN	-0.048384713	0.33	-0.067579883	-0.11979832	-0.050870348	0.053452428	-0.04962753
LRRC2	0.066535536	6	0.496108123	DOWN	0.053314651	-0.39	-0.017292741	-0.040863053	-0.203641498	-0.103781297	-0.072322175
SLC9A8	0.066568473	6	0.49620959	DOWN	-0.029848393	-0.04	-0.481813139	-0.144261976	0.135846362	0.54588221	-0.034924196
GCC2	0.066634387	6	0.496268637	DOWN	-0.032024348	-0.12	0.093822203	-0.083892502	-0.761034507	0.158341649	-0.057958425
TGFB3	0.066634387	6	0.496268637	DOWN	0.019421425	0.05	-0.168954216	-0.182928974	-0.86785208	0.93817744	-0.074766395
APC	0.066634387	6	0.496268637	DOWN	0.0434761	-0.26	0.020676367	0.147153621	-0.184950125	-0.180431398	-0.079877515
POLR3B	0.066667365	6	0.496310716	DOWN	0.0730145	-0.01	0.051089073	0.265269357	-0.19837756	-0.364801594	0.020544537
SLC30A7	0.066700357	6	0.496310716	DOWN	0.06983257	-0.26	0.014136195	-0.095118404	-0.149036259	0.112620912	-0.040491105
PARD3	0.066733362	6	0.496310716	DOWN	-0.055839383	0.05	0.004759501	0.135585395	-1.953083831	-0.732945019	-0.025539941
SRBD1	0.066746509	6	0.496310716	DOWN	-0.02980526	-0.09	0.569088677	-0.050765769	0.190484215	-0.038287998	-0.034046629
MAOB	0.06676638	6	0.496310716	DOWN	0.039526936	-0.3	0.16129044	-0.044160585	-0.905794892	0.232078071	-0.002316825
MGAT1	0.06676638	6	0.496310716	DOWN	0.065679035	-0.13	-0.77895945	-0.064962914	1.488230692	0.152464779	0.000358061
TSPAN14	0.066799412	6	0.496310716	DOWN	0.016594877	-0.24	-0.626739657	0.112716676	0.197034855	-0.107058092	-0.045231607
RPIA	0.066799412	6	0.496310716	DOWN	0.028036479	0.01	-0.028639805	0.058519792	0.04350122	0.302231775	0.035768849
CADPS	0.066814032	5	0.496310716	DOWN	-0.161537586	-0.51	-0.012013596	-0.986667107	-0.327176822	NA	-0.327176822
PLK2	0.066865518	6	0.496348109	DOWN	-0.253399272	-0.09	0.348459296	0.083865894	0.191775979	-0.214224148	-0.003067053
BBOF1	0.066867647	5	0.496348109	DOWN	-0.052137453	NA	0.766189251	-0.060941602	-0.786999228	-0.156668475	-0.060941602
BOK	0.066896403	5	0.496348109	DOWN	0.015440701	0.02	-0.785462299	0.003182216	NA	-0.559533101	0.003182216
KCNK7	0.066896403	6	0.496348109	DOWN	0.136583415	0.18	-1.001510519	0.327672828	-0.70344466	-0.779785708	-0.283430623
KRT14	0.062805849	6	0.496508964	UP	0.122443926	0.43	-0.20801203	0.022743451	-0.004260913	-0.538949316	0.009241269
CDH24	0.062827882	5	0.496508964	UP	-0.104366595	0.79	0.062009752	0.162100565	-0.776040458	NA	0.062009752
EREG	0.062827882	5	0.496508964	UP	NA	-0.52	0.070693591	0.465066318	-0.326375754	0.117046914	0.070693591
ARHGAP21	0.06283724	6	0.496508964	UP	-0.049134	-0.05	0.867648805	-0.097231718	-0.564934823	0.094277694	-0.049567
LIPT1	0.062900062	6	0.496852424	UP	-0.056812695	0.23	0.569937336	0.024689468	-0.25969719	-0.266587387	-0.016061614
ZNF281	0.066997892	6	0.496875634	DOWN	0.082169232	-0.43	0.025385839	-0.142374248	-0.086859529	0.031528347	-0.030736845
SOCS3	0.067031019	6	0.496875634	DOWN	0.017676573	-0.11	-0.0948885	-0.10387758	-0.108216278	0.76698212	-0.09938304
GIMAP6	0.067097316	6	0.496875634	DOWN	0.064395866	-0.6	0.045344645	-0.12318915	1.261999319	1.099015351	0.054870256
PABPC1	0.067097316	6	0.496875634	DOWN	0.060231638	-0.34	0.178037764	-0.006682923	0.097988323	0.114083443	0.07910998
SIX5	0.067130484	6	0.496875634	DOWN	0.044527344	0.12	-0.707395483	-0.077217642	-0.183230955	0.136826635	-0.016345149
DNPEP	0.067150253	6	0.496875634	DOWN	0.000763019	0.15	-0.579392031	-0.048104083	-0.126146386	-0.134292111	-0.087125235
FAM199X	0.067163667	6	0.496875634	DOWN	-0.051229478	-0.42	0.148747643	0.106452862	0.827740948	-0.144445094	0.027611692
ARRB1	0.067163667	6	0.496875634	DOWN	0.04912718	-0.13	-0.679596069	0.10550695	1.090343339	0.531864728	0.077317065
SLC25A25	0.06719073	6	0.496875634	DOWN	-0.06233322	-0.07	-0.124461009	0.14069921	0.083426512	0.053219172	-0.004557024
MTMR4	0.067196863	6	0.496875634	DOWN	0.069506819	-0.15	-0.236223534	-0.053518444	0.175083814	0.066740315	0.006610936
RAMP3	0.067230072	6	0.496875634	DOWN	0.005631397	0.05	0.022113136	-0.086192434	-1.033321435	0.179018489	0.013872266
ACOT11	0.067230072	6	0.496875634	DOWN	0.05222814	-0.24	-0.481032767	0.015384825	0.74877395	0.307040098	0.033806483
NDFIP2	0.067250841	6	0.496875634	DOWN	-0.002276161	-0.48	0.499745909	0.24485497	0.162376477	-0.643003688	0.080050158
DDX3X	0.067263295	6	0.496875634	DOWN	-0.036489305	-0.55	0.498060177	0.127058949	-0.583473676	-0.111029819	-0.073759562
GCSAM	0.067263295	6	0.496875634	DOWN	0.051132633	0.04	-0.04180312	-0.016569184	-0.379050007	0.872995438	0.011715408
BBX	0.067296532	6	0.496875634	DOWN	-0.056548666	-0.27	0.234766181	-0.115306071	1.288060412	-0.031592833	-0.04407075
SERINC3	0.067296532	6	0.496875634	DOWN	0.043756439	-0.23	-0.308180328	0.107526567	1.265350526	-0.155045839	-0.0556447
VRK2	0.062931492	6	0.496900259	UP	-0.006239222	-0.05	0.48891958	-0.011497029	0.177743927	0.339043898	0.085752353
C3ORF38	0.062964365	6	0.496900259	UP	0.017478688	-0.31	0.317063958	0.156827739	-0.287660909	-0.041400168	-0.01196074
CLUAP1	0.062994392	6	0.496900259	UP	-0.002342481	0.2	0.677499901	-0.212664611	-0.771099538	0.041338329	0.019497924
FZD10	0.062994392	6	0.496900259	UP	-0.056141208	0.06	-0.120114102	0.089872657	-0.40310394	-0.268692962	-0.088127655
RPL28	0.063002896	6	0.496900259	UP	0.176611229	0.18	-0.471645553	0.109161412	-0.401533886	0.022345218	0.065753315
LAPTM5	0.063025862	6	0.496928722	UP	0.176864688	0.08	-0.418263634	0.050259341	0.596651027	1.550256918	0.128432344
GATA2	0.063057344	6	0.4970243	UP	-0.027473571	-0.01	0.291702002	-0.004144009	-1.086594451	2.349022985	-0.007072004
ZNF418	0.067346625	5	0.497102515	DOWN	-0.094658854	0.33	0.035690645	-0.174026053	-0.757040618	NA	-0.094658854
CYP2E1	0.063120349	6	0.497226714	UP	-0.036097503	0.2	-0.133937772	0.360391288	0.23873976	-0.122836466	0.081951248
SF3B1	0.063121761	6	0.497226714	UP	0.107394025	0.04	1.131253203	-0.139368151	0.797843953	-0.184503053	0.073697012
EZR	0.063183406	6	0.49728099	UP	-0.012688291	0.07	-0.229763833	0.206582896	0.251911277	0.024082364	0.047041182
MT1G	0.063183406	6	0.49728099	UP	-0.047515913	0.67	-0.106789527	0.146568285	0.088788215	-0.500620626	0.020636151
SWSAP1	0.063186763	5	0.49728099	UP	0.111926746	0.39	-0.484994568	0.088602512	NA	0.082622852	0.088602512
MTCH1	0.067393394	6	0.497304747	DOWN	-0.062578094	0.07	-0.52930186	0.026723177	-0.084308346	-0.161315944	-0.07344322
MYNN	0.063214955	6	0.497350194	UP	0.018304279	0.13	0.743362333	0.196003179	-0.774063686	-0.356107968	0.074152139
MED13	0.063234463	6	0.497350194	UP	0.064386474	-0.25	0.051954989	0.159347072	0.769469727	-0.041754385	0.058170731
MTMR14	0.06327312	6	0.497350194	UP	0.14309076	0.08	-0.445813767	0.004779342	0.064209137	0.154851535	0.072104569
MAFF	0.063289914	6	0.497350194	UP	-0.098311341	-0.04	0.242246812	0.087577316	0.43832109	0.1338482	0.110712758
LXN	0.063311796	6	0.497350194	UP	0.135344742	-0.09	1.471210835	0.052004792	-0.073962917	-0.053638398	-0.000816803
NCOA7	0.063311796	6	0.497350194	UP	0.054706774	-0.14	0.967207761	0.007036815	1.081511978	0.304098776	0.179402775
PDLIM3	0.067429617	6	0.49742906	DOWN	-0.046227859	-0.22	0.115804471	-0.283554634	0.476356404	-0.126568261	-0.08639806
PLA2G4C	0.063341534	6	0.497431589	UP	0.083563048	0.43	-0.108346086	-0.401931305	0.179210655	0.174839273	0.129201161
RUNX2	0.067462923	6	0.497531786	DOWN	-0.147838126	-0.15	0.111396004	-0.504352636	1.305234917	0.206688413	-0.018221061
HAUS4	0.067562921	6	0.497760468	DOWN	0.010546723	0.02	-0.124057158	0.008373123	0.998284078	0.158169521	0.015273362
ASAP1	0.067596281	6	0.497760468	DOWN	-0.008341948	-0.24	-0.14007443	-0.080716874	0.407535237	0.611126314	-0.044529411
ZNF212	0.067596526	6	0.497760468	DOWN	0.001337793	0.14	-0.713290409	-0.063183256	-0.242763019	-0.200293579	-0.131738417
SNX21	0.067606138	6	0.497760468	DOWN	-0.024958824	0.07	-0.998622748	0.247610366	-0.339058972	-0.694354171	-0.182008898
LEP	0.067621409	4	0.497760468	DOWN	NA	-1.35	-0.635594833	-0.284744742	-2.284043708	NA	-0.992797417
MUCL1	0.067629655	6	0.497760468	DOWN	-0.020051142	0.11	0.069358384	-0.536891027	0.468820137	4.202802462	0.089679192
ARF4	0.067629655	6	0.497760468	DOWN	0.042097447	-0.34	0.13948083	-0.010455158	0.310821779	0.09349523	0.067796339
MRRF	0.063404521	6	0.497773961	UP	0.009625326	0.2	0.561973737	0.117509096	-0.791073125	-0.093762613	0.063567211
KCTD2	0.067678586	6	0.497966512	DOWN	-0.105207712	0.06	-0.653406329	0.093422206	0.588062607	-0.36027107	-0.022603856
PHLDA3	0.067696445	6	0.497966512	DOWN	0.054240339	0.08	-0.827988978	0.088061773	-1.087690053	-0.235796797	-0.090778229
CHD1	0.067759368	6	0.498030103	DOWN	-0.032273863	-0.08	0.67813606	-0.029753819	0.165826386	0.040227572	0.005236877
NMD3	0.067761733	6	0.498030103	DOWN	0.007245123	-0.33	1.089397127	0.17886653	-0.47088455	-0.24872299	-0.120738934
PIK3C2A	0.067763289	6	0.498030103	DOWN	-0.024622922	-0.39	0.235902151	-0.386919251	0.742335722	-0.127734158	-0.07617854
CEP78	0.06349657	5	0.498214754	UP	-0.109593127	0.27	NA	0.114805525	0.628255001	0.142495647	0.142495647
COPZ1	0.063499481	6	0.498214754	UP	0.105154748	0.01	-0.275092057	0.044808462	0.169294229	-0.060594652	0.027404231
CENPQ	0.063548308	5	0.498445511	UP	0.059030176	-0.52	0.52463619	0.245263364	NA	0.108852021	0.108852021
PDHB	0.067840902	6	0.498457822	DOWN	0.002753424	-0.17	0.684501537	-0.103425215	-0.00427347	-0.018598634	-0.011436052
IK	0.063572239	6	0.498480913	UP	0.078833811	0.4	1.244510869	0.003009281	-0.798085422	-0.14910424	0.040921546
KDM5A	0.06359456	6	0.498503676	UP	0.069335189	-0.03	0.056201281	0.196162256	-0.070259427	-0.094794572	0.01310064
PHLDB1	0.067892043	6	0.498649813	DOWN	0.079478678	-0.32	-0.556765365	-0.220932525	-0.41114314	0.464960882	-0.270466262
BTG1	0.06793064	6	0.498649813	DOWN	-0.023324963	-0.39	-0.437752668	0.323515744	-0.023387903	0.068834802	-0.023356433
LINC00342	0.067962295	4	0.498649813	DOWN	-0.177093113	1.19	NA	-0.253736285	NA	0.140010246	-0.018541433
CCNF	0.067964151	6	0.498649813	DOWN	0.010789587	-0.01	-0.697799859	0.030560455	0.932254957	0.076928667	0.020675021
NUMBL	0.067964151	6	0.498649813	DOWN	0.067058471	0.08	-0.123807314	0.150543175	-0.486888761	-0.078849722	-0.005895626
S100PBP	0.063658012	6	0.49884874	UP	-0.034632137	0.22	0.145428008	0.015060415	-1.001336044	0.06719289	0.041126652
STEAP3	0.068031216	6	0.498999249	DOWN	-0.002479404	0.06	-0.374695126	0.168623979	0.377948022	0.090676736	0.075338368
RABAC1	0.063738426	6	0.499003833	UP	0.109174002	0.1	-0.670566936	0.031043275	0.226640147	0.117321462	0.104587001
CALCOCO1	0.063738426	6	0.499003833	UP	0.016694695	0.06	-0.737129458	0.003997093	-0.112161655	-0.029634614	-0.01281876
ATP10D	0.063745251	6	0.499003833	UP	-0.017095616	-0.2	0.027284398	0.231844314	1.122439962	-0.148249238	0.005094391
SWAP70	0.063755554	6	0.499003833	UP	0.073613728	-0.36	0.549967079	0.150656219	0.164775626	-0.069065625	0.112134974
MYO5C	0.063944198	6	0.499391339	UP	-0.045593422	0.05	0.419528781	-0.235734939	0.077961652	0.458844704	0.063980826
RPS3A	0.063976062	6	0.499391339	UP	0.096797018	0.3	1.0770422	0.022003444	-0.486400753	-0.362980403	0.059400231
XPO4	0.063976062	6	0.499391339	UP	-0.027969616	-0.04	-0.039420024	0.089422059	-0.175555836	0.10803401	-0.03369482
B9D1	0.06400794	6	0.499391339	UP	0.087565859	0.19	-0.204041708	0.103650575	-0.620646956	-0.011577241	0.037994309
PRPSAP2	0.06400794	6	0.499391339	UP	-0.055232858	0.15	0.436521829	0.001721646	-0.349804318	-0.06664076	-0.026755606
DRAM1	0.064011062	5	0.499391339	UP	0.047581474	0.06	0.414522506	0.196605032	NA	0.734900613	0.196605032
RUNX1	0.064091924	5	0.499391339	UP	-0.007152216	-0.11	-0.258967854	NA	2.154713283	0.910148416	-0.007152216
TNC	0.064135584	6	0.499391339	UP	0.126301915	-0.03	0.051433853	-0.442156103	1.540535065	0.169696659	0.088867884
DLL1	0.064167528	6	0.499391339	UP	-0.055926087	-0.08	0.278573706	-0.088050737	0.365204931	-0.222688492	-0.067963044
INTS2	0.064171464	6	0.499391339	UP	0.064235295	-0.31	0.4632442	0.059042673	0.446468576	-0.074598455	0.061638984
MSH6	0.064199485	6	0.499391339	UP	0.081995476	-0.04	0.691582193	0.148218804	0.035059619	-0.109467165	0.058527548
IFITM3	0.064199485	6	0.499391339	UP	0.069068076	0.26	-0.122657071	-0.155730775	0.257607249	0.903834729	0.163337662
TPPP3	0.064206348	6	0.499391339	UP	0.038640139	0.48	0.284437366	0.277517328	-0.397533337	-0.910103456	0.158078734
SOCS4	0.064217805	6	0.499391339	UP	-0.067656636	-0.17	0.584379836	0.221647386	-0.657590412	0.043227891	-0.012214372
CLK3	0.064263439	6	0.499391339	UP	-0.030886794	0.18	-0.22397676	-0.024881845	-1.013596439	-0.072384613	-0.051635704
ZNF568	0.064263439	6	0.499391339	UP	-0.059103555	0.03	0.110177646	0.12989421	8.20586544598711e-05	0.004842354	0.017421177
PPRC1	0.064295436	6	0.499391339	UP	0.021271449	0.26	-0.430338177	0.18271846	0.326307992	-0.249779037	0.101994955
C1ORF50	0.064295436	6	0.499391339	UP	-0.057741544	0.43	0.414192534	-0.062309893	0.034793935	-0.023743857	0.005525039
ZNF383	0.064323253	6	0.499391339	UP	0.024419571	-0.06	0.517048026	0.161336045	0.939567483	-0.100308933	0.092877808
SUPT4H1	0.064323738	6	0.499391339	UP	0.084169649	0.03	-0.378505358	0.066809034	0.849047974	0.144355471	0.075489342
GNA13	0.064323738	6	0.499391339	UP	0.036527988	-0.35	0.486717487	0.084788231	-0.362494285	0.134529747	0.060658109
LRWD1	0.064327447	6	0.499391339	UP	-0.039996137	0.18	-0.28590875	0.095238189	-0.000824648	-0.05758839	-0.020410392
CTSS	0.064327919	6	0.499391339	UP	0.294010212	-0.19	0.095430377	-0.02930349	0.716426204	0.587382797	0.194720294
DPAGT1	0.064362904	6	0.499391339	UP	0.032434912	0.17	-0.376219485	0.005118554	0.380102309	0.210168999	0.101217456
R3HCC1L	0.064402089	6	0.499391339	UP	-0.076020641	0.45	0.394819233	0.006054988	-0.086685388	-0.052710265	-0.023327638
DNAJC10	0.064423557	6	0.499391339	UP	0.003599015	-0.05	0.830746549	0.185472778	-0.617402862	0.253315648	0.094535897
MTIF3	0.064439462	6	0.499391339	UP	-0.107370072	0.45	1.806410371	-0.022590575	-0.317717123	-0.011130293	-0.016860434
NR4A3	0.064455621	6	0.499391339	UP	0.03751967	0.1	-0.3656892	-0.322770712	1.457989671	0.045236651	0.04137816
ARHGEF5	0.064480514	6	0.499391339	UP	0.000333472	0.14	-0.597897416	0.148969931	-0.089946798	0.088701272	0.044517372
VPS72	0.064484641	6	0.499391339	UP	0.056827652	0.14	-0.243565845	0.114695876	0.724097142	-0.223490851	0.085761764
SLC27A4	0.064487698	6	0.499391339	UP	-0.048097244	-0.04	-0.070684053	0.184452867	-0.820206744	-0.532551851	-0.059390649
PREB	0.064519788	6	0.499391339	UP	-0.057578361	0.21	-0.079580335	-0.02717529	-1.052103656	-0.078394966	-0.067986663
SIAH2	0.06453694	6	0.499391339	UP	0.062324868	0.02	-0.483522127	0.20357721	0.418416943	0.199386114	0.130855491
TWIST1	0.064584008	6	0.499391339	UP	0.089128455	0.03	-0.123715209	-0.123186685	0.980236682	0.089180337	0.059564227
DARS2	0.064584008	6	0.499391339	UP	0.039974531	-0.05	0.179391929	-0.069200077	0.41152961	0.070757334	0.055365932
SLC38A9	0.064584008	6	0.499391339	UP	-0.053189643	0.02	0.41573135	0.11488474	0.100324951	0.184615219	0.107604846
IL1B	0.06458927	6	0.499391339	UP	0.024953148	-0.74	0.434574208	-0.302492709	2.21627151	0.272167047	0.148560098
TMEM88	0.064613555	5	0.499391339	UP	-0.031074925	0.22	-0.101970868	NA	1.371107401	1.376134355	0.22
GALE	0.064616138	6	0.499391339	UP	-0.036771494	0.34	-0.192639235	-0.012559625	0.786004569	-0.016204165	-0.014381895
NARF	0.064648281	6	0.499391339	UP	-0.051580784	0.2	-0.089117875	0.244442648	0.219068501	-0.028566536	0.085716732
MEA1	0.064676895	6	0.499391339	UP	0.095797641	0.19	0.182739243	0.005218565	-1.038714926	0.02726412	0.061530881
RFC5	0.064676895	6	0.499391339	UP	0.10110173	-0.1	0.195795466	0.156206051	-0.25219477	0.028255861	0.064678796
UTP15	0.064680438	6	0.499391339	UP	0.120567755	0.08	0.163254635	0.128631803	-1.010277145	-0.183795514	0.100283878
ADCY4	0.064680438	6	0.499391339	UP	0.009767049	0.44	0.110019515	-0.226457842	-0.196757924	0.266765823	0.059893282
BLOC1S4	0.064716226	6	0.499476294	UP	0.055976353	0.19	-0.356087519	0.162026698	0.061841234	-0.052053879	0.058908794
PCOLCE2	0.064776988	6	0.499476294	UP	0.237368216	-0.2	0.045290106	0.436227114	-1.430187335	0.042942888	0.044116497
SMG1	0.064841421	6	0.499476294	UP	-0.04414874	-0.03	1.070108052	-0.327090872	-0.341260226	-0.158196369	-0.101172554
MEG3	0.064873733	6	0.499476294	UP	0.044343702	0.85	0.043929685	-0.459849206	-0.253649694	0.151886575	0.044136693
WRAP53	0.064873733	6	0.499476294	UP	0.01250051	0.16	-0.315888886	0.087789902	-0.093458356	0.05824033	0.03537042
WDHD1	0.064888715	6	0.499476294	UP	-0.065446222	0.05	0.333756103	0.207956409	0.841487464	0.018658642	0.128978205
GTF3C6	0.064903871	5	0.499476294	UP	-0.102613369	0.43	0.797499951	0.074730868	NA	0.094769838	0.094769838
UBE2M	0.064913155	6	0.499476294	UP	0.063368797	0.09	-0.716797197	0.077083961	-0.141037617	0.120897521	0.070226379
RPL27A	0.064938171	6	0.499476294	UP	0.062013179	0.2	0.106233128	0.01970195	-1.081354276	-0.105393133	0.040857565
MRPL55	0.064938171	6	0.499476294	UP	-0.05293731	0.34	1.265089704	0.084175901	-0.514692044	0.015027538	0.04960172
TNFAIP6	0.06496239	6	0.499476294	UP	0.185528728	-0.39	-0.08599082	0.325003111	-0.368998271	1.688747792	0.049768954
ATP6V1D	0.06496239	6	0.499476294	UP	-0.165885726	0.01	0.905098277	0.122427079	2.593226454	-0.138573041	0.06621354
HMGCL	0.064970448	6	0.499476294	UP	0.063331507	-0.03	-0.239867981	-0.171907282	0.322640719	-0.073753357	-0.051876679
STEAP2	0.064970448	6	0.499476294	UP	-0.032880797	-0.07	0.213510249	-0.110856059	-0.707677476	0.049423549	-0.051440399
SCLT1	0.064992056	5	0.499476294	UP	0.01125075	0.23	0.283995305	0.083168911	NA	0.136189844	0.136189844
COL6A5	0.065002738	6	0.499476294	UP	0.231874246	0.18	0.020700601	-0.517957915	1.172363817	0.039420379	0.109710189
TCTN1	0.065035042	6	0.499488328	UP	0.286121927	0.12	-0.185458288	-0.137903624	-0.354047733	-0.061157664	-0.099530644
ZCWPW1	0.065099689	6	0.499488328	UP	-0.054695001	0.5	0.204987011	-0.061869644	-0.783805543	0.013277206	-0.020708898
ZMIZ2	0.065131987	6	0.499488328	UP	-0.001069387	0.26	-0.273419601	0.208889377	-0.207950093	0.314110551	0.103909995
TRUB2	0.06516439	6	0.499488328	UP	0.024804708	0.09	0.038905336	0.118288717	-0.204665762	-0.315145801	0.031855022
FANCE	0.06519676	6	0.499488328	UP	0.13647419	0.04	-0.25413112	0.069788021	-0.074830712	-0.317073115	-0.017415356
HNRNPK	0.065213201	6	0.499488328	UP	0.099533038	-0.28	0.519462976	0.047366508	0.509987243	-0.13148813	0.073449773
QSOX2	0.065229144	6	0.499488328	UP	-0.042930942	0.04	-0.298158595	0.058773964	0.323760513	-0.318808001	-0.001465471
SRRM1	0.065261541	6	0.499488328	UP	0.024700188	-0.07	0.275580586	-0.052449343	-0.130786433	-0.233642438	-0.061224671
KRT1	0.065261541	6	0.499488328	UP	-0.006460208	0.22	-0.038244812	0.047639444	-0.057524181	-0.673252301	-0.02235251
TMUB1	0.065325005	5	0.499488328	UP	0.123097548	0.24	-0.923513029	NA	0.63377987	0.079886026	0.123097548
ATP2B1	0.065348016	6	0.499488328	UP	0.244751358	-0.17	0.099892486	0.200478869	-0.238920676	0.088989901	0.094441194
STK10	0.065358813	6	0.499488328	UP	0.082213294	0.02	-0.286244675	0.131176275	0.040294654	1.329815524	0.061253974
TIAM2	0.065391264	6	0.499488328	UP	0.095910347	-0.04	-0.139070016	-0.186079254	2.320179463	0.756735016	0.027955174
FAM98C	0.065423729	6	0.499488328	UP	0.013798627	0.19	-0.347008268	0.157491379	-0.392188141	-0.341698393	-0.163949883
FTSJ3	0.065423729	6	0.499488328	UP	-0.000167148	0.36	0.00520076	-0.026681774	-0.801578411	-0.278492952	-0.013424461
NFS1	0.065456206	6	0.499488328	UP	0.014821857	0.09	0.104751596	-0.016162269	0.369542568	-0.321249152	0.052410928
SPATA2L	0.065483422	6	0.499488328	UP	0.072452485	0.31	-0.868045248	0.182249636	-0.164752312	0.098121282	0.085286884
ZNF300	0.065483422	5	0.499488328	UP	-0.11791855	0.29	0.195415183	0.110165649	0.304042635	NA	0.195415183
TOP2B	0.065521202	6	0.499488328	UP	-0.055419883	-0.01	1.25032363	0.024012096	-0.333732708	-0.033716521	-0.02185826
ORC2	0.065538681	5	0.499488328	UP	-0.047232901	NA	0.478460431	0.09737599	0.545470663	-0.055824286	0.09737599
CXCL14	0.06555372	6	0.499488328	UP	0.162737343	-0.02	0.325358204	0.031509997	-0.195692326	-0.558528025	0.005754999
MCM8	0.06555372	6	0.499488328	UP	-0.022452468	0.19	0.263239031	0.119985628	-0.93845973	0.319069858	0.154992814
ANKRD13A	0.06555372	6	0.499488328	UP	-0.054373455	-0.02	-0.003943093	0.00570149	0.251775632	0.075396186	0.000879199
CLCN6	0.065586252	6	0.499488328	UP	0.109202837	-0.02	-0.209946426	-0.077272417	-0.424045982	0.183223838	-0.048636209
BEND5	0.065586252	6	0.499488328	UP	-0.003538128	0.19	0.009344731	-0.130836199	-0.887991155	0.122326757	0.002903302
PTPN4	0.065586252	6	0.499488328	UP	-0.053330428	-0.05	0.866988388	0.178824948	-0.110965414	0.404776204	0.064412474
RMDN3	0.065586252	6	0.499488328	UP	-0.056339668	-0.03	-0.033732416	-0.14999958	0.375856354	-0.301680529	-0.045036042
ZNF688	0.065589183	6	0.499488328	UP	-0.094527069	0.34	-0.576587483	0.158873968	0.219969234	0.146516014	0.152694991
COL6A1	0.065607457	6	0.499488328	UP	0.309554399	-0.07	-0.816734396	-0.197504327	-0.012156413	0.330745791	-0.041078206
SSX2IP	0.065607457	5	0.499488328	UP	-0.021050751	0.07	0.442434824	0.315063014	NA	-0.424590051	0.07
PINX1	0.065607457	5	0.499488328	UP	-0.058503277	-0.01	0.558561667	0.160525326	NA	-0.336055057	-0.01
ELK1	0.068131916	6	0.499595127	DOWN	0.017786961	-0.26	-0.653967966	0.161251434	0.532730937	-0.05278304	-0.01749804
ANP32B	0.065651355	6	0.499674352	UP	0.04257257	0.25	0.283976395	-0.029490524	-0.017406986	-0.280690315	0.012582792
RAD51D	0.065683927	6	0.499725801	UP	-0.035837395	-0.02	-0.227732523	0.126684781	-0.107960187	0.391105998	-0.027918698
ACSL4	0.065701794	6	0.499725801	UP	0.121793252	-0.58	0.730056307	0.015304259	-0.665083302	0.316654065	0.068548755
WRAP73	0.065716512	6	0.499725801	UP	-0.060745933	0.34	-0.072013024	0.08421656	-0.33167308	0.117564454	0.011735314
TRIM52	0.065781723	6	0.499790639	UP	0.080539785	0.4	-0.193415146	-0.200300123	-0.688958216	0.305471587	-0.056437681
KLF8	0.065781723	6	0.499790639	UP	-0.010340928	0.19	-0.237902782	0.120035662	2.069667589	-0.218964803	0.054847367
HLA-DOA	0.065783444	6	0.499790639	UP	0.156373371	-0.05	-0.479763852	-0.081396184	1.845162631	0.240664674	0.053186685
C11ORF24	0.065814349	6	0.499831261	UP	-0.068302994	-0.06	-0.120623284	-0.14638959	-0.426123961	-0.029898356	-0.094463139
GIMAP4	0.065879641	6	0.499831261	UP	0.0465057	-0.06	0.240973727	-0.053197857	0.132688848	1.334010714	0.089597274
EIF2B5	0.065879641	6	0.499831261	UP	-0.051262957	0.22	-0.145173012	0.063308894	-0.725302517	-0.245442023	-0.098217985
PLXNA1	0.065912307	6	0.499831261	UP	-0.024261655	-0.05	-0.228546836	0.085304035	-0.089977676	-0.18777123	-0.069988838
TMEM126B	0.065944596	6	0.499831261	UP	0.012989156	-0.07	1.849524419	0.093233289	-0.114948014	0.017936739	0.015462948
PABPC4	0.065944987	6	0.499831261	UP	0.031358264	-0.01	-0.178485003	0.024211692	0.890850958	0.213261713	0.027784978
ACSM3	0.065944987	6	0.499831261	UP	-0.059348241	-0.18	0.680813124	-0.471206276	0.954869395	0.052250162	-0.00354904
SAYSD1	0.06597768	6	0.499831261	UP	-0.005274962	0.07	-0.201960274	0.13479241	-0.81954105	0.098042789	0.032362519
MIS12	0.06597768	6	0.499831261	UP	-0.029217041	-0.05	0.531292821	0.105362386	-0.906990724	0.120818876	0.038072673
COA4	0.066010387	6	0.499831261	UP	0.015589799	0.27	0.169536691	0.086327015	-1.089808177	-0.134080759	0.050958407
PRKDC	0.066024454	6	0.499831261	UP	0.107606684	-0.22	0.148625	0.084944205	-0.152745513	0.068836947	0.076890576
MORN2	0.066024454	5	0.499831261	UP	0.038616184	0.13	0.669380305	0.139621152	NA	-0.056898379	0.13
INPP5K	0.066075841	6	0.499831261	UP	0.067392884	-0.02	-0.219455818	0.074778928	-0.546422184	-0.105320498	-0.062660249
CD8A	0.066075841	6	0.499831261	UP	0.045781639	0.36	0.321548462	-0.342842142	1.687515714	3.178749751	0.340774231
CRADD	0.066108589	6	0.499831261	UP	-0.056818522	-0.01	0.401942712	0.050614445	0.561246548	-0.138131931	0.020307223
RNF11	0.066119779	6	0.499831261	UP	0.059972849	-0.75	0.262514806	0.132763667	0.462561141	-0.367298897	0.096368258
RB1	0.066119779	6	0.499831261	UP	-0.195064924	-0.64	0.422854367	0.08322078	0.208933631	0.783974512	0.146077205
SLC7A6OS	0.068199118	6	0.499945105	DOWN	-0.107385549	-0.1	-0.019152159	0.088468568	1.877782071	0.000505621	-0.009323269
PKN1	0.068266375	6	0.499997699	DOWN	0.030752405	-0.14	-0.138118005	-0.043245162	1.134773179	1.01183403	-0.006246378
IDH3A	0.068326631	6	0.499997699	DOWN	-0.058779991	-0.3	0.224657025	-0.060622854	1.675227065	-0.520923125	-0.059701423
CNTFR	0.068333688	6	0.499997699	DOWN	0.060432733	-0.58	-0.089506185	-0.189066641	-0.400181776	0.104719014	-0.139286413
RARB	0.068345512	5	0.499997699	DOWN	-0.031104397	-0.56	-0.017882365	-0.19720124	-0.536318614	NA	-0.19720124
ZNF160	0.068367365	6	0.499997699	DOWN	0.023271596	0.02	0.111093449	-0.277814444	1.65186541	-0.072117734	0.021635798
MYEOV	0.06838109	6	0.499997699	DOWN	0.035084991	-0.31	-0.002478323	-0.189956711	-0.780362393	-0.069154532	-0.129555621
CPAMD8	0.068385948	5	0.499997699	DOWN	-0.039059009	0.14	-0.004856446	-0.123228821	-1.26364704	NA	-0.039059009
NUP133	0.068385948	6	0.499997699	DOWN	0.005856889	-0.07	0.326334913	0.02377547	0.569770394	-0.381590425	0.014816179
JMJD8	0.068385948	6	0.499997699	DOWN	0.112072856	-0.04	-0.655982143	0.013646403	-0.105279911	-0.059034411	-0.049517206
PON3	0.068401056	6	0.499997699	DOWN	-0.062023478	-0.1	0.269780696	-0.512791301	0.041211015	-0.339070841	-0.081011739
RARRES1	0.06846848	6	0.500348082	DOWN	0.002350612	-0.82	-0.263793644	-0.283386905	1.694007133	0.111777541	-0.130721516
LRRC14	0.068535959	6	0.500518004	DOWN	0.023436946	0.05	-0.756913165	-0.0056586	0.428161907	0.240542981	0.036718473
LPAR2	0.068536971	6	0.500518004	DOWN	-0.029895336	0.46	-0.714647445	0.054688041	0.140628373	-0.360069321	0.012396352
MNT	0.068569719	6	0.500518004	DOWN	-0.173298695	0.07	-1.020379521	0.013371286	0.157367056	-0.094792182	-0.040710448
UBE2D2	0.068569719	6	0.500518004	DOWN	0.058707043	-0.15	-0.306043183	0.089476264	-0.928022609	-0.043721481	-0.096860741
CELF2	0.068603493	6	0.50062219	DOWN	0.062018273	-0.4	0.042302817	-0.628296778	1.480243711	0.24208783	0.052160545
ZNF543	0.068660371	6	0.500650622	DOWN	0.070941911	-0.34	-0.264105059	0.072145514	-0.188921809	-0.145988668	-0.167455239
SQLE	0.068704898	6	0.500650622	DOWN	-0.072183451	-0.31	-0.135220241	0.142044128	0.144470642	-0.098716476	-0.085449963
CD14	0.068704898	6	0.500650622	DOWN	0.008087911	0.08	-0.054584298	-0.136736747	0.067067801	1.065799761	0.037577856
RPS6KA5	0.068704898	6	0.500650622	DOWN	0.029388452	-0.51	0.143011245	0.134158538	-0.691405676	-0.034723374	-0.002667461
RNPEPL1	0.068704898	6	0.500650622	DOWN	0.069575357	0.02	-0.579698765	0.120401223	-0.751608858	0.081350901	0.044787678
MRPS23	0.066272528	6	0.50074408	UP	-0.056626886	0.23	0.72095782	0.049915833	-1.00944093	-0.196860534	-0.003355526
TMEM170A	0.066279541	6	0.50074408	UP	0.063402087	-0.12	0.161045456	0.195364288	-0.305449166	0.228078845	0.112223771
MTX1	0.066304539	6	0.500785565	UP	0.037744129	0.07	-0.555200515	0.003066661	0.833667634	-0.047526006	0.020405395
NR2C2AP	0.066338198	6	0.500892421	UP	0.095990944	0.44	-0.050404304	0.088365608	0.098811205	-0.302077477	0.092178276
GJD3	0.06636636	4	0.50094667	UP	0.107295852	0.05	-0.019893073	NA	1.977202603	NA	0.078647926
ZNF202	0.066403923	6	0.50094667	UP	0.03864957	0.26	-0.008272925	0.065162126	-1.321701322	-0.261802157	0.015188323
CIAO1	0.066403923	6	0.50094667	UP	-0.052697755	-0.04	0.09708171	0.078621895	0.124730809	0.034725249	0.056673572
ISLR	0.066436806	6	0.501047498	UP	0.239429011	-0.09	-0.01823094	-0.116891467	-1.411698191	0.178462591	-0.05411547
EIF2AK3	0.066464996	6	0.501112885	UP	0.088983755	-0.42	0.136219395	0.053044098	-0.198450317	0.00372837	0.028386234
TECPR2	0.06882517	5	0.501352671	DOWN	-0.062783072	-0.04	-0.044513928	-0.063873705	NA	-0.150781108	-0.062783072
ZNF689	0.068840299	6	0.501352671	DOWN	0.069411278	0.03	-0.787055754	-0.078335909	-0.182693292	0.344486638	-0.024167955
PIGH	0.066535536	6	0.501497436	UP	-0.03693955	-0.05	0.451572942	0.09331714	-0.398581051	-0.165513948	-0.043469775
IRX2	0.068907682	6	0.501701082	DOWN	-0.000606688	0.07	-0.059058966	-0.057713689	0.108063913	-0.125375077	-0.029160189
ZNF764	0.068941996	6	0.501808598	DOWN	0.04613511	-0.04	-0.206998558	0.040234983	1.167937277	0.22416018	0.043185046
RAB8A	0.066599876	6	0.501835047	UP	0.098680746	-0.01	-0.213510231	0.098569907	0.880063384	0.236781933	0.098625326
GSDMB	0.066634387	6	0.501947768	UP	-0.06646055	0.72	-0.180910487	0.045456767	-0.194314752	0.585564596	-0.010501892
SLC38A7	0.066665984	6	0.502038469	UP	0.116201024	0.05	-0.519682058	0.071350328	-0.271495112	0.047179819	0.04858991
PKP4	0.066700357	6	0.502150016	UP	-0.024925799	0.16	0.434927071	0.249475235	-0.292952117	-0.386568514	0.067537101
TBC1D22A	0.069043818	6	0.502407284	DOWN	0.011410849	0.04	-0.471050322	0.131530591	0.299406646	0.189407796	0.085765295
STMN2	0.069077787	6	0.502512026	DOWN	0.095578297	0.04	0.043874399	-0.653375214	-0.720366434	0.033793746	0.036896873
ACTR1A	0.069111769	6	0.502616809	DOWN	-0.002752138	0.04	-0.498481724	0.043599749	-0.155191708	-0.077294932	-0.040023535
NCOR2	0.069146716	6	0.502651316	DOWN	0.114072206	-0.17	-0.810563874	-0.13454358	-0.456041786	0.221412312	-0.15227179
SH3BGRL2	0.069155673	5	0.502651316	DOWN	-0.072895984	-0.46	-0.071852899	-0.220832739	-0.190878373	NA	-0.190878373
CHP2	0.066799412	6	0.502710972	UP	0.005624656	0.04	-0.147727466	0.138079985	-0.933934395	-0.260550511	-0.071051405
TXNL4A	0.066814032	5	0.502710972	UP	0.05753898	0.2	-0.291579806	0.128314547	NA	0.098244997	0.098244997
TMEM209	0.0692138	6	0.50293141	DOWN	0.048430426	-0.63	0.255849777	0.082148554	1.514999131	-0.075372058	0.06528949
EXOC3	0.069256577	6	0.50304836	DOWN	-0.054616453	0.09	-0.761965362	0.203997845	-0.762712637	-0.094348931	-0.074482692
C1ORF216	0.069269085	6	0.50304836	DOWN	0.096206577	0.13	-0.451582302	-0.125082123	-0.372404079	-0.263354749	-0.194218436
AMMECR1	0.066896403	6	0.503048565	UP	-0.197845469	0.01	0.341711949	0.193028468	1.178981302	-0.384313844	0.101514234
CUX1	0.066898591	6	0.503048565	UP	0.000739251	-0.02	-0.569909593	0.116549838	0.107260789	-0.035819683	-0.009630374
LAMTOR1	0.066931678	6	0.503048565	UP	0.076466477	0.04	-0.33460134	-0.027325531	0.052011584	0.173377933	0.046005792
REST	0.066974965	6	0.503048565	UP	0.083829632	-0.38	0.122898835	0.115794041	0.646475382	-0.080347599	0.099811836
RALGDS	0.066988532	6	0.503048565	UP	0.064200337	0.15	-0.498991538	0.107088698	0.117228207	-0.056224633	0.085644518
FCMR	0.066996838	5	0.503048565	UP	-0.025696103	NA	-0.394791695	-0.321921392	2.583525557	-0.07339724	-0.07339724
ARHGAP33	0.066996838	6	0.503048565	UP	-0.08694868	0.94	0.273346965	0.106559676	-0.737340868	0.101255091	0.103907384
RPL15	0.067015663	6	0.503048565	UP	0.095055435	-0.24	0.49537953	0.149642333	-0.272453053	-0.160474422	-0.032709494
LDHB	0.069315956	6	0.503246389	DOWN	0.069087443	-0.22	0.312170216	-0.239520813	0.290496146	0.435808823	0.179791794
TBC1D22A	0.067109795	6	0.503607907	UP	0.011410849	0.04	-0.471050322	0.131530591	0.299406646	0.189407796	0.085765295
IER3	0.06945236	6	0.503951666	DOWN	-0.311738997	-0.11	0.091338819	-0.087031586	1.60142058	0.143483286	0.002153616
TBCCD1	0.06945236	6	0.503951666	DOWN	0.038530981	-0.07	0.121659983	0.086860829	-0.667698834	0.005066911	0.021798946
CAMKK2	0.067196863	6	0.503966653	UP	0.054455545	0.02	-0.323042839	0.300960917	-0.519221965	0.268588647	0.037227773
KCNC4	0.067196863	6	0.503966653	UP	0.053880949	0.21	-0.096552515	-0.197628095	0.758255051	-0.169405258	-0.021335783
PA2G4	0.067230072	6	0.503977998	UP	0.008538203	0.21	0.072764377	0.234370222	0.106693362	-0.375472489	0.089728869
CD37	0.067250841	5	0.503977998	UP	0.166463077	0.23	-0.295691122	-0.108524311	NA	1.263099784	0.166463077
RPE	0.06727174	6	0.503977998	UP	0.094882991	-0.28	0.655675625	0.145192764	-0.033580232	-0.05205654	0.030651379
HEATR3	0.067296532	6	0.503977998	UP	0.066545131	0.21	-0.163369325	0.214985745	-0.224057934	-0.211465216	-0.048412097
PHKB	0.067296532	6	0.503977998	UP	-0.033429	-0.04	0.687258114	-0.087241052	-0.265575797	0.191487848	-0.0367145
VWF	0.069520646	6	0.5040799	DOWN	-0.09890723	-0.35	0.147862618	-0.260176016	-0.130362911	0.195119571	-0.11463507
TRPS1	0.069522287	6	0.5040799	DOWN	-0.126220096	-0.08	0.248292761	-0.201380476	-0.682005642	0.102896023	-0.103110048
RPS5	0.069528939	6	0.5040799	DOWN	0.154930003	-0.08	-0.072706988	0.002377539	0.120280236	-0.184403243	-0.035164725
MGST3	0.06955481	6	0.504088176	DOWN	-0.005692469	-0.07	0.317312978	-0.079383889	0.384019498	-0.103784868	-0.037846234
KAT8	0.069570508	6	0.504088176	DOWN	-0.053896592	0.24	-0.33915047	0.037960253	-0.213485946	0.051024245	-0.007968169
SLC25A11	0.069588988	6	0.504088176	DOWN	0.068784899	-0.04	-0.37316948	-0.089001807	0.006399733	-0.103741208	-0.064500903
INPP5B	0.06735153	6	0.504095765	UP	0.100004039	-0.1	-0.271071514	0.163992853	0.890612145	0.143926023	0.121965031
FBXO9	0.06735153	6	0.504095765	UP	-0.06207673	-0.13	0.128621356	0.131000206	0.893713226	0.13471267	0.129810781
TMEM25	0.067396325	6	0.50412499	UP	-0.04178028	0.15	-0.222351563	-0.10005383	-0.071383836	-0.116273716	-0.085718833
ACAA1	0.067429617	6	0.50412499	UP	0.089652741	-0.01	-0.031524923	-0.224599625	0.922550208	0.325283849	0.039826371
SRRM2	0.067429617	6	0.50412499	UP	-0.035450935	0.15	-0.361731941	-0.060028511	-0.047193748	-0.144940815	-0.053611129
JMY	0.067433983	6	0.50412499	UP	0.078006702	-0.19	0.181395178	0.068263489	1.253030576	-0.059077107	0.073135096
AMPD2	0.067459391	5	0.504168118	UP	0.063442635	0.22	-0.04984762	0.175644958	NA	0.499793183	0.175644958
PDCD6	0.067496242	6	0.50425225	UP	0.048580665	0.12	0.705171884	-0.180496219	0.295905719	-0.079925763	0.084290332
MATK	0.06751248	5	0.50425225	UP	0.130982386	0.19	-0.461081992	NA	0.410990364	2.791209344	0.19
UTP18	0.067529575	6	0.50425225	UP	0.023235684	-0.04	0.346186948	0.116201464	-0.507255446	-0.383391985	-0.008382158
NEDD4	0.067595502	6	0.5044569	UP	-0.036001858	-0.24	0.634602561	0.179842802	0.855933111	-0.922232713	0.071920472
SFSWAP	0.067596281	6	0.5044569	UP	-0.051875746	0.26	-0.092822197	-0.082319722	0.312228041	-0.190544195	-0.067097734
DVL2	0.069725839	6	0.504610532	DOWN	0.017603189	0.04	-0.444985117	-0.056847971	0.153482459	-0.178092573	-0.019622391
ZNF347	0.069736974	6	0.504610532	DOWN	-0.013897406	-0.26	0.098875268	0.069303983	-0.120878859	0.002209292	-0.005844057
SFRP1	0.069774786	5	0.504610532	DOWN	-0.330934979	-0.43	0.105411561	-0.464176793	NA	0.104528376	-0.330934979
BRPF1	0.069774786	5	0.504610532	DOWN	-0.057142258	NA	-0.779153081	0.107280686	0.873843418	-0.145990791	-0.057142258
TNFRSF19	0.069774786	6	0.504610532	DOWN	0.043572865	-0.19	-0.13602282	0.231890178	1.127650691	-0.916434572	-0.046224978
FBXO42	0.069794349	6	0.504610532	DOWN	-0.12262458	-0.03	-0.311602611	0.087679681	1.016238536	-0.095799492	-0.062899746
NFKBIL1	0.06982032	6	0.504610532	DOWN	-0.012255169	0.21	-0.357251517	0.04540045	-0.326197511	-0.128753221	-0.070504195
SGPL1	0.069828625	6	0.504610532	DOWN	-0.008140916	-0.29	-0.47032374	0.308512298	0.767326485	0.014214229	0.003036656
GRK5	0.069862915	6	0.504610532	DOWN	-0.019804374	-0.05	-0.026513471	-0.096416663	-0.271511712	0.761605524	-0.038256736
GSR	0.069903743	6	0.504610532	DOWN	0.130378597	-0.35	-0.223715054	-0.044595724	-0.635610377	0.060972314	-0.134155389
STAT3	0.069931537	6	0.504610532	DOWN	-0.033979052	-0.25	-0.549879201	-0.095254661	1.454639759	0.419268326	-0.064616856
BAZ1B	0.069931537	6	0.504610532	DOWN	-0.0150007	-0.02	0.185775639	0.047665328	0.196379243	0.078389939	0.063027633
ZNF3	0.069945484	6	0.504610532	DOWN	0.000469526	0.09	-0.461285368	-0.081651246	-0.81561169	-0.057411704	-0.069531475
FUBP1	0.069965869	6	0.504610532	DOWN	0.065337232	0.01	0.032085131	-0.090020402	0.083624072	0.090150121	0.048711182
FAM107A	0.070034575	6	0.504610532	DOWN	0.058442314	-0.22	0.097368337	-0.179124432	-0.187406019	0.162033514	-0.060341059
ACP6	0.070068949	6	0.504610532	DOWN	-0.108487629	0.13	0.038905533	-0.186850802	0.171266689	0.113573217	0.076239375
ARHGEF12	0.070068949	6	0.504610532	DOWN	0.017633277	-0.42	0.041303678	0.106080636	-0.582618967	-0.20007539	-0.091221056
TMED9	0.070068949	6	0.504610532	DOWN	0.065878107	0.03	-0.534284521	0.082011755	0.404837023	-0.109548442	0.047939054
DNAJA3	0.070070818	6	0.504610532	DOWN	0.116591871	-0.05	-0.099087903	-0.067326296	0.115145665	-0.359724552	-0.058663148
CBFA2T2	0.070103338	6	0.504610532	DOWN	-0.111894315	0.04	-0.208983871	-0.357009869	0.059689	0.126830288	-0.035947157
VCPIP1	0.070103338	6	0.504610532	DOWN	0.056740604	-0.19	0.199723374	0.196803087	-0.447554633	0.032928855	0.04483473
LPAR3	0.070112634	6	0.504610532	DOWN	-0.036462076	-0.31	-0.030218814	0.276940565	-0.279276415	-0.071790268	-0.054126172
FBXW5	0.07013774	6	0.504610532	DOWN	-0.001575978	0.07	-0.734748003	0.034581649	-0.68847151	0.079733191	0.016502835
EFNA1	0.07015447	6	0.504610532	DOWN	-0.092454959	0.18	-0.242169768	0.055356071	0.067932619	-0.360381163	-0.018549444
POLD3	0.070172156	6	0.504610532	DOWN	-0.028139048	0.04	0.150623369	0.079768929	0.239094409	0.067810572	0.07378975
METTL21A	0.070172156	6	0.504610532	DOWN	0.069980025	-0.17	-0.494015023	0.10692478	-0.519374898	0.23975391	-0.050009987
RPA2	0.067637208	6	0.504615639	UP	0.136382607	-0.1	0.176626965	0.056060632	-0.161039033	-0.017980166	0.019040233
SFXN5	0.06767791	6	0.504684934	UP	0.018968045	0.36	-0.238090609	0.072386146	0.235368654	0.054997537	0.063691842
IMMT	0.067696445	6	0.504684934	UP	-0.054082737	0.13	0.47046174	-0.006957494	0.154967291	-0.158296087	0.061521253
RDH12	0.06772986	6	0.504684934	UP	-0.08099843	0.13	-0.195033509	0.325750051	1.671192278	-0.485773143	0.024500785
MAPK14	0.067759368	6	0.504684934	UP	0.044284727	-0.1	0.056287085	0.097887043	0.83582835	-0.051534191	0.050285906
SLC35C1	0.067761733	6	0.504684934	UP	0.023098429	-0.12	-0.763064029	0.156483379	1.532231199	0.299772096	0.089790904
LCP2	0.067784109	6	0.504684934	UP	0.192286276	-0.08	0.022218089	-0.131442598	0.622156902	1.509078798	0.107252182
ROBO3	0.067784109	6	0.504684934	UP	-0.029184235	0.7	0.17416395	-0.257472629	-0.985501836	0.995422384	0.072489858
NUP205	0.070241031	6	0.504823001	DOWN	-0.013261197	0.02	0.166103789	0.133690926	0.017061379	-0.121468814	0.018530689
HSP90AB1	0.070241031	6	0.504823001	DOWN	0.012962643	-0.07	0.029375609	0.05660824	2.083513983	-0.188727627	0.021169126
TGFB3	0.067830188	6	0.504845031	UP	0.019421425	0.05	-0.168954216	-0.182928974	-0.86785208	0.93817744	-0.074766395
MANEA	0.067844942	6	0.504845031	UP	0.114683254	-0.64	0.545019822	0.218882202	-0.846214587	-0.146962993	-0.016139869
DIABLO	0.067897142	6	0.505000201	UP	0.021973581	-0.08	-0.224125223	-0.010145762	1.772138077	-0.016184575	-0.013165168
PALD1	0.067946261	6	0.505000201	UP	0.119548522	0.16	-0.222621979	-0.039586817	0.258952728	0.414444468	0.139774261
KATNAL2	0.067946261	5	0.505000201	UP	0.057577238	0.35	-0.060769399	0.148101957	0.808301179	NA	0.148101957
SLC7A7	0.067962295	5	0.505000201	UP	0.180628285	-0.07	-0.262817035	-0.159167705	NA	1.240407003	-0.07
VIPAS39	0.067964151	6	0.505000201	UP	0.064473608	0.09	-0.191567097	0.238693866	0.491290062	-0.050485536	0.077236804
SLC25A20	0.067997677	6	0.505103112	UP	0.077965675	-0.07	-0.024734275	-0.108546703	-1.029799528	0.013521505	-0.047367138
ABCA12	0.068031216	6	0.505206066	UP	-0.049377755	-0.05	-0.032736108	0.228648336	0.288687104	-0.032110917	-0.032423512
KCTD6	0.068064769	6	0.50526603	UP	-0.053856394	0.02	0.266558026	0.102011821	-0.664479874	-0.211398154	-0.016928197
CD101	0.068085953	5	0.50526603	UP	0.092961402	0.4	0.021012418	NA	-0.278853653	1.756814049	0.092961402
GNPAT	0.068098335	6	0.50526603	UP	0.06045678	-0.09	0.653309066	-0.166955401	0.21724071	-0.081173743	-0.010358481
PTPN13	0.068178405	6	0.505575442	UP	0.127155647	-0.26	1.125680737	0.205436136	-0.504421633	-0.686547391	-0.066422176
TXNL1	0.068199118	6	0.505575442	UP	0.102351547	-0.05	0.271097661	-0.168273586	0.474465823	-0.254763534	0.026175774
C1ORF159	0.068199118	6	0.505575442	UP	-0.046098223	0.47	-0.219141951	-0.020304615	-0.449426252	0.078168219	-0.033201419
KLHDC10	0.068300025	6	0.505715943	UP	-0.046050359	-0.03	-0.125832493	-0.060723592	0.736484336	-0.178906567	-0.053386976
CUTC	0.06833168	5	0.505715943	UP	0.067850682	0.17	0.437083883	0.049576863	NA	-0.056282372	0.067850682
EXO5	0.068372701	6	0.505715943	UP	0.011400779	0.17	-0.580625815	0.062388847	-0.107784953	0.102495429	0.036894813
ANGPTL5	0.068385948	4	0.505715943	UP	0.306878609	-0.7	NA	NA	-0.050396896	0.032734452	-0.008831222
ICAM2	0.068385948	5	0.505715943	UP	0.020429079	-0.02	-0.345547166	-0.062649155	NA	2.085984505	-0.02
IL36RN	0.068385948	4	0.505715943	UP	NA	0.06	0.531856463	0.399032224	0.359037852	NA	0.379035038
UNC13B	0.068401056	6	0.505715943	UP	-0.010438418	0.13	-0.078944288	0.077421684	-0.886233044	-0.426359487	-0.044691353
USB1	0.06842916	6	0.505715943	UP	0.119172618	0.02	-0.566339024	0.124475049	0.010265594	0.242124479	0.069586309
RPP40	0.068434761	6	0.505715943	UP	-0.024641701	0.19	0.646995045	0.181089604	0.071768947	-0.468909516	0.126429276
CDYL	0.068454798	6	0.50571844	UP	0.059992881	-0.19	-0.007584499	0.065083499	0.021253443	-0.031225642	0.006834472
MTR	0.070405883	6	0.505744104	DOWN	-0.034614531	-0.06	0.389920096	-0.038053277	-0.787489447	0.012061409	-0.036333904
GSK3A	0.070413465	6	0.505744104	DOWN	0.072500949	-0.01	-0.063991577	0.076426572	-0.447158865	-0.067886453	-0.036995789
HERC1	0.070447995	6	0.505744104	DOWN	0.028929913	0.02	0.254898826	-0.035580949	0.043565658	0.075643421	0.036247786
PABPC4	0.070447995	6	0.505744104	DOWN	0.031358264	-0.01	-0.178485003	0.024211692	0.890850958	0.213261713	0.027784978
MAPKAPK2	0.070482538	6	0.505780332	DOWN	-0.023313347	-0.09	-0.710907825	0.176837618	1.400161705	0.087515158	0.032100905
MAVS	0.070517095	6	0.505780332	DOWN	-0.008401014	-0.44	-0.464980642	0.085780695	1.268511427	0.046890743	0.019244864
CKAP4	0.070517095	6	0.505780332	DOWN	0.066826411	-0.02	-0.358353025	0.051848399	-0.077664591	-0.461408721	-0.048832295
DGKQ	0.070531847	6	0.505780332	DOWN	-0.054073086	0.23	-0.741994607	0.067118802	-0.261441766	-0.114930413	-0.08450175
CD55	0.068490101	6	0.505833681	UP	0.076874097	-0.18	0.504717959	0.100673598	-0.978884677	0.08706489	0.081969494
INPP4A	0.068544652	6	0.505901886	UP	0.102211538	0.12	-0.023204552	-0.191689632	0.249655272	1.026839764	0.111105769
SERAC1	0.068603493	6	0.505901886	UP	0.025589251	-0.06	0.102128536	0.040977044	-0.864768407	-0.190112252	-0.017205375
SRSF7	0.068603493	6	0.505901886	UP	0.008055618	0.17	0.424059879	-0.156909503	-0.780602651	0.258944059	0.089027809
DNAJC21	0.068603493	6	0.505901886	UP	0.003571518	0.11	0.865865723	0.204415798	-0.963433414	-0.00854528	0.056785759
MRPL12	0.068603493	6	0.505901886	UP	-0.057638686	0.28	-0.432607761	0.063381448	1.193922087	-0.141802664	0.002871381
ADO	0.068619219	6	0.505901886	UP	0.056766219	-0.17	0.148728407	0.045651137	0.956806169	-0.058987959	0.051208678
VSIG10	0.068637281	6	0.505901886	UP	-0.058098703	0.01	-0.094063727	0.213284654	-0.778625303	0.315761549	-0.024049351
PDCD4	0.070655466	6	0.506353548	DOWN	-0.124422435	-0.22	0.278390874	0.10516951	-0.241641672	-0.0437123	-0.084067368
CCDC120	0.070660796	5	0.506353548	DOWN	-0.006602279	0.03	-0.88933829	NA	-0.335667827	-0.68680982	-0.335667827
MYADM	0.070695895	6	0.506353548	DOWN	0.234942281	-0.34	-0.500343473	-0.09030974	-0.442843187	0.349354342	-0.21515487
FOXJ2	0.070700068	6	0.506353548	DOWN	0.160519437	-0.19	-0.687281193	0.019700979	0.096808028	-0.019848575	-7.38E-05
TNS3	0.070759392	6	0.506353548	DOWN	0.075290268	-0.41	-0.13096852	-0.149830976	-0.095948186	0.082483509	-0.113458353
DNAJA4	0.070784293	6	0.506353548	DOWN	-0.159914715	-0.11	-0.046027072	0.169782652	-0.311741618	-0.698784821	-0.134957358
SULT2B1	0.070794062	6	0.506353548	DOWN	-0.013180642	0.05	-1.022875794	0.195240477	0.861649372	-0.230775395	0.018409679
AK9	0.070794062	6	0.506353548	DOWN	-0.003648464	0.05	0.09646435	0.155678826	-0.02759132	0.075804587	0.062902294
PCDHB16	0.070807469	4	0.506353548	DOWN	-0.052696817	NA	-0.142037124	-0.309303762	-1.47464719	NA	-0.225670443
DNAL1	0.070828747	6	0.506353548	DOWN	-0.094448901	-0.01	0.095359713	-0.051405293	1.173774349	0.774096953	0.042679856
PPP3CC	0.070828747	6	0.506353548	DOWN	-0.025275521	0.04	-0.081685577	-0.113153877	1.587764413	0.132622252	0.007362239
SDHA	0.070898158	6	0.506548697	DOWN	-0.00558436	-0.02	-0.251553902	-0.16698563	2.294352967	0.022735065	-0.01279218
SLK	0.070975061	6	0.506548697	DOWN	-0.056862479	-0.13	1.127036292	0.102758584	-0.318478071	-0.359769576	-0.09343124
CCNG1	0.070975061	6	0.506548697	DOWN	0.115291377	-0.45	0.801666064	-0.029897512	-0.627521711	-0.126569653	-0.078233583
AK3	0.071024231	6	0.506548697	DOWN	0.162529822	-0.45	0.465310322	0.123656743	-0.114921203	-0.348050888	0.00436777
TUBB2A	0.071037152	6	0.506548697	DOWN	-0.007419242	0.1	0.032639952	0.129882321	0.72984962	-0.080970942	0.066319976
CLN8	0.071071935	6	0.506548697	DOWN	-0.044363531	-0.11	-0.93014728	0.202365541	0.138290328	0.099563751	0.02760011
SH2B1	0.071079686	6	0.506548697	DOWN	-0.061239904	0.45	-0.470474262	0.041279996	0.176216659	0.022913527	0.032096762
LPAR5	0.071106733	6	0.506548697	DOWN	0.012392342	-0.05	-0.763439472	0.166676718	0.30275261	0.172513109	0.08953453
JAK1	0.071106733	6	0.506548697	DOWN	0.043195506	-0.25	0.185181209	-0.218301836	1.821684992	0.045289579	0.044242542
CEP57	0.071163354	6	0.506548697	DOWN	0.07027263	-0.16	0.316906604	0.179091438	-1.553541295	-0.055817758	0.007227436
LASP1	0.071163354	6	0.506548697	DOWN	0.130884741	-0.29	-0.755216983	-0.036452593	-0.025851903	0.356765723	-0.031152248
MON2	0.071164256	6	0.506548697	DOWN	-0.111202461	-0.05	0.556085522	-0.344713135	-0.20699531	-0.146974991	-0.129088726
SCAF8	0.071176372	6	0.506548697	DOWN	-0.048896703	-0.46	0.318750141	4.81804367539029e-05	0.303864795	-0.241592791	-0.024424261
SLC25A20	0.071176372	6	0.506548697	DOWN	0.077965675	-0.07	-0.024734275	-0.108546703	-1.029799528	0.013521505	-0.047367138
PLEKHA1	0.071206269	6	0.506548697	DOWN	0.079190988	-0.45	0.657748593	0.129578519	-0.45982656	-0.574070113	-0.185404506
OGFOD3	0.071211212	6	0.506548697	DOWN	-0.056887526	0.03	-0.555313483	0.037562075	0.751846871	0.07487781	0.033781037
PAXIP1	0.068783942	6	0.506670918	UP	0.057552905	-0.37	0.211850528	0.086936119	0.082149831	-0.05230605	0.069851368
CYP20A1	0.068806428	6	0.506670918	UP	0.010789948	-0.01	0.552038569	0.115909648	-1.133485155	0.209719924	0.063349798
PHF14	0.068806428	6	0.506670918	UP	-0.047498929	0.46	1.400073715	-0.013384468	-0.886920613	-0.03361331	-0.023498889
USP16	0.068840299	6	0.506670918	UP	0.014497535	-0.05	1.513145731	0.070408007	-0.821941273	-0.017526242	-0.001514353
MSX2	0.068840299	6	0.506670918	UP	-0.07391638	0.14	-0.201844339	0.226745835	-0.931046603	-0.112515976	-0.093216178
PCYOX1L	0.068908083	6	0.506767354	UP	0.011789152	0.27	-0.042290005	-0.092575692	-1.603061077	0.01098582	-0.015652092
WDR75	0.068908083	6	0.506767354	UP	-0.058687387	0.24	1.202371316	0.031062949	-0.234842482	-0.375871531	-0.013812219
AP3S1	0.068927358	6	0.506767354	UP	0.089954056	-0.25	0.593583966	0.050578836	0.312050855	-0.150012515	0.070266446
ZNF124	0.068932362	6	0.506767354	UP	0.154642817	-0.15	0.03089536	0.214271174	-0.432377626	0.295011609	0.092769088
YIPF5	0.071315819	6	0.507086845	DOWN	-0.023876221	-0.45	0.037772401	0.106350794	-0.389476991	-0.163524391	-0.093700306
PTAR1	0.071333628	5	0.507086845	DOWN	-0.030409348	-0.27	NA	-0.063710113	0.167476866	-0.029579713	-0.030409348
RAB12	0.071350717	6	0.507086845	DOWN	-0.031903277	-0.09	0.115223423	-0.209271329	0.279655246	-0.249127581	-0.060951639
CERS3	0.071385629	6	0.507086845	DOWN	-0.008497771	-0.13	0.046830808	0.131571805	0.123599957	-0.536666787	0.019166518
ZNF322	0.071385629	6	0.507086845	DOWN	0.074217317	-0.77	-0.084726673	0.105837711	-0.757953397	-0.108067913	-0.096397293
ZBED5	0.069009864	6	0.507191874	UP	0.007923044	0.14	0.657701576	0.158843781	-0.552084006	-0.342984869	0.073961522
SAC3D1	0.069031593	6	0.507206366	UP	0.033427781	0.53	-0.653725975	0.264769923	0.239374734	-0.060218747	0.136401258
PRDX5	0.069077787	6	0.507213461	UP	0.024831894	0.18	-0.299669567	0.052352018	0.688176274	-0.074681954	0.038591956
PPP1R15B	0.069091831	6	0.507213461	UP	0.112533116	-0.34	0.066172109	0.059071523	-0.405430823	0.42189535	0.062621816
DEPDC7	0.069091831	6	0.507213461	UP	-0.027185031	0.29	0.163713068	0.157257087	-1.65779837	0.094532644	0.125894866
ATF6	0.071455495	6	0.507302394	DOWN	0.030747504	-0.16	0.267056814	0.166136326	0.648043405	-0.084388881	0.098441915
DHRSX	0.071455495	6	0.507302394	DOWN	0.044389598	0.01	-0.243632922	-0.174409557	1.044738462	0.153122666	0.027194799
MAP4K5	0.071479498	6	0.507332507	DOWN	-0.069480658	-0.24	0.53169195	0.14969296	-0.189679612	-0.458967256	-0.129580135
RAB3GAP1	0.071560401	6	0.507424153	DOWN	-0.04357943	-0.11	-0.094569395	0.14497587	0.158728487	-0.110386806	-0.069074413
HMGN2	0.071560401	6	0.507424153	DOWN	0.067602009	0.01	-0.084116921	-0.013448608	0.289094733	0.19610701	0.038801004
DIRAS3	0.071568298	6	0.507424153	DOWN	0.283569109	-0.52	-0.04581777	-0.349371182	-1.09752159	0.116849093	-0.197594476
GABARAPL1	0.071591934	6	0.507424153	DOWN	-0.044084967	-0.34	-0.408823949	-0.101062041	1.909652669	0.0719559	-0.072573504
ZNF384	0.071595398	6	0.507424153	DOWN	0.068032056	-0.03	-0.485705314	0.171685395	-0.250457327	0.076459414	0.019016028
SPHK2	0.071630409	6	0.507424153	DOWN	-0.048765971	-0.09	-0.528504951	-0.189670478	0.590540453	0.559075723	-0.069382986
FTO	0.07163077	5	0.507424153	DOWN	-0.042280216	-0.64	-0.367690679	-0.072557962	NA	0.061580115	-0.072557962
UBIAD1	0.071673296	6	0.50746667	DOWN	0.122721601	-0.51	-0.573572916	-0.463848624	0.111328261	-0.053513301	-0.258680963
WDFY3	0.071700475	6	0.50746667	DOWN	-0.05835178	-0.24	-0.010437939	0.16874674	0.863810336	-0.21462023	-0.034394859
HSPA9	0.071715841	6	0.50746667	DOWN	-0.07922122	-0.07	0.625508679	-0.104202207	0.108143873	-0.242784625	-0.07461061
NOA1	0.071715841	6	0.50746667	DOWN	7.59066341621356e-05	-0.13	0.15446037	-0.016719138	-0.244887734	-0.219192179	-0.073359569
ZNF326	0.069179776	6	0.507673335	UP	-0.053028539	0.01	0.21936156	0.048383721	-0.102611395	-0.080330365	-0.02151427
DPP4	0.069197072	6	0.507673335	UP	0.059281795	-0.14	0.083596103	0.2439804	-0.347372727	0.230202979	0.071438949
PPP1R9B	0.0692138	6	0.507673335	UP	0.14987051	0.04	-0.125800641	0.067568518	0.511618989	0.534992354	0.108719514
MAPK8IP3	0.07180099	6	0.507790868	DOWN	-0.0477348	0.08	-0.568028008	0.064475765	-0.007421093	-0.016260469	-0.011840781
ADCK1	0.071817176	5	0.507790868	DOWN	-0.072397224	0.28	-0.430342463	-0.184195581	NA	-0.092693764	-0.092693764
CYP4X1	0.071826605	5	0.507790868	DOWN	-0.114227633	-0.19	0.524002436	-0.252460096	-0.683948889	NA	-0.19
PHF8	0.071840777	6	0.507790868	DOWN	0.079217313	-0.23	-0.009742816	-0.045289154	-0.461787821	0.043323037	-0.027515985
SIN3B	0.06928189	6	0.507826888	UP	0.03689586	0.16	-0.257517485	-0.163840914	-0.359343835	0.225206127	-0.063472527
TM4SF1	0.06928189	6	0.507826888	UP	-0.045392175	0.01	0.529106519	-0.258069795	-0.042772131	0.345353656	-0.016386066
RWDD1	0.069315956	6	0.507826888	UP	-0.026820607	0.11	1.680426018	0.028368961	0.819920507	-0.217983193	0.069184481
GALK1	0.06932138	6	0.507826888	UP	0.00953508	0.24	-0.626654719	0.11146078	-0.064425816	0.05288593	0.031210505
APOBEC3C	0.069350036	6	0.507826888	UP	0.030005592	0.11	-0.270726257	-0.003805312	0.422187894	1.004615034	0.070002796
MXD1	0.069353423	6	0.507826888	UP	-0.003610561	-0.16	-0.224218208	0.241433961	1.263860657	0.239278035	0.117833737
RAB29	0.069395501	5	0.507868631	UP	0.0244638	NA	0.086868121	-0.081575304	1.569472561	0.971015262	0.086868121
C1ORF35	0.069418238	6	0.507868631	UP	0.024680078	0.44	-0.182000589	0.079859467	-0.957201475	-0.302198607	-0.078660256
PLEKHO2	0.069437823	6	0.507868631	UP	0.116243878	-0.05	-0.476492206	-0.082308413	0.777959012	0.602060903	0.033121939
PLEKHF1	0.06945236	6	0.507868631	UP	0.039908753	0.14	-0.489918872	-0.141147681	0.683460271	0.367372243	0.089954377
ZMYND19	0.069476666	6	0.507868631	UP	0.058193098	0.36	-0.276140215	0.195684408	0.317158921	-0.116751121	0.126938753
CAPZA1	0.069522287	6	0.507868631	UP	0.103096621	-0.2	0.288672656	0.109674702	-1.070908777	0.06901698	0.0860568
EMC7	0.06955481	6	0.507868631	UP	0.057994312	-0.04	0.462290673	0.044758356	0.473721279	-0.335440658	0.051376334
ZNF622	0.06955481	6	0.507868631	UP	-0.039891205	0.27	0.135093867	0.040245322	-0.201710431	-0.323474925	0.000177059
FRYL	0.069570508	6	0.507868631	UP	0.016412941	-0.1	0.5282214	0.056889347	-0.441037875	-0.050612658	-0.017099859
C12ORF57	0.069588988	6	0.507868631	UP	0.098450398	0.16	-0.587843246	-0.04310001	-1.165413587	-0.129484953	-0.086292481
USPL1	0.069588988	6	0.507868631	UP	-0.059104113	0.03	0.598848516	-0.020327031	-0.67271528	-0.105182018	-0.039715572
ATPAF2	0.069642053	6	0.507868631	UP	0.079462153	0.15	-0.293642798	0.065738372	-1.417061655	0.223405741	0.072600263
LDHB	0.069642053	6	0.507868631	UP	0.069087443	-0.22	0.312170216	-0.239520813	0.290496146	0.435808823	0.179791794
HSCB	0.069657386	6	0.507868631	UP	-0.020968432	0.36	0.743945325	0.01434418	-1.252277969	0.083028341	0.04868626
C3ORF52	0.069657386	6	0.507868631	UP	-0.056002531	0.13	-0.549209268	0.226904367	-0.752244042	-0.148559737	-0.102281134
EFTUD2	0.069695329	6	0.507868631	UP	0.024321891	0.03	-0.543139322	0.012787946	0.333424547	-0.004536292	0.018554919
RASAL1	0.069725839	6	0.507868631	UP	-0.043862701	0.11	-0.299395342	0.07748047	0.945235101	0.397475169	0.093740235
MED7	0.069725839	6	0.507868631	UP	-0.061069466	0.21	1.086952432	0.078696495	-0.189298711	-0.08705438	0.008813515
ANAPC5	0.069736974	6	0.507868631	UP	0.090145839	0.29	-0.007451667	-0.299390425	0.171147436	-0.021882723	0.041347086
TP53RK	0.069774786	6	0.507868631	UP	-0.030930882	0.09	-0.50516029	0.31902954	-0.844330845	-0.421068035	-0.225999458
ACVR2A	0.069794349	6	0.507868631	UP	-0.016946723	-0.05	0.064668471	0.066386325	-0.112165542	-0.292451554	-0.033473361
ACTR2	0.071875889	6	0.507899205	DOWN	0.047979014	-0.49	0.363547827	-0.205451611	-0.454348793	0.371200951	-0.078736299
CD1C	0.069828625	6	0.507974061	UP	0.186180076	0.37	-0.159094886	-0.267764987	-0.646910845	0.315182538	0.013542595
UQCRC1	0.071911014	6	0.508007583	DOWN	-0.015952536	0.07	-0.583272897	-0.039283191	1.925781235	-0.164519505	-0.027617864
ZC3H7A	0.069862022	6	0.508073042	UP	0.011222136	-0.1	0.869963672	0.063090491	-0.169582103	0.088442265	0.037156314
ARHGAP26	0.071981308	6	0.508364278	DOWN	0.069243132	0.01	-0.037655567	0.099268288	0.549113725	0.861752159	0.08425571
EPB41L4A-AS1	0.069931537	6	0.508434556	UP	0.021808535	0.1	0.099043119	-0.087471765	-0.993918891	-0.116061565	-0.032831615
DIDO1	0.072086857	6	0.508779928	DOWN	0.016443826	0.04	-0.373040254	-0.133687444	0.325025897	-0.044483003	-0.014019589
STX11	0.072086857	6	0.508779928	DOWN	0.064589611	-0.5	0.087466662	0.18802078	0.269538164	0.193343474	0.137743721
BOC	0.072099617	6	0.508779928	DOWN	0.112404603	-0.31	-0.032056806	-0.110453367	0.016467314	-0.097977262	-0.065017034
SRF	0.072122069	6	0.508798502	DOWN	0.071304727	-0.05	-0.388252716	-0.010630434	0.363707694	-0.01863699	-0.014633712
HDAC2	0.070034575	6	0.509001152	UP	-0.033241049	-0.03	1.156368507	0.166272805	-1.105150648	-0.282559709	-0.031620524
TTI1	0.070068949	6	0.509001152	UP	-0.022564355	0.22	-0.150034331	0.068692728	0.39771751	-0.032386797	0.023064186
MAK16	0.070068949	6	0.509001152	UP	-0.057257499	0.16	0.626922387	0.122805966	0.000780097	-0.338089443	0.061793032
FBXO8	0.070117244	5	0.509046226	UP	0.071870034	-0.36	0.493746789	0.232036804	NA	-0.347734553	0.071870034
BANF1	0.07013774	6	0.509046226	UP	0.035934389	0.26	-0.412489885	-0.003695846	1.33110259	0.088835952	0.062385171
XYLT1	0.07015447	6	0.509046226	UP	0.061050004	-0.41	0.044645328	-0.000912292	2.246434845	0.182200644	0.052847666
ZNF324	0.07015447	6	0.509046226	UP	0.024940948	0.06	-1.339884181	0.059054796	-0.392066193	-0.061492331	-0.018275691
ZNF513	0.072185114	6	0.509103362	DOWN	-0.048502165	0.43	-0.175316385	0.026322742	-0.103538797	0.059075351	-0.011089712
SRM	0.070196324	6	0.509206	UP	0.061067054	0.14	-0.857182644	-0.001080139	0.183532177	0.072994082	0.067030568
SLC2A9	0.072227789	6	0.509233388	DOWN	0.008981901	-0.27	-0.195677365	-0.174206787	0.691871101	0.73663181	-0.082612443
TMEM254	0.072258381	6	0.509233388	DOWN	0.114480785	-0.31	-0.186953674	0.096525129	-0.827789772	-0.38256118	-0.248476837
NT5C2	0.072263058	6	0.509233388	DOWN	-0.141931973	-0.75	0.217204567	0.028594259	-0.212612863	0.13303042	-0.056668857
SERP1	0.072298342	6	0.509342213	DOWN	0.030157825	-0.22	0.179616788	0.099854233	-0.648268299	0.133141275	0.065006029
PFKL	0.070238198	6	0.509365823	UP	0.008445504	0.07	-1.064556678	0.044276714	-0.067939128	0.012742408	0.010593956
NOS1AP	0.072356339	5	0.509610953	DOWN	-0.14713446	-0.75	-0.209159677	0.080983325	0.14556722	NA	-0.14713446
BARX2	0.072404278	6	0.509734825	DOWN	-0.248246118	-0.03	-0.240557384	0.119232615	1.431003108	-0.037760699	-0.03388035
CRISPLD1	0.072431534	5	0.509734825	DOWN	-0.081120898	-0.84	0.137175423	-0.506115395	NA	0.045226697	-0.081120898
DSEL	0.072474973	6	0.509734825	DOWN	0.081369748	-0.23	0.08069645	-0.067097597	-0.826848519	0.010364244	-0.028366677
MAX	0.072510343	6	0.509734825	DOWN	0.015396503	-0.04	0.176964828	0.062353488	0.385771223	0.002025121	0.038874995
ANKRD37	0.072551651	6	0.509734825	DOWN	-0.404283909	0.22	0.722431902	-0.137570793	-0.795687306	0.047139855	-0.045215469
SULF1	0.072551651	5	0.509734825	DOWN	-0.101268689	-0.07	0.028204663	-0.188760194	-1.657059276	NA	-0.101268689
PUF60	0.072551651	6	0.509734825	DOWN	0.033661526	0.13	-0.672015908	-0.011760253	0.206583604	-0.339304848	0.010950637
VPS13C	0.072551651	6	0.509734825	DOWN	0.094910016	-0.39	-0.12536257	-0.582864151	0.543501276	0.358091565	-0.015226277
NXT2	0.072552627	6	0.509734825	DOWN	-0.065360359	-0.32	0.357374726	0.127196076	-0.215289018	-0.195291135	-0.130325747
TRIM26	0.072581125	6	0.509795523	DOWN	-0.085533559	0.03	-0.803960755	0.090194114	0.212303141	-0.027136405	0.001431798
CUL1	0.07034445	6	0.509910895	UP	-0.03946975	0.07	0.417170319	-0.054104755	-0.318663646	-0.329071689	-0.046787253
FOXN2	0.070363933	6	0.509910895	UP	0.010540832	-0.32	0.691945988	0.023732424	0.384327054	0.334074365	0.178903395
CIAPIN1	0.070447995	6	0.509910895	UP	0.019056047	0.15	-0.101696776	-0.099514011	-0.208335316	-0.357859729	-0.100605393
KIF23	0.070447995	6	0.509910895	UP	-0.019503963	0.11	0.565795415	0.378742592	-0.533574583	0.019762641	0.064881321
CLYBL	0.070473115	6	0.509910895	UP	-0.220151345	0.31	0.162914811	-0.161335355	1.565461185	0.237638854	0.200276832
NUP93	0.07048984	6	0.509910895	UP	0.018871835	0.09	-0.525533985	-0.001082116	-0.276853375	0.060530945	0.00889486
CTPS2	0.070517095	6	0.509910895	UP	0.082124076	0.06	-0.200021551	-0.100503437	1.862986864	-0.082941508	-0.011470754
GPR153	0.070517095	6	0.509910895	UP	0.062768226	-0.04	-0.06880147	-0.199746807	-0.297572461	0.050733539	-0.054400735
TSFM	0.070517095	6	0.509910895	UP	0.031380705	0.16	0.063617976	0.140950412	-1.167176721	-0.342370709	0.047499341
COMT	0.070517095	6	0.509910895	UP	-0.057898957	0.06	-0.25069526	0.0330551	0.489619864	-0.259385539	-0.012421928
IKBKB	0.070531847	6	0.509910895	UP	-0.111948201	0.23	0.126165121	0.201782733	0.54184789	-0.044855693	0.163973927
DPH6	0.072651964	6	0.510047454	DOWN	-0.047699227	-0.12	0.123708885	0.125582489	1.016468748	-0.176487132	0.038004829
CEP68	0.072656729	5	0.510047454	DOWN	-0.014852015	-0.23	-0.162723354	-0.368346539	NA	0.058406645	-0.162723354
RPS26	0.070690094	6	0.510102486	UP	0.124262348	0.37	0.735585201	-0.00704139	-0.94201835	0.057747777	0.091005063
FAM83C	0.070690094	6	0.510102486	UP	-0.027206776	0.18	-0.168027479	0.142505448	-0.738189402	-0.786619556	-0.097617128
CDKN1B	0.070695895	6	0.510102486	UP	0.112661783	-0.39	0.219637907	-0.019080907	0.187294821	0.229161703	0.149978302
ZNF780A	0.070700068	5	0.510102486	UP	0.101594616	0.32	NA	0.103172501	-0.524333089	0.166246563	0.103172501
CHD3	0.070724736	6	0.510102486	UP	0.094654201	0.14	-0.129463513	-0.128735478	-0.897505965	0.11728963	-0.017040638
ZBTB38	0.070742171	6	0.510102486	UP	0.009792923	-0.53	0.098150659	0.11555489	-0.219416179	0.101679947	0.053971791
CC2D2A	0.070751667	5	0.510102486	UP	0.086470124	NA	0.447850142	-0.033329339	0.937067201	0.075702467	0.086470124
TUBB6	0.070794062	6	0.510102486	UP	0.156994069	0.08	-0.239236253	-0.013236202	0.82981683	-0.239890943	0.033381899
PHTF1	0.070794062	6	0.510102486	UP	0.10511115	-0.06	0.151534587	0.031051257	-0.573662964	0.338741549	0.068081204
TRMT10C	0.070794062	6	0.510102486	UP	0.051593913	-0.02	0.723266302	0.070931956	0.972257034	-0.363354592	0.061262935
MFN1	0.070796789	6	0.510102486	UP	-0.07780029	0.02	0.40426674	0.102663808	0.689712854	-0.411704932	0.061331904
PHKA1	0.070796789	5	0.510102486	UP	-0.098345609	0.27	0.183002989	0.299415713	-0.598257001	NA	0.183002989
TSR1	0.070863446	6	0.510117019	UP	0.03946766	0.05	-0.199018276	0.150985692	-0.507882865	-0.321318791	-0.079775308
APOOL	0.070863446	6	0.510117019	UP	-0.059194973	0.19	0.590784526	0.173617184	0.739818747	-0.291369265	0.181808592
TBL1XR1	0.070868595	6	0.510117019	UP	0.063914461	-0.21	0.232797342	0.199494423	-0.14354553	-0.050192459	0.006861001
RPS6KA3	0.070882259	6	0.510117019	UP	0.100080366	-0.39	0.032197698	0.162757962	-0.332293843	0.443128556	0.066139032
REV1	0.070898158	6	0.510117019	UP	-0.009336575	0.03	0.932796336	0.086148236	-0.622962389	-0.322165444	0.010331712
CWF19L2	0.070919167	6	0.510125202	UP	-0.100773926	0.17	1.18738217	-0.12628106	0.406667997	0.089882382	0.129941191
POLR3A	0.070952974	6	0.510187878	UP	0.026819504	0.11	-0.684125234	0.09889341	0.588452574	-0.058259693	0.062856457
DENND1B	0.070967627	6	0.510187878	UP	0.02185112	-0.09	0.383460453	-0.06194008	0.223016193	0.51645907	0.122433656
SDR16C5	0.071002382	6	0.510294836	UP	0.041170469	0.12	0.089471296	0.228915405	-0.712205588	-0.794462113	0.065320882
TMEM63A	0.072722862	6	0.510372145	DOWN	-0.063077508	-0.02	-0.388498854	-0.292081889	0.78591661	0.709403577	-0.041538754
NUFIP1	0.071037152	6	0.510401835	UP	-0.030073018	0.03	-0.085859213	0.117574846	-1.022363299	-0.345441018	-0.057966116
TPK1	0.072758332	6	0.510481525	DOWN	-0.001380926	-0.04	-0.001064206	-0.166092925	0.829006727	0.860214211	-0.001222566
SMARCD3	0.072778601	6	0.51048422	DOWN	-0.024184068	0.21	-0.646904155	-0.163161714	-0.722650783	0.098744377	-0.093672891
COPS5	0.071106733	6	0.510546491	UP	-0.018423393	0.08	1.320032878	0.081571164	-0.058180745	-0.266184498	0.030788304
NUP37	0.071141546	6	0.510546491	UP	-0.060888568	0.02	0.879433317	0.116213178	0.402809114	-0.057526742	0.068106589
ECHDC2	0.071163354	6	0.510546491	UP	-0.050758623	0.69	0.154329145	-0.267625526	-0.065994484	-0.051108682	-0.050933652
LAIR2	0.071163354	4	0.510546491	UP	NA	1.05	0.02741411	NA	0.704914161	4.021562681	0.877457081
PTH1R	0.071176372	6	0.510546491	UP	0.057866979	0.13	-0.051219842	-0.165605671	-0.402787564	0.075588316	0.003323569
PPOX	0.071211212	6	0.510546491	UP	-0.056533172	0.56	-0.29385186	0.187379012	-0.38496799	0.001002556	-0.027765308
NRP2	0.071254996	6	0.510546491	UP	0.116295528	0.07	0.077960329	-0.29615976	2.191210851	0.270265516	0.097127929
DDX55	0.071280936	6	0.510546491	UP	0.136974206	0.05	0.725044379	0.021361157	-0.113570761	-0.371646437	0.035680578
SURF1	0.071280936	6	0.510546491	UP	-0.020649483	0.23	-0.368667777	-0.043332162	0.372140953	0.164273608	0.071812062
TBC1D7	0.071280936	6	0.510546491	UP	-0.062128617	0.19	0.04053897	-0.04827417	0.380476277	0.024750943	0.032644956
MAST2	0.071315819	6	0.510546491	UP	0.017956501	0.34	0.000525019	-0.209134434	-0.391617832	0.335014768	0.00924076
TBX1	0.071315819	6	0.510546491	UP	-0.051971447	0.29	-0.155775564	0.151423475	0.464967105	-0.035430696	0.057996389
AGFG2	0.072829316	6	0.51067046	DOWN	-0.014199759	-0.04	-0.780044869	0.250952766	-0.777042217	0.282534492	-0.027099879
AGAP4	0.072854199	5	0.51067046	DOWN	-0.179731148	-0.14	0.167424449	NA	-2.296882168	0.112512944	-0.14
NRF1	0.072864829	6	0.51067046	DOWN	0.073086528	-0.03	-0.22108941	0.104187879	-0.510660553	0.002067979	-0.013966011
SF3A1	0.072914963	6	0.510882353	DOWN	0.100151859	-0.26	-0.248449081	-0.029307709	0.021729449	0.045090138	-0.00378913
MSH2	0.071385629	6	0.510888726	UP	0.040205944	-0.06	0.169458971	0.152887915	-0.780370619	-0.236871828	-0.009897028
PPIF	0.07141843	6	0.510888726	UP	0.031769618	0.07	-0.217314459	0.021851323	1.216535397	0.200154552	0.050884809
ALKBH8	0.071423326	6	0.510888726	UP	0.111934252	-0.28	0.243482687	0.072402903	1.357088889	-0.142207269	0.092168578
RABGGTA	0.071460859	6	0.510941761	UP	0.011060871	0.24	-0.518066831	0.033142413	2.387601716	0.161822068	0.097482241
USP40	0.071490449	6	0.510941761	UP	-0.031089875	0.18	-0.043677685	-0.118355389	-0.372967028	-0.139270016	-0.081016537
ATAT1	0.071490449	6	0.510941761	UP	-0.052302665	0.55	-0.145572687	0.124311538	-0.940740683	0.059539239	0.003618287
SAP30BP	0.071525418	6	0.510980665	UP	-0.044921742	0.32	-0.174298234	0.166745967	-1.166560042	-0.185553659	-0.109609988
TIPIN	0.071535701	6	0.510980665	UP	-0.09326277	0.17	0.412795942	0.130352315	1.097687181	-0.09680308	0.150176158
S1PR5	0.072952515	6	0.511005992	DOWN	0.006513509	0.31	-0.610305922	0.023095179	-0.455275034	-0.579261402	-0.224380762
CLNK	0.071591934	4	0.511240092	UP	0.143275441	0.73	0.083185241	NA	NA	0.120942719	0.13210908
ZNF768	0.073007028	6	0.511248339	DOWN	0.05919907	0.06	-0.605432864	-0.007116117	1.103062921	-0.135758351	0.026041476
TMEM186	0.071630409	6	0.511372598	UP	0.038665432	0.42	-0.176011012	0.06847978	-0.37446292	-0.389328687	-0.06867279
FXR1	0.073064853	6	0.511388773	DOWN	0.037293219	-0.09	1.174552388	-0.127257497	-0.562211503	-0.30187156	-0.108628748
SLFN11	0.073078213	6	0.511388773	DOWN	0.069201119	-0.31	0.142100471	-0.138062563	1.186108662	0.510651838	0.105650795
CPSF6	0.073113828	6	0.511388773	DOWN	-0.024018658	-0.1	0.09669005	0.183867994	-0.286829739	-0.062114438	-0.043066548
CALU	0.073113828	6	0.511388773	DOWN	0.04237325	-0.3	0.112770267	-0.049559167	0.430197896	-0.050072058	-0.003592958
ZNF567	0.073126682	6	0.511388773	DOWN	0.0126785	-0.39	0.315696661	0.071554782	-0.983736324	-0.309883979	-0.14860274
TM9SF3	0.073185101	6	0.511489338	DOWN	-0.041664426	-0.32	0.337905724	0.100545433	-0.506422757	-0.308586309	-0.175125367
DCTN5	0.073185101	6	0.511489338	DOWN	-0.010303077	0.02	-0.492570921	0.155735374	1.68285091	0.006756589	0.013378294
FADS3	0.073220759	6	0.511489338	DOWN	-0.067225174	0.12	0.003553347	-0.268178689	-1.376258904	0.166122315	-0.031835914
ENTPD3	0.073220759	6	0.511489338	DOWN	-0.04921722	-0.23	0.258895664	0.126176906	-1.282700139	-0.032490393	-0.040853806
AKT1	0.073293317	6	0.511507835	DOWN	0.073572599	-0.23	-0.916936038	-0.047599997	-0.566240251	0.230817365	-0.138799998
ANO6	0.07330363	6	0.511507835	DOWN	0.004072456	-0.56	0.328953937	-0.044885211	-0.016566861	0.061604007	-0.006247202
TAOK1	0.073346912	6	0.511507835	DOWN	-0.066396827	-0.22	-0.162101186	0.081508449	2.162913676	-0.039645645	-0.053021236
NUCKS1	0.073363536	6	0.511507835	DOWN	-0.013780438	-0.04	0.263494885	0.083147033	-0.163987295	-0.029214231	-0.021497335
MR1	0.073363536	6	0.511507835	DOWN	0.003053736	-0.21	0.118827084	0.143981372	0.415775955	0.342101688	0.131404228
CBR3	0.073390214	6	0.511507835	DOWN	-0.01724252	0.24	-0.128283206	0.039365006	0.066683279	-0.056099492	0.011061243
MRPS2	0.073407339	6	0.511507835	DOWN	0.033634592	0.13	-0.93064356	0.024708676	0.020929929	-0.451436889	0.022819302
AMOTL2	0.073433536	6	0.511507835	DOWN	0.096457158	-0.48	-0.019512627	0.037571925	-0.757502792	-0.041812316	-0.030662472
MAPKAPK3	0.07347077	6	0.511507835	DOWN	0.075593171	-0.15	-0.653510405	0.129906733	0.023245767	0.117680329	0.049419469
TBC1D23	0.073475778	6	0.511507835	DOWN	-0.090875834	-0.28	0.57759187	0.082281881	0.224317175	-0.536465363	-0.004296976
C11ORF58	0.073475778	6	0.511507835	DOWN	0.009643067	-0.24	0.069508746	0.124344554	-1.018111552	-0.149700833	-0.070028883
INCENP	0.073476877	5	0.511507835	DOWN	0.004373519	-0.17	-0.487954047	NA	-0.180944059	-0.010836292	-0.17
ZNF580	0.073520238	6	0.511507835	DOWN	-0.028786818	0.48	-0.902584862	-0.071798781	-0.535395218	0.060713824	-0.0502928
C12ORF57	0.073522278	6	0.511507835	DOWN	0.098450398	0.16	-0.587843246	-0.04310001	-1.165413587	-0.129484953	-0.086292481
FLNA	0.073522278	6	0.511507835	DOWN	0.12951635	-0.29	-0.277298792	-0.260133775	-0.719374684	0.868760965	-0.268716283
SPTLC3	0.073542333	6	0.511508742	DOWN	0.060598407	-0.15	0.298467361	0.215694518	0.66772465	-0.243735844	0.138146462
KRAS	0.073578136	6	0.51161915	DOWN	0.051061009	-0.34	0.207333916	0.110923499	-0.291679639	-0.08596218	-0.017450585
BPHL	0.073613953	6	0.511701567	DOWN	-0.118837587	0.04	-0.015991404	-0.057268378	0.329648664	-0.24341917	-0.036629891
BAG6	0.073649785	6	0.511701567	DOWN	0.010176319	-0.05	-0.877058441	0.169841038	0.162937013	-0.098610001	-0.01991184
ALDH3B2	0.073649785	6	0.511701567	DOWN	0.058460466	-0.03	-0.628929244	-0.103564982	1.055728981	-0.462388431	-0.066782491
ATP5PF	0.071753662	4	0.511946312	UP	-0.043126808	NA	1.500475069	-0.024370662	0.951919193	NA	0.463774265
TSHZ1	0.071760819	6	0.511946312	UP	0.06458452	-0.36	-0.089754627	0.054006424	1.190605629	0.118951078	0.059295472
CCDC112	0.071770597	6	0.511946312	UP	-0.058149646	0.08	0.938015063	0.058732954	-0.900477697	-0.082298808	0.000291654
GNA13	0.073721493	6	0.512039166	DOWN	0.036527988	-0.35	0.486717487	0.084788231	-0.362494285	0.134529747	0.060658109
C6ORF136	0.073738267	6	0.512039166	DOWN	-0.302589723	0.39	-0.312060034	0.055161022	0.674174247	-0.183862795	-0.064350886
SENP3	0.07180568	6	0.512054283	UP	-0.061499389	0.15	-0.180649115	0.124368254	-0.634081324	-0.271580296	-0.121074252
TMEM43	0.073777162	5	0.512116263	DOWN	0.156119134	-0.27	-0.12739715	0.064624329	NA	-0.527460977	-0.12739715
PHF5A	0.073793259	6	0.512116263	DOWN	0.041430053	0.02	0.215490602	0.227215208	0.984398719	-0.175672592	0.128460328
ZNF555	0.07382431	6	0.512116263	DOWN	0.004791167	0.07	-0.297161921	-0.069629786	0.148802437	-0.134197631	-0.03241931
GPR160	0.073829164	6	0.512116263	DOWN	0.00914334	-0.51	0.120614278	-0.20419552	0.282357625	0.297168871	0.064878809
SFMBT1	0.073901017	6	0.512190872	DOWN	-0.199926801	-0.05	-0.218560218	0.198885604	1.415140164	-0.05575124	-0.05287562
ZBTB43	0.073911364	6	0.512190872	DOWN	-0.005420502	-0.22	-0.465463123	0.157114449	0.147111844	-0.088715224	-0.047067863
OSGEPL1	0.073924159	6	0.512190872	DOWN	-0.162711434	-0.02	0.406961607	-0.037083243	-0.826926081	-0.130656483	-0.083869863
ATF3	0.073939676	6	0.512190872	DOWN	-0.34830815	0.16	0.726457806	-0.019737018	0.581601887	-0.049760412	0.070131491
IFT80	0.073939676	6	0.512190872	DOWN	0.149394796	0.24	0.045968876	0.078555709	-1.473484057	0.119197828	0.098876769
IGFBP5	0.073972928	6	0.512282982	DOWN	-0.029545645	-0.68	0.314562311	-0.257887049	-0.263686116	0.150874208	-0.143716347
PPME1	0.074008906	6	0.512393914	DOWN	0.024521836	0.05	-0.483740773	0.019177993	1.032615837	-0.155632033	0.021849914
HSPB8	0.074080905	6	0.512477766	DOWN	-0.157627434	-0.13	-0.244049989	0.251955095	0.131958016	-0.02758548	-0.07879274
TIMM22	0.074080905	6	0.512477766	DOWN	-0.021587586	0.05	-0.845562526	0.092868433	0.024562585	-0.212024184	0.001487499
ATXN1	0.074080905	6	0.512477766	DOWN	0.066668307	-0.21	0.016774637	0.125678958	0.687941456	0.154649902	0.096173632
BACE1	0.074116926	6	0.512588828	DOWN	0.016164675	-0.2	0.187872156	0.06861588	0.382091165	-0.067761073	0.042390278
NCALD	0.074152962	6	0.512625876	DOWN	-0.036840026	-0.16	0.287532829	-0.248272176	-0.857474037	0.519500577	-0.098420013
FHL1	0.07417702	6	0.512625876	DOWN	0.269536306	-0.48	-1.109202227	-0.194311286	0.299138166	0.111606092	-0.041352597
UBE2N	0.074225078	6	0.512625876	DOWN	0.012931918	-0.2	0.098200322	0.115980718	0.255409323	0.030338134	0.064269228
RCBTB1	0.074261158	6	0.512625876	DOWN	-0.055026358	-0.39	0.142668331	0.110031706	-0.02961224	-0.133776203	-0.042319299
CITED2	0.074261158	6	0.512625876	DOWN	0.005567995	-0.51	-0.515859014	0.245334624	0.195915557	0.041482242	0.023525119
MBTPS2	0.074269846	5	0.512625876	DOWN	-0.102311776	-0.57	0.08952854	-0.032371436	NA	-0.126308451	-0.102311776
WDR37	0.074333361	6	0.512625876	DOWN	-0.029484934	-0.13	-0.185570756	0.232726011	0.967115901	0.082610436	0.026562751
ELL3	0.074333487	5	0.512625876	DOWN	-0.180962606	0.29	0.764607784	0.182717059	-1.267793121	NA	0.182717059
GAN	0.074352966	5	0.512625876	DOWN	-0.103528643	-0.38	NA	0.456108745	-0.455464616	-0.608469092	-0.38
LSM14B	0.074369485	6	0.512625876	DOWN	-0.06887223	-0.05	-0.163847714	0.150824079	2.019885289	-0.222456394	-0.059436115
CNOT2	0.074369485	6	0.512625876	DOWN	-0.000329499	-0.04	0.313015837	0.050976796	0.424784063	-0.371782869	0.025323648
EIF4ENIF1	0.074369485	6	0.512625876	DOWN	0.033815005	0.04	-0.407466824	0.004934454	0.607706906	-0.172034656	0.01937473
AAR2	0.074391564	6	0.512625876	DOWN	0.111529962	-0.04	-0.777253771	-0.006182345	-0.376945308	-0.273252842	-0.156626421
TTC5	0.074405623	6	0.512625876	DOWN	-0.006184528	-0.2	-0.391512988	0.202955006	0.590283208	-0.056368356	-0.031276442
MAGEF1	0.074441776	6	0.512625876	DOWN	0.041910372	-0.03	-0.06091353	0.147745697	0.342163752	0.085652995	0.063781684
GNS	0.074441776	6	0.512625876	DOWN	0.077269686	-0.33	-0.46760752	-0.080498491	0.246407882	0.249319648	-0.001614402
ERCC8	0.071971518	6	0.512773495	UP	0.011197865	-0.27	0.538120283	0.247963367	0.51977583	0.021701565	0.134832466
MLH1	0.071971518	6	0.512773495	UP	-0.062141545	0.04	0.281518507	-0.002014766	0.34351028	0.052596294	0.046298147
RIC8B	0.071981308	6	0.512773495	UP	0.003676437	0.12	0.084391306	-0.132726119	0.297375827	0.247774094	0.102195653
PLEKHG1	0.071986432	6	0.512773495	UP	0.106126848	-0.13	-0.051938496	0.129876625	0.375958797	0.139743521	0.118001737
FXYD1	0.07205166	6	0.51295347	UP	0.030439556	0.38	0.069086543	-0.24760344	-0.741655685	1.301637083	0.049763049
CUL9	0.07205166	6	0.51295347	UP	-0.053447798	0.3	-0.325311552	0.151370694	-0.707249482	0.366870543	0.048961448
PBX2	0.072099617	6	0.51301036	UP	0.122826758	0.04	-0.20651914	0.098802173	-0.171672695	0.137845077	0.069401086
SMARCC1	0.072099617	6	0.51301036	UP	0.009329477	-0.25	0.203005537	0.14032676	0.158029604	0.007009369	0.074828118
DOLK	0.074519353	5	0.513022478	DOWN	-0.080337038	0.1	-0.802379415	0.102223551	NA	-0.33916589	-0.080337038
FBXW4	0.074550322	6	0.51305667	DOWN	-0.020917701	0.06	-0.640477612	-0.000117254	0.629918613	0.141031799	0.029941373
ANGPT2	0.07462276	6	0.51305667	DOWN	0.087322063	-0.03	-0.007915266	0.076453252	1.366163022	0.097641931	0.081887658
AGRN	0.074659	6	0.51305667	DOWN	0.066034062	0.07	-0.530026124	-0.170989999	-0.605276313	0.159745301	-0.052477968
AMIGO2	0.074674569	5	0.51305667	DOWN	-0.16858988	-0.34	-0.100044124	-0.133919144	NA	1.326672672	-0.133919144
MAP3K8	0.074695256	6	0.51305667	DOWN	-0.11377357	-0.12	0.333149037	0.245164259	2.006740041	0.30193414	0.273549199
FOXP1	0.074695256	6	0.51305667	DOWN	-0.027158813	-0.03	-0.051102264	-0.252013558	1.429567712	0.138752412	-0.028579407
GOLGA4	0.074705431	6	0.51305667	DOWN	-0.022972397	0.04	1.097008044	-0.323195599	-0.225456944	-0.509924908	-0.12421467
DIAPH1	0.074731526	6	0.51305667	DOWN	0.015628552	-0.05	-0.359637734	0.150812997	0.730684692	0.44682756	0.083220774
CEBPZ	0.074732512	6	0.51305667	DOWN	-0.067268117	-0.16	1.852246058	0.104435251	-0.270312689	-0.293390989	-0.113634058
SCAF4	0.074742294	6	0.51305667	DOWN	0.004237501	0.09	-0.399115362	-0.165969258	-0.344078385	-0.049479623	-0.10772444
TMX4	0.074767811	6	0.51305667	DOWN	0.038193335	-0.4	-0.113783392	-0.046463704	1.241606956	0.540262265	-0.004135185
CYB561	0.074790486	6	0.51305667	DOWN	-0.043118924	0.16	-0.242395555	0.091081629	-0.506719541	-0.19226225	-0.117690587
TP53	0.07480411	6	0.51305667	DOWN	0.052630466	-0.13	-0.78155727	0.145992444	1.255101211	-0.225677885	-0.038684767
MPST	0.07480411	6	0.51305667	DOWN	0.067495955	-0.02	-0.91590954	0.074922251	-0.362796771	-0.402534729	-0.191398386
TCP11L1	0.072155966	6	0.513111132	UP	-0.000430109	0.2	0.127675566	0.104093128	-1.403738026	0.225832304	0.115884347
RPS4X	0.072227789	6	0.513111132	UP	0.117134853	0.13	0.5662708	0.010019799	-0.51075511	-0.459205533	0.063577326
HNRNPH3	0.072227789	6	0.513111132	UP	-0.011661061	-0.02	0.607649032	-0.030604327	-1.15985468	-0.240332605	-0.025302163
PVT1	0.072258381	5	0.513111132	UP	-0.121345238	0.79	0.282163199	0.020784702	NA	0.302826351	0.282163199
MSANTD3	0.072263058	6	0.513111132	UP	-0.058305769	0.06	0.263733892	-0.058994474	0.464384627	-0.247786779	0.000847115
NUP160	0.072269143	6	0.513111132	UP	-0.069062146	-0.4	0.537815319	0.059018858	1.937487038	0.081644286	0.070331572
CIZ1	0.072313503	6	0.513111132	UP	0.070962001	0.04	-0.307552092	0.070182892	0.021204279	0.045284053	0.042642027
MR1	0.072325778	6	0.513111132	UP	0.003053736	-0.21	0.118827084	0.143981372	0.415775955	0.342101688	0.131404228
SSNA1	0.072333639	6	0.513111132	UP	0.044866031	0.29	-0.320121766	0.108382345	0.259891657	-0.165735912	0.076624188
ANKRD36	0.072333639	6	0.513111132	UP	-0.014620822	0.11	0.138204547	-0.077012003	-1.13346722	0.356628955	0.047689589
GADD45G	0.072333639	6	0.513111132	UP	-0.054238538	0.48	0.176648779	-0.215343365	0.170435549	0.875958242	0.173542164
WNT4	0.072356339	6	0.513130366	UP	0.213386132	0.34	-0.745535713	0.164988788	0.112000113	-0.060932839	0.138494451
FOXRED2	0.074840424	6	0.513143622	DOWN	-0.017039784	-0.03	-0.579478475	0.10974948	0.180993606	-0.02329182	-0.020165802
NDUFA5	0.074874143	5	0.513143622	DOWN	-0.00914381	-0.29	NA	0.046560125	-0.829156048	-0.146978684	-0.146978684
SCRN3	0.074876753	6	0.513143622	DOWN	-0.072714442	-0.06	0.105793003	0.273304869	-0.82901645	-0.076220915	-0.066357221
YIF1B	0.074949455	6	0.513306463	DOWN	-0.008984674	0.07	-0.816513182	0.233454241	0.686077632	0.267978824	0.15172712
CFI	0.074985828	6	0.513306463	DOWN	-0.012279775	0.09	-0.02147567	-0.200669685	-0.507250142	0.0508475	-0.016877722
PRRG1	0.075006169	6	0.513306463	DOWN	-0.145007428	-0.71	0.277448523	0.057335753	-0.217745806	-0.256894735	-0.181376617
PHF7	0.075006169	6	0.513306463	DOWN	-0.1198849	0.22	-0.019245573	-0.048790346	-0.44160021	0.067155848	-0.034017959
ZNF568	0.075022216	6	0.513306463	DOWN	-0.059103555	0.03	0.110177646	0.12989421	8.20586544598711e-05	0.004842354	0.017421177
HERPUD1	0.075095035	6	0.513306463	DOWN	0.007737752	-0.18	-0.180007249	-0.035892681	2.115168661	0.056094764	-0.014077464
EML1	0.075131467	6	0.513306463	DOWN	-0.025049774	-0.17	0.170242703	0.159811518	2.016347419	0.023441727	0.091626622
SNX25	0.07513899	6	0.513306463	DOWN	-0.246418314	-0.14	0.649456099	-0.103593016	1.811732009	-0.169441489	-0.121796508
HNRNPM	0.075167913	6	0.513306463	DOWN	0.040111433	0.03	-0.12429212	-0.126657879	0.208338292	0.066458168	0.035055716
CLN5	0.07518248	6	0.513306463	DOWN	-0.016279943	-0.05	-0.083847552	0.173411018	-0.104528703	0.056395603	-0.033139972
SLC12A2	0.075204374	6	0.513306463	DOWN	-0.330372012	-0.48	0.357920247	-0.440205602	-0.883205671	0.074621694	-0.385288807
JMY	0.075204374	6	0.513306463	DOWN	0.078006702	-0.19	0.181395178	0.068263489	1.253030576	-0.059077107	0.073135096
CDC42EP1	0.07524085	6	0.513306463	DOWN	-0.013768087	0.07	-0.821317374	0.148917259	0.297833021	-0.173552843	0.028115956
TMEM41A	0.07524085	6	0.513306463	DOWN	0.077806672	-0.09	-0.516899468	0.050151082	0.678512944	-0.286470583	-0.019924459
THBS1	0.075255408	6	0.513306463	DOWN	-0.056271085	-0.29	0.059588204	-0.208264999	-0.476422745	1.55791173	-0.132268042
DLX5	0.075264935	6	0.513306463	DOWN	-0.157684756	0.05	-0.027078304	0.283406865	0.476614914	-0.863424371	0.011460848
GLB1	0.075313847	6	0.513306463	DOWN	0.036514101	-0.15	-0.492508941	-0.049132694	2.309850722	0.34307883	-0.006309296
PTGES3	0.075313847	6	0.513306463	DOWN	0.058443706	-0.25	0.151396337	0.034583363	0.309235841	-0.378172276	0.046513534
ZFYVE21	0.075313847	6	0.513306463	DOWN	0.070423416	-0.16	-0.182257648	0.081280109	-0.068324009	-0.664445064	-0.114162005
ZFP2	0.075327431	5	0.513306463	DOWN	0.050818554	0.03	0.309488126	-0.215432423	-2.748875009	NA	0.03
FBP1	0.075386902	6	0.513306463	DOWN	0.002635755	-0.11	-0.356979768	-0.842634295	-0.276446899	1.344263955	-0.193223449
GLUD1	0.075403314	6	0.513306463	DOWN	-0.024881585	-0.21	-0.028955095	0.124165519	-0.272339254	-0.159575901	-0.094265498
P4HA2	0.075423452	6	0.513306463	DOWN	0.041787442	-0.08	-0.184026835	-0.02903232	1.519447254	-0.565031954	-0.05451616
TBC1D13	0.07544754	6	0.513306463	DOWN	0.18381163	-0.04	-0.654594546	-0.075553622	0.126493085	0.01797232	-0.01101384
KRT16	0.075460016	6	0.513306463	DOWN	-0.024855319	0.24	-0.37248121	-0.133323976	1.162937596	0.121342045	0.048243363
CIPC	0.075460016	6	0.513306463	DOWN	0.009405751	-0.18	0.301624823	-0.027648047	0.885892478	-0.444627662	-0.009121148
SREBF1	0.075488623	6	0.513306463	DOWN	-0.074040842	-0.05	-0.701233267	-0.067269293	1.947976772	-0.123583918	-0.070655067
ZNF529	0.075536052	6	0.513306463	DOWN	-0.00554334	0.18	-0.158296699	-0.188401934	-0.358274533	0.067590104	-0.081920019
GLYR1	0.075569798	6	0.513306463	DOWN	-0.081091002	-0.36	0.111571184	0.119652179	0.037099193	-0.07984549	-0.021373148
NCR3LG1	0.075569798	6	0.513306463	DOWN	0.007290755	-0.3	-0.229027446	0.326457572	0.554198736	0.243739602	0.125515178
IQSEC2	0.075569798	6	0.513306463	DOWN	0.078460805	-0.12	-0.622533484	-0.062462316	0.456202207	0.106128796	0.007999245
METTL16	0.075580338	5	0.513306463	DOWN	-0.040520463	-0.05	-0.561909392	0.044799941	NA	-0.01436239	-0.040520463
HS6ST1	0.075580338	5	0.513306463	DOWN	-0.02614914	-0.23	-0.103757239	-0.026261216	NA	0.067724058	-0.026261216
CIZ1	0.075606422	6	0.513325045	DOWN	0.070962001	0.04	-0.307552092	0.070182892	0.021204279	0.045284053	0.042642027
ALDH1A1	0.075624643	6	0.513325045	DOWN	-0.028400929	-0.41	0.768940457	-0.298196583	-0.354851053	0.048784002	-0.163298756
PPP2R2A	0.07564306	6	0.513325045	DOWN	-0.029434722	0.04	0.070335649	-0.181771374	0.09598127	-0.422792354	0.005282639
AXL	0.075663864	6	0.51333053	DOWN	0.122664789	-0.19	-0.310595679	-0.156493648	-0.698358073	1.518987845	-0.173246824
GRAMD1C	0.072439618	6	0.513342781	UP	-0.055044289	-0.01	0.341291094	0.186481791	-0.742649458	-0.269845149	-0.032522144
ANLN	0.072486502	6	0.513342781	UP	-0.058787579	-0.24	1.125109309	0.435333418	0.247400269	-0.189519258	0.094306345
COL14A1	0.072545727	6	0.513342781	UP	0.129503116	-0.15	0.026214724	-0.227627249	-0.428311786	0.136593684	-0.061892638
GAS1	0.072551651	6	0.513342781	UP	0.308017377	-0.61	-0.104452349	0.005118579	-0.564262798	-0.107484706	-0.105968527
WDR12	0.072551651	5	0.513342781	UP	0.057304053	NA	0.856269806	0.244239044	0.252084225	-0.237285101	0.244239044
C6ORF141	0.072551651	4	0.513342781	UP	0.027618334	0.72	NA	0.045643529	NA	-0.101887462	0.036630931
PERP	0.072551651	6	0.513342781	UP	-0.012418795	-0.47	0.136677086	0.222241744	-0.184478623	-0.892124832	-0.098448709
ANKRD26	0.072581125	6	0.513342781	UP	-0.004980203	0.24	0.72303882	0.283614207	-1.598770184	-0.050554643	0.117509899
HOXB2	0.072613758	6	0.513342781	UP	0.054597232	0.12	-0.647195972	-0.005283459	0.606409507	0.331627832	0.087298616
BAG1	0.072613758	6	0.513342781	UP	0.01403543	0.15	-0.008189349	0.294174249	-0.180492453	-0.543203248	0.00292304
LDB1	0.072616537	6	0.513342781	UP	-0.045368955	0.01	-0.106728094	0.087482745	-1.072953592	-0.277046379	-0.076048524
PIM1	0.072651964	6	0.513342781	UP	0.029857503	-0.01	-0.449095558	0.13851769	-0.085078874	0.028012909	0.009006454
SNX18	0.072656729	6	0.513342781	UP	0.019969043	-0.63	0.045367825	0.084583885	0.429307232	-0.019481553	0.032668434
PSEN1	0.072666238	6	0.513342781	UP	0.129861473	-0.08	-0.033528686	0.269447383	0.909581132	0.086072622	0.107967048
LCLAT1	0.075716382	6	0.513505782	DOWN	0.032244592	-0.06	0.309707053	0.073977501	1.689478228	0.121047842	0.097512672
SBNO1	0.075753064	6	0.513505782	DOWN	-0.09394127	-0.26	0.04895552	0.23794351	-0.018093183	-0.214713848	-0.056017227
SMURF1	0.075753064	6	0.513505782	DOWN	0.060570134	-0.11	0.093622409	0.046865413	0.19827879	-0.114415171	0.053717774
CBR4	0.075769706	6	0.513505782	DOWN	-0.145921318	0.01	0.702493425	-0.339604765	-0.50644449	-0.014075039	-0.079998179
AFF4	0.075789762	6	0.513506142	DOWN	-0.016990183	-0.48	0.381185171	-0.236200904	0.355277545	-0.023369355	-0.020179769
WSB2	0.075863202	6	0.513509308	DOWN	-0.052729486	-0.38	0.119126051	0.094255592	-0.076537813	0.066787157	0.007028835
KCNS3	0.075863202	6	0.513509308	DOWN	0.060531998	-0.03	0.219373399	0.101455985	1.018835643	-0.308484369	0.080993992
PPP2R2C	0.07589796	6	0.513509308	DOWN	0.041752301	-0.18	-0.394873641	0.231715916	-0.319525208	-0.912858928	-0.249762604
DLG2	0.075936701	6	0.513509308	DOWN	-0.137641943	-0.04	0.367090915	0.285116071	-1.360108914	-0.230686199	-0.088820971
SKIL	0.075936701	6	0.513509308	DOWN	0.007491184	-0.08	0.154226155	0.130526917	-0.532951862	0.238771769	0.069009051
CDH19	0.075956563	4	0.513509308	DOWN	-0.081679344	-0.57	NA	-0.738590408	NA	-0.054136211	-0.325839672
ATG2B	0.075956563	6	0.513509308	DOWN	-0.042848022	-0.18	0.234986191	0.207714023	-0.273830777	-0.361783661	-0.111424011
EXOC6	0.075973472	6	0.513509308	DOWN	-0.071827787	-0.17	0.258228166	0.106873669	0.828749257	0.233616522	0.170245096
RBM38	0.075973472	6	0.513509308	DOWN	0.080719203	-0.13	-0.702183593	-0.140514267	0.81323548	0.670214924	-0.024640399
PGAM1	0.076010259	6	0.513509308	DOWN	0.017048604	-0.2	-0.066485463	0.024888064	1.798720701	-0.147669952	-0.02471843
XPNPEP1	0.076010259	6	0.513509308	DOWN	0.077392828	-0.01	0.107192113	-0.048386128	-0.081707138	0.016131609	0.003065804
MACF1	0.072722862	6	0.513600479	UP	-0.026812238	0.05	0.537453527	-0.309559284	-0.412013567	-0.16554499	-0.096178614
PSD4	0.072742729	6	0.513600479	UP	0.012042644	0.05	-0.893106372	0.248575946	-0.031779268	0.130380083	0.031021322
KDM4A	0.07604706	6	0.513622767	DOWN	0.073180753	-0.06	-0.2228543	0.047052822	-0.342424776	-0.188205901	-0.124102951
TSR1	0.076083877	6	0.513736266	DOWN	0.03946766	0.05	-0.199018276	0.150985692	-0.507882865	-0.321318791	-0.079775308
GBP3	0.072828807	6	0.513897224	UP	0.029428912	0.17	-0.258971549	-0.006958629	-0.046923161	0.423348941	0.011235141
TUBGCP2	0.072836887	6	0.513897224	UP	-0.035852226	0.13	-0.507972627	0.167027899	0.169020782	0.15961677	0.144808385
WASHC3	0.072854199	4	0.513897224	UP	0.007800693	NA	1.393985669	0.129877829	0.089849961	NA	0.109863895
PIBF1	0.072864829	6	0.513897224	UP	-0.05783504	-0.04	0.920654952	-0.000983829	-0.153966242	-0.210747899	-0.04891752
TRAPPC3	0.0729359	6	0.514221071	UP	-0.044674773	0.11	-0.017565948	0.123709692	0.183769098	-0.329541811	0.046217026
ZWILCH	0.072950808	5	0.514221071	UP	-0.035821997	NA	1.04297118	0.176477062	0.495552564	0.09102976	0.176477062
CCHCR1	0.072971456	6	0.514225426	UP	0.045946336	0.4	0.002045889	-0.013290046	-1.074645188	-0.256807856	-0.005622079
TMEM184C	0.076194415	6	0.51428306	DOWN	-0.001138337	-0.24	0.013858188	0.096120777	-0.503785628	-0.261639327	-0.120569168
C5ORF22	0.07623129	6	0.51428306	DOWN	-0.110934598	-0.36	0.137818469	0.076846799	-0.574049599	-0.005490404	-0.058212501
NQO1	0.076268181	6	0.51428306	DOWN	-0.022399319	0.21	0.521706155	-0.177693986	1.592346043	0.174143879	0.19207194
PTGER4	0.076268181	6	0.51428306	DOWN	0.071808242	-0.32	0.288209307	-0.137275497	0.829489376	0.953961468	0.180008775
SLC7A8	0.076305086	6	0.51428306	DOWN	-0.180326165	-0.16	-0.380176856	0.202141605	2.147589976	-0.236164617	-0.170163083
PTPN23	0.076305086	6	0.51428306	DOWN	0.019385195	0.05	-0.83137467	0.078783996	-0.134889456	-0.302662851	-0.057752131
YPEL1	0.076305086	6	0.51428306	DOWN	0.033697336	-0.01	-0.058732297	-0.050831808	-0.763933309	0.83090456	-0.030415904
PMPCB	0.073007028	6	0.51433491	UP	-0.005144545	0.06	0.699522121	-0.206392146	0.930146839	-0.126169507	0.027427727
CKLF	0.073038367	4	0.514414527	UP	0.043790827	0.54	NA	-0.017437979	NA	1.055766364	0.291895414
ZNF780B	0.076378942	6	0.514635232	DOWN	-0.106168819	0.08	0.045804275	-0.059357507	0.68336072	0.409191221	0.062902137
PNPLA2	0.076452857	6	0.514635232	DOWN	0.063288081	-0.09	-0.643104398	-0.056707923	0.490145941	-0.051097056	-0.053902489
ACTN4	0.07647022	6	0.514635232	DOWN	0.085786983	-0.19	-0.746417953	0.013122806	0.090784119	-0.170924231	-0.078900712
BRMS1L	0.076485406	6	0.514635232	DOWN	-0.071682034	-0.19	0.774222291	0.088949382	-0.204659576	-0.351189289	-0.130841017
TRDMT1	0.076489837	6	0.514635232	DOWN	0.002033493	-0.19	0.088168339	0.100007058	0.182683123	0.265804136	0.094087699
ELK3	0.076526832	6	0.514635232	DOWN	0.065379201	-0.32	0.105599798	0.06209283	-0.18596185	0.71216842	0.063736016
ALDH1B1	0.076526832	6	0.514635232	DOWN	0.09306563	-0.23	-0.082541287	-0.296539647	0.955870311	1.37112276	0.005262172
GPR153	0.076526832	6	0.514635232	DOWN	0.062768226	-0.04	-0.06880147	-0.199746807	-0.297572461	0.050733539	-0.054400735
FBXW2	0.076544324	6	0.514635232	DOWN	-0.041957644	-0.14	-0.260195654	0.276097512	1.423475804	-0.080967973	-0.061462809
KCNIP3	0.076573803	5	0.514635232	DOWN	-0.100443403	-0.16	0.123897098	NA	-0.646011215	-0.359727108	-0.16
RASGEF1C	0.076577851	4	0.514635232	DOWN	-0.123601124	-0.17	-0.01167917	NA	-1.799116572	NA	-0.146800562
KRT10	0.073113828	6	0.514641223	UP	-0.010746434	-0.03	0.017039645	0.086297981	0.02252669	-0.774211131	0.003146605
NOC2L	0.073126682	6	0.514641223	UP	0.014167403	0.21	-0.537498067	0.113858854	0.642676738	-0.141209011	0.064013129
LEAP2	0.073130694	5	0.514641223	UP	NA	0.69	0.265665422	-0.004303946	0.105417701	-0.049817284	0.105417701
ENTPD2	0.076603273	5	0.514671352	DOWN	-0.061935621	-0.03	-0.504835678	NA	-0.825674511	-0.089084823	-0.089084823
COPS7A	0.076662255	6	0.514708268	DOWN	0.074058491	0.04	-0.175378165	-0.027955716	-0.173433411	-0.182136821	-0.100694564
ZBTB11	0.07667496	6	0.514708268	DOWN	-0.036244285	-0.44	0.187620825	0.069718286	-0.140204484	-0.165783783	-0.088224384
TRAM1L1	0.07667496	6	0.514708268	DOWN	-0.020796614	-0.41	0.052584124	0.21536077	-0.993906328	-0.036351112	-0.028573863
ULK2	0.076712029	6	0.514708268	DOWN	0.008789944	-0.02	0.139445716	-0.045137251	-0.143220279	-0.017233818	-0.018616909
APOL4	0.076749114	6	0.514708268	DOWN	0.010541341	0.08	0.085557424	0.091658364	-0.16189561	1.169397643	0.082778712
KLF13	0.076749114	6	0.514708268	DOWN	0.062424479	-0.41	-0.737596681	0.072939953	0.453838962	0.030162855	0.046293667
CGGBP1	0.073173899	6	0.514804146	UP	0.076107738	-0.23	0.508643032	0.080711773	-0.339223713	0.074633614	0.075370676
WWTR1	0.076786213	6	0.51482258	DOWN	0.016748686	-0.31	-0.103525336	0.072097975	1.40708253	-0.039035754	-0.011143534
MSI2	0.076823327	6	0.514910152	DOWN	-0.169348283	-0.13	-0.062107448	0.363023707	1.547753588	0.137094604	0.037493578
PRUNE2	0.076839389	5	0.514910152	DOWN	0.116596087	-0.34	-0.110009377	-0.425575067	-1.167334559	NA	-0.34
LRRK1	0.073256431	6	0.514938703	UP	0.083125624	-0.06	-0.181549807	0.010799034	0.982377379	0.464746438	0.046962329
ISY1	0.073292118	6	0.514938703	UP	0.156572164	0.26	-0.126255711	0.057889166	-0.449242308	0.125211947	0.091550557
ELP2	0.073292118	6	0.514938703	UP	0.06984866	0.09	0.427165845	-0.157172955	-0.450938568	-0.36016444	-0.043662148
MVP	0.073293317	6	0.514938703	UP	0.114058716	0.16	-1.060767825	-0.08354674	0.449747861	0.146344265	0.13020149
RAD54B	0.073293317	5	0.514938703	UP	0.056112255	0.46	0.468308812	0.180737549	-0.404408022	NA	0.180737549
RMI2	0.07332782	6	0.51504016	UP	0.038199177	0.17	-0.214588882	0.274329595	-0.453847032	0.363528865	0.104099588
ZMYND8	0.0768976	6	0.515165762	DOWN	-0.010793059	-0.1	0.373530528	-0.327259518	1.409476918	0.007409528	-0.001691766
ZC3H12A	0.076971934	6	0.515374921	DOWN	-0.052413183	0.05	-0.470243929	0.085965501	1.833713349	0.21419521	0.067982751
AGK	0.076971934	6	0.515374921	DOWN	-0.004739132	0.05	0.131624557	0.118904629	-0.311346134	0.230993591	0.084452315
ANKMY2	0.077007974	6	0.515374921	DOWN	-0.008223015	-0.15	0.584692529	-0.084331181	-0.569727379	0.064188084	-0.046277098
ZNF587	0.077009123	6	0.515374921	DOWN	0.055364652	-0.29	-0.039562314	-0.085328676	1.482988339	0.043125363	0.001781524
SERPINF1	0.07347077	6	0.515621	UP	0.147513342	0.01	-0.378990064	-0.177869548	-0.152353222	0.843446383	-0.071176611
DIS3L	0.07347077	6	0.515621	UP	0.153881769	-0.05	0.202441669	0.139008302	-0.356853832	0.021878869	0.080443585
DNASE1L1	0.07347077	6	0.515621	UP	0.012669573	0.14	-0.146304942	-0.130606683	0.877526129	0.147915492	0.076334787
RRAD	0.073506544	6	0.515731076	UP	-0.068955911	0.2	0.085476672	-0.131986357	-0.219431132	1.273119697	0.008260381
HSP90AA1	0.073542333	6	0.515841193	UP	-0.063106197	0.08	1.767194363	0.073309448	0.175643962	-0.278371499	0.076654724
TOMM40L	0.073649785	6	0.515939828	UP	-0.052268793	0.14	-0.05525402	0.098213622	1.790587305	0.145197489	0.119106811
SLC2A4RG	0.073685632	6	0.515939828	UP	0.133402073	0.03	-0.176509874	-0.147170907	1.302087542	0.004515399	0.0172577
RBM25	0.073685632	6	0.515939828	UP	-0.042655602	0.36	1.779317885	-0.251378799	-0.29091144	-0.050019443	-0.046337523
GEM	0.073693876	6	0.515939828	UP	0.03900145	-0.24	0.662697813	-0.006247722	-0.54851114	0.578940509	0.016376864
IFNGR1	0.073694325	6	0.515939828	UP	0.068977736	-0.22	1.129609579	-0.284091408	0.219187134	0.247269324	0.144082435
GIMAP2	0.073737335	6	0.515939828	UP	0.049418088	-0.17	0.02117224	-0.008395814	-0.030147429	1.291911917	0.006388213
BCL3	0.073738267	6	0.515939828	UP	-0.133888917	0.33	-0.841494094	-0.061441051	1.263562641	0.647610736	0.134279474
GSTM5	0.073757369	6	0.515939828	UP	0.070068923	0.48	0.029239457	-0.311288104	-0.665543684	0.193612406	0.04965419
RIPK3	0.073757369	6	0.515939828	UP	0.012383503	0.44	-0.225118417	0.10789852	-0.036508609	0.131460753	0.060141011
ESRP2	0.073757369	6	0.515939828	UP	-0.018831373	0.12	-0.046985296	0.149428127	1.834543933	-0.618198707	0.050584314
NSFL1C	0.077143698	6	0.516065256	DOWN	-0.029956255	0.15	-0.383336025	0.109872143	0.653063575	-0.461548555	0.039957944
SEC23B	0.077158028	6	0.516065256	DOWN	-0.113438992	-0.25	0.116983184	-0.053707322	1.203986294	0.05211708	-0.000795121
PTMA	0.077195292	6	0.516065256	DOWN	0.057282182	-0.07	0.274378795	0.051606924	-0.300409312	-0.138254037	-0.009196538
UBR1	0.077232571	6	0.516065256	DOWN	-0.052950433	-0.18	0.11235894	-0.17269602	1.712953061	0.3883838	0.029704253
ALG8	0.077232888	6	0.516065256	DOWN	-0.020934813	0.09	-0.087588847	-0.000508679	-0.638150796	0.064207452	-0.010721746
SLC5A3	0.073865083	6	0.51632219	UP	0.18781413	-0.01	-0.018132569	-0.192979629	0.166912887	0.274896097	0.078456443
OSBPL6	0.073866654	6	0.51632219	UP	-0.005756783	0.19	0.432924973	0.229232872	0.300872206	-1.010234089	0.209616436
RPL7	0.073936965	6	0.51632219	UP	0.069394981	0.17	1.196396739	0.01297073	-0.822550026	-0.376112686	0.041182855
SBSN	0.073936965	6	0.51632219	UP	0.000560333	0.31	-0.407943238	0.065418651	0.435786703	-0.897173789	0.032989492
CILP	0.073939676	5	0.51632219	UP	0.25966482	-0.1	0.052816569	-0.185268149	-0.222479699	NA	-0.1
MRPL33	0.073939676	6	0.51632219	UP	-0.058429203	0.26	1.614888184	-0.119999675	0.540741011	0.008708454	0.134354227
CFDP1	0.073962391	6	0.51632219	UP	-0.059277687	0.46	0.653613147	0.091432605	-1.082351826	-0.160797387	0.016077459
PPFIBP2	0.073972928	6	0.51632219	UP	0.019346169	0.1	0.127435446	-0.051234908	0.220761261	-0.314151153	0.059673084
AZI2	0.077292904	6	0.516331886	DOWN	-0.039315713	-0.25	0.809863597	-0.217044529	0.329398035	-0.291461991	-0.128180121
ARFGAP1	0.074001328	6	0.516380019	UP	0.110710885	0.23	-0.712006105	-0.01536897	1.669186603	0.06290303	0.086806958
PIEZO1	0.074044898	6	0.516407355	UP	0.112215871	0.01	-0.318368538	-0.018341671	0.44648114	0.238905471	0.061107936
BOLA1	0.074080905	6	0.516407355	UP	-0.063822118	0.37	0.153755516	0.112128599	-0.206694625	-0.374808862	0.024153241
CHST7	0.074085708	6	0.516407355	UP	0.017143469	-0.2	-0.01647822	0.091365514	0.752456849	0.471372376	0.054254491
ARHGEF39	0.074085708	5	0.516407355	UP	0.02258489	0.32	0.020682702	-0.008188854	0.962444	NA	0.02258489
SASS6	0.074116926	6	0.516484726	UP	-0.037491604	-0.11	0.226583301	0.142842432	-0.694294976	0.070509301	0.016508849
ARHGAP39	0.077372501	5	0.516522755	DOWN	-0.136144606	0.09	-0.312079633	-0.052183032	-0.425838804	NA	-0.136144606
KIAA1217	0.077381837	6	0.516522755	DOWN	-0.129299755	-0.01	0.167002036	-0.290212159	1.781125767	-0.217835553	-0.069649878
CSF1	0.077381837	6	0.516522755	DOWN	0.080529294	-0.15	-0.181763636	-0.072184937	0.991361157	1.200455163	0.004172178
SSR1	0.074212153	6	0.51681752	UP	0.075458559	-0.29	0.350621165	0.096628708	-0.542136533	0.207293973	0.086043634
LAMTOR4	0.074225078	6	0.51681752	UP	0.117759503	0.28	-0.350516128	0.035067048	-0.500906572	-0.382131781	-0.15772454
PTPDC1	0.074225078	6	0.51681752	UP	0.095550378	0.12	0.204048295	-0.157076326	-0.48968949	-0.096214893	-0.000332257
GLTP	0.074261158	6	0.516928535	UP	0.004570363	0.06	-0.068944876	0.086001285	0.023680232	-0.556923371	0.014125297
ALDH7A1	0.074297252	6	0.517039591	UP	-0.023622412	0.03	0.765241302	0.096511864	0.000278031	-0.482351395	0.015139016
GALNT10	0.074369485	6	0.517121725	UP	0.162471509	-0.06	-0.155492785	-0.155598689	-0.35816143	0.835708641	-0.107746392
RAMP3	0.074369485	6	0.517121725	UP	0.005631397	0.05	0.022113136	-0.086192434	-1.033321435	0.179018489	0.013872266
SPECC1L	0.074369485	6	0.517121725	UP	-0.059759781	0.09	0.277106273	-0.057190237	-0.002648875	0.166523214	0.043675563
BDP1	0.074391564	6	0.517135183	UP	0.007510205	-0.3	0.096242675	0.080713589	0.526016486	-0.007037205	0.044111897
TMEM71	0.077568757	6	0.517229342	DOWN	0.007869216	-0.13	0.021770273	-0.12304086	1.929163705	0.223830035	0.014819744
TMEM170A	0.077568757	6	0.517229342	DOWN	0.063402087	-0.12	0.161045456	0.195364288	-0.305449166	0.228078845	0.112223771
CYP51A1	0.077593793	5	0.517229342	DOWN	-0.169489089	-0.66	-0.030102206	NA	0.121763997	0.002678385	-0.030102206
SLC35F5	0.077606186	6	0.517229342	DOWN	0.032978133	-0.54	0.323351381	0.104429625	-0.362632196	-0.25450048	-0.110761173
ZNF593	0.077606186	6	0.517229342	DOWN	0.055638335	0.29	0.083167139	0.098355563	1.385149502	-0.164300863	0.090761351
ALG9	0.07764363	6	0.517229342	DOWN	-0.084714864	0.06	-0.260341586	0.082139262	1.072463024	-0.106994347	-0.012357432
GPATCH2L	0.077681089	6	0.517229342	DOWN	0.004247018	0.03	0.113642781	-0.101345118	-0.773120669	0.285909597	0.017123509
ST6GALNAC2	0.077681089	6	0.517229342	DOWN	0.069602327	0.06	-0.084518394	-0.053837237	-0.289628142	-0.961672636	-0.069177815
CISD1	0.077711443	6	0.517229342	DOWN	-0.088127935	0.17	0.603520558	-0.1730536	2.211291005	-0.656282365	0.040936033
ZMPSTE24	0.077718564	6	0.517229342	DOWN	0.038552768	-0.41	0.267828781	0.069800813	-0.106849873	-0.223851542	-0.034148552
ADRA1A	0.077729336	5	0.517229342	DOWN	0.017531774	-0.86	-0.093005034	-1.237127559	-1.109475988	NA	-0.86
SLC24A1	0.077729464	6	0.517229342	DOWN	-0.023945047	-0.11	0.253399751	-0.124320449	0.228363762	0.056802666	0.01642881
KRT23	0.077756053	6	0.517272194	DOWN	-0.076505937	0.09	0.254249056	0.06820998	0.089271135	0.224172268	0.089635567
SNRNP35	0.074477943	6	0.517538093	UP	0.063390223	0.55	-0.140190665	0.041995207	-0.510300312	-0.351607972	-0.049097729
ABAT	0.074514125	6	0.517538093	UP	0.096502894	-0.05	-0.068086333	-0.226844632	0.038367587	0.698511283	-0.005816207
BCCIP	0.074514125	6	0.517538093	UP	-0.05802466	0.21	1.349955259	0.096057803	-0.378645659	-0.184657161	0.019016571
HNRNPA2B1	0.074550322	6	0.517538093	UP	0.013077088	0.09	0.948907442	-0.210111767	-0.614019124	0.129673286	0.051538544
CLK2	0.074550322	6	0.517538093	UP	-0.003753788	0.34	-0.191646219	0.053837471	0.151741569	0.069642108	0.061739789
PDCL	0.074610623	6	0.517621045	UP	0.01095684	-0.21	0.079831227	0.165561759	-0.113028364	0.07180607	0.041381455
TBC1D10A	0.074616658	6	0.517621045	UP	0.103487098	0.12	-0.514254569	0.116644438	0.30743048	-0.274225493	0.110065768
GGA2	0.07462276	6	0.517621045	UP	0.079450564	0.03	-0.397770754	-0.074575346	-0.145736245	-0.058517048	-0.066546197
CALCOCO1	0.077868612	6	0.517886787	DOWN	0.016694695	0.06	-0.737129458	0.003997093	-0.112161655	-0.029634614	-0.01281876
TTF1	0.074698384	6	0.518005647	UP	-0.079709279	0.2	0.751964642	0.039321462	0.33960301	-0.061890142	0.119660731
SSC5D	0.074731526	6	0.518095527	UP	0.209648806	-0.04	-0.114250964	-0.085320187	-0.732236922	0.23590515	-0.062660094
ATPAF1	0.077955984	6	0.518233519	DOWN	-0.033986727	-0.03	0.401210282	-0.008975718	-0.021546292	-0.066984924	-0.025773146
TRIQK	0.077967862	5	0.518233519	DOWN	-0.089693179	-0.72	NA	0.15067791	-0.288160689	-0.087674572	-0.089693179
SLC4A7	0.077981306	6	0.518233519	DOWN	0.079928289	-0.38	0.091052861	-0.313539532	-0.309837622	0.672625963	-0.114954666
PRR13	0.074786224	6	0.518334756	UP	0.046693925	0.17	-0.343942736	0.01255639	-0.158949897	0.40049627	0.029625157
RFX2	0.074840424	6	0.518430484	UP	0.252780014	0.33	-0.38602311	-0.096056687	-0.52549983	-0.215879479	-0.155968083
DNAJA3	0.074840424	6	0.518430484	UP	0.116591871	-0.05	-0.099087903	-0.067326296	0.115145665	-0.359724552	-0.058663148
UBE3C	0.078056511	6	0.518499572	DOWN	0.06942248	-0.18	0.13273418	0.18336132	-0.158481111	-0.07666903	-0.003623275
PCNX4	0.078090994	4	0.518499572	DOWN	-0.165420428	NA	0.681811301	0.039344148	-1.090912396	NA	-0.06303814
TIGD5	0.078102129	5	0.518499572	DOWN	0.109744794	NA	-1.122840101	0.056730039	0.346862632	0.073831627	0.073831627
PARPBP	0.07489172	6	0.518505999	UP	-0.008173735	-0.22	0.753371564	0.400373002	0.892840547	0.043571769	0.221972386
TBCE	0.07489172	5	0.518505999	UP	-0.000730686	NA	0.705745408	0.071669536	1.406784872	-0.226602271	0.071669536
GINS1	0.074918132	5	0.518549009	UP	0.039094004	0.07	0.045765635	0.332877319	NA	0.050911381	0.050911381
ABCA8	0.078131776	6	0.518562296	DOWN	0.088900924	-0.4	0.20054111	-0.207713202	-0.463073496	0.127281028	-0.059406139
NEK1	0.078183007	6	0.5187682	DOWN	-0.055973123	-0.32	0.598054087	-0.066239802	0.27222774	-0.014147673	-0.035060398
MORC4	0.074985828	6	0.518877675	UP	-0.063957497	0.06	0.180749296	0.046977846	-0.66691314	-0.476336241	-0.008489825
MIPEP	0.078244788	6	0.518916284	DOWN	0.067489235	-0.04	-0.200099299	0.167044976	1.31515058	-0.472238504	0.013744618
PXK	0.078273958	6	0.518916284	DOWN	-0.026480626	-0.31	0.098597945	-0.141643794	-0.338282755	0.056748604	-0.08406221
FAM124B	0.078319463	5	0.518916284	DOWN	-0.050873452	-0.57	-0.02362732	0.025799786	-1.296856295	NA	-0.050873452
USP6NL	0.078320204	6	0.518916284	DOWN	0.009906346	-0.42	0.184564667	0.204899176	1.188723686	0.093951911	0.139258289
ACSS3	0.078326605	5	0.518916284	DOWN	0.12200967	-0.38	-0.099277456	-0.491599363	-0.371505081	NA	-0.371505081
ARSK	0.078386507	6	0.519179155	DOWN	-0.189968622	-0.25	0.260752003	0.293416336	-0.312561972	-0.0870149	-0.138491761
SENP2	0.078433443	6	0.519205523	DOWN	0.050081596	-0.23	0.189821505	0.114737681	-0.708563633	-0.113540796	-0.0317296
URB2	0.07847122	6	0.519205523	DOWN	-0.001764705	-0.14	-0.228596172	0.124816473	1.752138688	-0.1026563	-0.052210503
CEP170B	0.07847122	6	0.519205523	DOWN	0.050199428	0.03	-0.674466163	0.151566474	-0.234976041	-0.551509582	-0.10248802
TAPBPL	0.075058618	6	0.519208318	UP	0.053465764	0.2	-0.258391689	-0.088957998	0.103985212	0.690176233	0.078725488
SNTB1	0.075078222	6	0.519208318	UP	-0.088751508	-0.33	-0.025992455	0.291478382	-0.062167512	1.111129487	-0.044079984
RNF125	0.075094285	6	0.519208318	UP	0.009766528	-0.44	0.342366214	0.031623557	0.65163847	1.164086688	0.186994885
CCNO	0.078501687	6	0.519272174	DOWN	-0.010791577	0.5	-0.319757924	0.079108645	-0.264068762	-0.760766201	-0.137430169
ASGR1	0.075131467	6	0.519325529	UP	0.032875537	0.29	-0.298316525	0.233958766	-1.086935147	0.184261918	0.108568727
FAM43A	0.078546818	6	0.519432586	DOWN	0.025700275	-0.24	-0.406104339	0.202882189	0.202802395	0.849346106	0.114251335
ZNF644	0.078566404	6	0.519432586	DOWN	-0.062372686	-0.53	0.535909026	0.067217867	-0.674816282	-0.080949169	-0.071660927
CTTNBP2NL	0.078698197	6	0.519884938	DOWN	-0.004128945	-0.3	0.292777908	0.225098335	0.308838458	-0.004151127	0.110484695
XYLT1	0.078698197	6	0.519884938	DOWN	0.061050004	-0.41	0.044645328	-0.000912292	2.246434845	0.182200644	0.052847666
NRIP1	0.078698197	6	0.519884938	DOWN	0.066298409	-1.03	0.37700545	0.161842453	-0.379913782	0.029896615	0.048097512
CH25H	0.07873608	6	0.519884938	DOWN	-0.02922073	-0.25	0.104670717	-0.147928022	1.575486742	1.712926967	0.037724994
TERF2	0.07873608	6	0.519884938	DOWN	0.049989696	-0.05	-0.627221869	0.068117665	2.20457521	-0.233557486	-5.15E-06
ZBED2	0.075255408	4	0.52004222	UP	NA	0.54	0.327913827	0.341051241	NA	0.063444111	0.334482534
CRACR2B	0.078806714	5	0.520046741	DOWN	-0.102355325	NA	-0.253384112	-0.4546977	-0.568214189	0.293073358	-0.253384112
LRIG3	0.078811891	6	0.520046741	DOWN	0.037193627	-0.29	0.369029507	0.097385074	0.085263726	-0.612106974	0.061228677
BACH1	0.078821357	6	0.520046741	DOWN	-0.03718074	-0.51	-0.019173177	0.15172152	-1.28503689	-0.129788571	-0.083484655
CHID1	0.075277341	6	0.520053795	UP	0.049123219	0.02	0.010074606	-0.135466708	-0.493535429	-0.155646318	-0.062696051
GLCE	0.078887763	6	0.520217478	DOWN	-0.044610723	-0.21	0.269869159	0.081044626	2.637522263	-0.148493891	0.018216952
OCLN	0.078887763	6	0.520217478	DOWN	-0.037587626	-0.54	0.150176863	0.212452868	0.654041054	-0.184093811	0.056294618
APCDD1	0.078958662	6	0.520300473	DOWN	0.212130158	-0.1	-0.029537225	0.023882327	0.105260457	0.056800912	0.04034162
CEP85	0.078963695	6	0.520300473	DOWN	-0.020546114	0.07	0.072596788	0.095853678	-0.974498549	-0.167783223	0.024726943
TAB1	0.078963695	6	0.520300473	DOWN	0.032510396	0.04	-0.576284983	-0.017480547	1.869624561	0.005425208	0.018967802
ZNF518A	0.078987282	6	0.520300473	DOWN	-0.08351659	-0.23	0.456760559	-0.299754457	-0.24939629	0.0772545	-0.156758295
DIABLO	0.079001685	6	0.520300473	DOWN	0.021973581	-0.08	-0.224125223	-0.010145762	1.772138077	-0.016184575	-0.013165168
GLTP	0.079039689	6	0.520417259	DOWN	0.004570363	0.06	-0.068944876	0.086001285	0.023680232	-0.556923371	0.014125297
KIF3B	0.075371953	6	0.52042732	UP	0.132084671	-0.11	0.099867823	-0.099340616	1.616293516	0.171530928	0.115976247
CCPG1	0.075413991	4	0.520437628	UP	0.117154085	-0.12	NA	0.18757963	NA	0.246725861	0.152366858
LMF2	0.075413991	6	0.520437628	UP	0.024457461	0.27	-0.791416445	-0.028033819	1.062910011	0.33058326	0.14722873
PRMT3	0.07545186	6	0.520475426	UP	-0.121192318	-0.3	1.009387629	0.215523973	0.453446165	-0.200080828	0.047165827
IGFBP4	0.075460016	6	0.520475426	UP	0.184578196	-0.08	-0.40032109	-0.210745985	0.10764912	0.158653523	0.01382456
PAK1	0.075502824	6	0.520630809	UP	0.156859206	-0.02	-0.396657111	-0.062739212	0.963330199	0.640916275	0.068429603
TMEM175	0.075591721	6	0.520871208	UP	0.110527844	0.43	-0.612022285	-0.039396681	-0.100161686	0.152189865	0.035565582
DUSP22	0.075606422	6	0.520871208	UP	0.025133752	0.11	-0.221952381	-0.120171206	-0.430620131	-0.002946065	-0.061558636
GMIP	0.075638997	6	0.520871208	UP	-0.024543813	0.16	-0.625970591	0.005381133	1.427058671	0.971097689	0.082690566
MOB3C	0.07564306	6	0.520871208	UP	0.063073041	0.12	-0.179820112	-0.088956443	0.644118776	0.675694206	0.091536521
PLCD4	0.075663864	5	0.520871208	UP	0.046068381	0.39	0.127387162	-0.044852726	0.219759655	NA	0.127387162
NME4	0.075679714	6	0.520871208	UP	0.02587975	0.08	-0.472694989	-0.171005817	-0.127761708	0.154246049	-0.050940979
SPRY2	0.079153794	6	0.520995749	DOWN	0.049924899	-0.46	0.260831474	0.067023792	-0.522831254	0.113545454	0.058474345
NRBP2	0.079168137	6	0.520995749	DOWN	-0.139467097	0.61	0.545785211	-0.10163289	-0.349393509	-0.198153715	-0.120549993
FGGY	0.075753064	6	0.521069837	UP	-0.064897297	0.23	0.906408471	-0.051588739	-1.374583757	-0.329317414	-0.058243018
IQCE	0.075757678	6	0.521069837	UP	0.068237032	0.04	-0.172687705	0.081519587	1.325984619	0.105281049	0.07487831
TXNDC9	0.075789762	6	0.521069837	UP	0.01923823	-0.06	1.017028468	0.096334983	0.338407432	-0.259904284	0.057786606
NQO1	0.075789762	6	0.521069837	UP	-0.022399319	0.21	0.521706155	-0.177693986	1.592346043	0.174143879	0.19207194
CHST10	0.079233819	5	0.521166569	DOWN	-0.061975428	-0.07	-0.115085186	-0.119389746	NA	0.062937756	-0.07
NELFCD	0.075826474	6	0.521182665	UP	0.11928317	0.1	-0.207156989	0.064236838	-0.386831229	-0.12500991	-0.030386536
CHFR	0.075863202	6	0.521295534	UP	-0.011767199	0.1	-0.168432536	0.144691491	0.06105961	0.204437641	0.080529805
HOMER3	0.079279749	6	0.521329336	DOWN	-0.020735542	0.24	-0.423617154	0.067097432	0.179237013	-0.261665236	0.023180945
JAZF1	0.079306147	6	0.521369372	DOWN	0.025060948	-0.34	0.1983145	-0.043380586	-0.607765572	0.7676953	-0.009159819
ITGA3	0.07589796	6	0.521394816	UP	0.07579407	0.11	-0.265308988	0.092717788	0.249595167	-0.606497331	0.084255929
GJB2	0.079344273	6	0.521486477	DOWN	-0.061689366	-0.33	0.37927235	-0.090550394	0.794849156	0.223826606	0.08106862
LRRC14	0.075935337	6	0.521494916	UP	0.023436946	0.05	-0.756913165	-0.0056586	0.428161907	0.240542981	0.036718473
SLC8A1	0.075956563	6	0.521494916	UP	0.247633344	-0.55	0.051647775	0.203089813	-1.169373391	0.25945409	0.127368794
ZNF830	0.075973472	6	0.521494916	UP	-0.061203417	0.24	0.302734909	0.07293628	-0.722714034	-0.195949002	0.005866432
ZNF302	0.079371671	6	0.521533031	DOWN	-0.066665407	-0.06	1.050840802	-0.295010467	-0.775827306	0.017897421	-0.063332704
MED25	0.076024285	6	0.521704208	UP	0.084927559	0.19	-0.85322899	-0.008506295	-0.039127126	0.438512165	0.038210632
TNFRSF1B	0.079420572	6	0.521720808	DOWN	0.013336409	0.02	-0.014067766	-0.121189595	0.281069376	1.53749423	0.016668205
MRI1	0.07604706	6	0.521721041	UP	-0.007820977	-0.02	-0.264933848	0.04843763	1.644599537	-0.011411737	-0.009616357
SKIL	0.076083877	6	0.521834166	UP	0.007491184	-0.08	0.154226155	0.130526917	-0.532951862	0.238771769	0.069009051
HADHA	0.076120708	6	0.521889204	UP	0.007755206	-0.03	-0.165076535	-0.026773134	-0.086189077	-0.109585814	-0.058094538
DCTD	0.07613256	6	0.521889204	UP	0.054832952	-0.17	-0.335672702	0.137073673	1.103342183	0.213491126	0.095953313
ARMC6	0.076191288	5	0.521944879	UP	0.087789471	0.26	-0.411240497	0.077257107	NA	0.088589324	0.087789471
CCL8	0.076194415	6	0.521944879	UP	-0.012100834	0.3	-0.044844102	-0.615085396	1.683014566	0.080260661	0.034079913
TNFRSF9	0.076201675	4	0.521944879	UP	NA	0.7	-0.485024077	NA	0.909630519	2.336174303	0.804815259
DFFB	0.079489071	5	0.522037205	DOWN	0.113590328	0.3	0.14923671	-0.054772129	-1.241158209	NA	0.113590328
PRKACB	0.079535134	6	0.522072608	DOWN	-0.010903986	-0.44	0.106946751	-0.327069635	0.687185602	0.202354922	0.048021382
LOXL1	0.079535134	6	0.522072608	DOWN	0.071361221	-0.04	-0.35109546	-0.127527235	1.73988375	1.137378662	0.01568061
RAN	0.076250049	5	0.522095996	UP	0.058228043	0.09	NA	0.126267718	0.585496086	-0.143185609	0.09
PLK4	0.076268181	6	0.522095996	UP	-0.006773988	0.03	0.872748342	0.204440805	-1.398839124	-0.045116537	0.011613006
USP6NL	0.076291607	6	0.522095996	UP	0.009906346	-0.42	0.184564667	0.204899176	1.188723686	0.093951911	0.139258289
ELOVL6	0.076305086	6	0.522095996	UP	-0.011920574	-0.07	0.549480317	0.32105878	-0.093630801	-0.32125424	-0.040960287
PLOD2	0.079601832	6	0.52210823	DOWN	0.00631397	-0.73	1.069185611	0.061102252	-0.436539092	-0.132176184	-0.062931107
KCTD9	0.079651827	6	0.52210823	DOWN	-0.043072377	-0.38	0.578196115	0.053576592	-0.23506351	-0.454131201	-0.139067943
CNEP1R1	0.079688099	6	0.52210823	DOWN	-0.046223729	-0.16	0.214770132	0.092131182	1.258114408	-0.045119469	0.023505857
G3BP1	0.079688099	6	0.52210823	DOWN	0.022457163	-0.31	0.138647951	0.086150245	-0.657767181	-0.133716864	-0.055629851
XAB2	0.079688099	6	0.52210823	DOWN	0.037037759	0.07	-0.872175477	0.012911597	-0.046796682	-0.202761919	-0.016942542
TMBIM6	0.079688099	6	0.52210823	DOWN	0.059800455	-0.42	-0.299488926	-0.064057238	0.540621465	-0.017949919	-0.041003578
NR3C1	0.079726378	6	0.52210823	DOWN	-0.004196006	-0.38	0.282763744	-0.212906197	0.461334756	0.172928382	0.084366188
SEMA4F	0.079726378	6	0.52210823	DOWN	0.065285978	0.05	-0.353922579	0.061840332	-0.77676267	0.125496969	0.055920166
BMP7	0.079764673	6	0.52210823	DOWN	-0.000754377	0.05	-0.011265302	0.330128303	-0.040961395	-1.08094896	-0.00600984
CALM1	0.079764673	6	0.52210823	DOWN	0.051242117	-0.07	-0.013127763	0.129856612	-0.518734639	0.108726099	0.019057177
CDKN2AIP	0.079809385	6	0.52210823	DOWN	-0.064821474	-0.39	0.918351513	0.082517199	0.133659843	-0.383061292	0.008847862
RBP7	0.079833739	6	0.52210823	DOWN	-0.200578952	0.13	0.418335779	-0.085410352	-0.564970786	-0.077106126	-0.081258239
SYNJ1	0.079841308	6	0.52210823	DOWN	0.022908163	-0.44	0.315181147	-0.157082276	0.806803259	0.221541719	0.122224941
SEC24B	0.079918005	6	0.52210823	DOWN	-0.077463738	-0.37	0.413970092	0.057363494	0.982007578	-0.455892352	-0.010050122
ID1	0.079924912	5	0.52210823	DOWN	0.001102311	NA	-0.140984532	-0.182524871	-0.368706261	-0.107278929	-0.140984532
LMBRD2	0.079956376	6	0.52210823	DOWN	-0.132379418	-0.45	0.194261045	0.096966085	0.880108834	-0.12028668	-0.011660297
NME4	0.079994763	6	0.52210823	DOWN	0.02587975	0.08	-0.472694989	-0.171005817	-0.127761708	0.154246049	-0.050940979
CPED1	0.079994763	6	0.52210823	DOWN	0.075597039	-0.72	0.167930452	-0.229236429	-0.253662006	0.207221492	-0.076819695
UBXN2B	0.080017404	5	0.52210823	DOWN	-0.033417548	-0.22	NA	0.027673733	-0.707625625	0.066493836	-0.033417548
TIMM17A	0.080033165	6	0.52210823	DOWN	-0.030638208	-0.03	0.058523447	0.260087192	-0.131352617	-0.099515097	-0.030319104
SNX19	0.080033165	6	0.52210823	DOWN	0.010564405	0.04	-0.091474474	-0.07463209	0.777254215	0.060588876	0.025282203
APIP	0.080063681	6	0.52210823	DOWN	-0.048073394	-0.12	0.731878535	-0.034890448	-0.514637133	0.068967897	-0.041481921
STUB1	0.080071583	6	0.52210823	DOWN	0.056983911	0.1	-0.680671922	0.025204592	-0.719250585	-0.128863899	-0.051829653
LMF1	0.080109978	6	0.52210823	DOWN	-0.027735823	0.31	-0.481425169	-0.582801886	0.317483704	0.014407395	-0.006664214
YTHDF1	0.080109978	6	0.52210823	DOWN	0.006432597	0.07	-0.422385915	-0.009681065	0.048717389	-0.100830488	-0.001624234
MTAP	0.080110016	6	0.52210823	DOWN	-0.117091852	-0.08	0.169418219	0.164471599	0.279130442	-0.117273788	0.042235799
ABCF3	0.080110016	6	0.52210823	DOWN	0.01599692	0.04	-0.634294546	-0.025288988	0.497812097	-0.144374836	-0.004646034
NFE2L3	0.080110016	6	0.52210823	DOWN	0.034567796	-0.15	0.035253487	0.266931205	0.373518586	0.283833776	0.151092346
MT-ND4	0.080137568	4	0.522122516	DOWN	-0.079440275	-0.21	NA	-0.024385422	NA	-0.071190284	-0.07531528
IL20RA	0.080186927	6	0.522122516	DOWN	-0.157762032	-0.07	0.342248009	0.171488674	-0.338027491	-0.288318881	-0.113881016
EIF2AK2	0.080186927	6	0.522122516	DOWN	0.021694554	-0.24	0.279444219	-0.130262005	-0.251063959	0.509956301	-0.054283725
FBXL16	0.08019356	5	0.522122516	DOWN	-0.017150531	0.09	-0.621955922	0.207854196	NA	-0.611940891	-0.017150531
CXORF38	0.080225406	6	0.522197421	DOWN	-0.082795203	-0.38	0.162260767	-0.108464849	0.047618989	0.131047552	-0.017588107
IFRD1	0.08030241	6	0.522416435	DOWN	-0.141203244	-0.11	0.607722495	0.183939925	0.826389544	-0.013172305	0.08538381
THAP4	0.080320251	5	0.522416435	DOWN	-0.100087663	0.03	-0.332298474	-0.044793437	NA	-0.062519774	-0.062519774
HNRNPAB	0.080340935	6	0.522416435	DOWN	-0.024791783	-0.02	-0.40365377	0.127800201	1.077604151	-0.239362953	-0.022395892
PHETA1	0.080385963	4	0.522416435	DOWN	0.046247112	NA	-0.65123419	0.212296272	-1.955277928	NA	-0.302493539
PLCD1	0.080388189	6	0.522416435	DOWN	0.135284412	-0.04	-0.726452775	0.041568148	0.03289392	0.033761351	0.033327636
C2ORF69	0.080418032	6	0.522416435	DOWN	-0.076018479	-0.41	0.149139682	0.104753005	0.513731532	-0.523415701	0.014367263
TRAP1	0.080418032	6	0.522416435	DOWN	0.016932794	0.06	-0.395491594	-0.021218593	0.942728723	-0.036623966	-0.0021429
PCNP	0.0804422	6	0.522416435	DOWN	-0.078377287	-0.4	0.942479136	0.054400397	-0.196481706	-0.154535749	-0.116456518
GAS7	0.0804422	6	0.522416435	DOWN	0.062928034	-0.3	-0.90821093	0.333881421	-0.24989165	-0.085256555	-0.167574102
ATP6V0D1	0.076380874	6	0.522475296	UP	0.105365572	0.04	-0.989501386	0.004211131	1.783154077	-0.05021823	0.022105566
GIMAP4	0.08049519	6	0.522628355	DOWN	0.0465057	-0.06	0.240973727	-0.053197857	0.132688848	1.334010714	0.089597274
NCOR1	0.080533792	6	0.522641024	DOWN	0.004436788	-0.07	0.217757177	0.084582205	-0.075575805	0.002585578	0.003511183
NRARP	0.08057241	6	0.522641024	DOWN	-0.17067687	0.08	-0.372763301	0.117210057	-0.131410077	0.055324942	-0.038042568
HAUS2	0.08057241	6	0.522641024	DOWN	0.08175852	-0.43	-0.463258384	0.259369497	-0.397510637	-0.002910521	-0.200210579
PAQR3	0.080578575	6	0.522641024	DOWN	0.006838742	-0.56	0.824460214	0.128741183	0.87430816	-0.42574362	0.067789962
TRIP12	0.080611043	6	0.522649464	DOWN	-0.003399253	-0.06	0.326134935	-0.246873008	0.223547251	0.083983079	0.040291913
PI4KB	0.080620594	6	0.522649464	DOWN	-0.006398955	0.13	-0.594442552	-0.097042189	0.108519416	-0.271291109	-0.051720572
FAM219B	0.076526832	6	0.522958941	UP	0.013100221	0.05	-0.244430374	-0.068501435	-0.069893688	0.192926354	-0.027700607
CCDC17	0.076559646	5	0.522958941	UP	0.052023755	0.37	-0.007860355	0.070354468	1.4030993	NA	0.070354468
ST14	0.076559646	6	0.522958941	UP	0.007669698	0.1	-0.696691621	0.126815795	1.081237277	0.060473329	0.080236664
SS18L1	0.076563841	6	0.522958941	UP	-0.062459729	0.3	0.283470604	0.105514436	-0.595611022	-0.087416581	0.021527354
OAF	0.076573803	6	0.522958941	UP	0.138932407	-0.01	-0.019533454	-0.27254209	1.175361766	1.319911469	0.064466203
HIGD1A	0.076573803	6	0.522958941	UP	-0.152847752	-0.34	1.26948769	0.082067874	0.557381992	-0.299528057	-0.035389939
ERCC1	0.076600866	6	0.523004636	UP	0.030802897	0.16	-0.490571507	-0.146682743	2.043985329	0.154928708	0.092865803
ZFAT	0.080760282	5	0.523140752	DOWN	-0.040211958	-0.04	-0.06306633	-0.108597948	0.135751019	NA	-0.040211958
TUSC1	0.080760282	5	0.523140752	DOWN	-0.012512141	-0.1	-0.519708679	0.046589698	NA	-0.156366722	-0.1
ARHGEF10	0.080765729	6	0.523140752	DOWN	0.064721516	-0.04	0.277585651	-0.406475449	-0.308536324	-0.108336716	-0.074168358
ITPRIPL2	0.080843165	6	0.523140752	DOWN	0.076292855	-0.46	-0.298347839	0.169799866	0.447154032	0.119376811	0.097834833
PRKCA	0.080875743	6	0.523140752	DOWN	0.157834963	-0.11	-0.11352526	-0.028654535	-1.489333299	0.268478414	-0.069327267
CDCA4	0.080881906	6	0.523140752	DOWN	0.052091479	0.04	-0.318341723	0.156377924	0.124467719	-0.648912088	0.046045739
NUDT7	0.080900155	5	0.523140752	DOWN	0.003075898	-0.42	NA	-0.036084388	-0.545301707	-0.080340548	-0.080340548
TNIP2	0.076649152	6	0.523195168	UP	0.170868228	0.3	-0.23724911	0.044687611	-0.223105754	0.28673921	0.107777919
HDAC7	0.076693935	6	0.523361694	UP	0.016568836	0.15	-0.522667293	-0.010860964	1.22264137	0.339098393	0.083284418
ETFB	0.076714915	6	0.523365747	UP	-0.125812023	0.26	-0.238558587	-0.040988802	1.853938896	-0.087642639	-0.064315721
ZBTB7A	0.080959435	6	0.523379405	DOWN	0.005201655	-0.03	-0.133625817	0.152205812	0.182765527	0.043066861	0.024134258
DAP	0.080993507	6	0.523379405	DOWN	0.145509063	-0.07	-0.426840322	-0.008540803	0.063188595	0.064664792	0.027323896
PRMT5	0.080998223	6	0.523379405	DOWN	-0.048300684	-0.03	-0.401993985	0.143007719	1.548263857	-0.304172262	-0.039150342
RNMT	0.081037026	6	0.523404034	DOWN	0.05907164	-0.08	0.068173221	0.247484289	0.322471039	-0.109206937	0.063622431
RAMP1	0.081042811	6	0.523404034	DOWN	-0.081426918	0.15	-0.698863567	-0.126989899	0.979701616	-0.024943536	-0.053185227
RCAN3	0.076753194	6	0.523434854	UP	-0.144679038	-0.22	-0.054439415	0.094322217	0.553391625	0.184393532	0.019941401
SFI1	0.076766255	6	0.523434854	UP	-0.12311083	0.38	-0.03158721	0.038220516	0.136923755	0.73258771	0.087572136
CMTR1	0.076786213	6	0.523434854	UP	-0.046534227	0.03	-0.139995437	0.043453461	-0.071099189	0.238941561	-0.008267113
GNRH1	0.076839389	5	0.523658293	UP	0.061526258	0.6	0.422743027	-0.182021563	0.186397385	NA	0.186397385
SAFB2	0.076918149	6	0.524055922	UP	0.008586827	0.3	-0.288246344	0.007727199	0.299775887	0.234297044	0.121441936
EMC6	0.081192393	6	0.524106392	DOWN	0.03694579	-0.12	0.132743194	0.142924487	-0.54119164	-0.248319859	-0.041527105
GGA2	0.081192393	6	0.524106392	DOWN	0.079450564	0.03	-0.397770754	-0.074575346	-0.145736245	-0.058517048	-0.066546197
FAM13C	0.081231274	6	0.524225556	DOWN	-0.001381782	-1.02	0.032921499	0.004601156	1.943305454	-0.024226977	0.001609687
AIMP2	0.077009123	6	0.524323265	UP	-0.005792856	0.01	0.121892514	0.022282903	0.900884879	-0.369168753	0.016141451
SCAI	0.077046327	6	0.524323265	UP	0.011305552	-0.08	0.183763773	-0.030967999	-0.425785886	0.13578768	-0.009831223
KLHL18	0.077046327	6	0.524323265	UP	-0.065076603	-0.02	-0.335783048	0.1373618	0.423804171	-0.009721795	-0.014860897
TNNT3	0.077052917	5	0.524323265	UP	0.078714668	1.03	0.129625793	0.125838303	NA	-0.05245315	0.125838303
VASN	0.077083546	6	0.524323265	UP	0.091761473	-0.12	-0.614845873	-0.061048772	0.504287043	0.223117053	0.01535635
DZIP1L	0.077083546	6	0.524323265	UP	0.077987542	0.39	0.170213742	0.10870802	-1.050369281	-0.156838	0.093347781
DCK	0.077112745	6	0.524323265	UP	0.13580916	-0.69	0.601084291	0.162650893	-0.630665783	0.013171417	0.074490288
AFAP1L2	0.077120779	6	0.524323265	UP	0.090050253	0.09	-0.325397103	0.076089125	-0.469139289	0.060830001	0.068459563
EGFR	0.08127017	6	0.524344761	DOWN	0.012814169	-0.35	-0.290432994	0.134089304	1.712998765	-0.575854744	-0.138809412
CCDC80	0.077195292	6	0.524479326	UP	-0.00224051	-0.12	0.012847256	-0.226825963	-0.661393615	0.178261217	-0.061120255
ACTR8	0.077195292	6	0.524479326	UP	-0.061306784	0.11	0.04622622	0.055821971	0.696298038	-0.162960987	0.051024096
CLCC1	0.07725381	6	0.524479326	UP	0.098420143	-0.05	0.164328195	0.083963557	-1.003843511	0.060995385	0.072479471
COMMD10	0.07725381	6	0.524479326	UP	-0.010872062	-0.35	1.193491718	0.084527498	0.619266541	0.101848847	0.093188173
ADM	0.077269865	6	0.524479326	UP	-0.046833386	0.01	0.196248766	-0.151495783	0.193930065	-0.138529164	-0.018416693
NBPF1	0.077277931	6	0.524479326	UP	0.058346525	-0.08	0.058186847	-0.01010861	0.767408699	0.21959963	0.058266686
MTHFSD	0.077307174	6	0.524479326	UP	0.04870012	0.25	-0.225076129	-0.145909574	0.274253343	-0.011870393	0.018414863
CES4A	0.077307174	6	0.524479326	UP	-0.06055709	0.42	-0.365348636	0.164481566	-0.434460826	0.003142374	-0.028707358
KCNK1	0.077344498	6	0.52459391	UP	0.008603245	-0.03	0.336302693	0.21816941	2.223870158	-0.945662536	0.113386328
KANK2	0.081348009	6	0.524710488	DOWN	0.047541463	-0.22	0.087305659	-0.31265985	0.736710315	0.132043395	0.067423561
GRAMD1A	0.081367733	6	0.524710488	DOWN	0.003764848	-0.1	-0.591745396	-0.022211643	0.135776823	1.10313307	-0.009223397
PRMT2	0.08142591	6	0.524809658	DOWN	-0.057090344	0.01	-0.304852478	0.130831392	-0.512708088	0.188453523	-0.023545172
GOLPH3	0.08142591	6	0.524809658	DOWN	0.072306123	-0.56	0.167066379	0.119166192	-0.357543896	-0.012902787	0.029701668
ZFYVE26	0.081461496	6	0.524809658	DOWN	0.00631987	0.2	-0.145446052	-0.03489546	-0.627279419	-0.075046458	-0.054970959
AP1M2	0.081464883	6	0.524809658	DOWN	0.01909267	0.08	-0.384038468	0.091067676	-0.543049797	-0.427334982	-0.182472899
SMAD7	0.081503873	6	0.524826648	DOWN	0.044753572	-0.13	0.153796148	-0.018475402	0.170162739	0.3104923	0.09927486
NAA35	0.081508408	6	0.524826648	DOWN	-0.065457302	-0.06	0.356135577	0.034555096	-0.589317804	-0.286170385	-0.062728651
PGM5-AS1	0.081544778	4	0.524929172	DOWN	-0.16268901	0.24	NA	-0.310830192	-0.549898139	NA	-0.236759601
CLINT1	0.077431894	6	0.525047961	UP	0.099650283	-0.47	0.739612026	0.054438978	0.191680541	-0.137079086	0.077044631
ZYX	0.081659985	6	0.525153506	DOWN	0.048016289	-0.01	-0.898515195	-0.133802687	-0.169367669	0.864717369	-0.071901344
SELL	0.081659985	6	0.525153506	DOWN	0.073130278	-0.04	0.02003104	-0.173255987	2.192619953	1.339235161	0.046580659
TXLNG	0.081668785	6	0.525153506	DOWN	-0.043487496	-0.26	0.405708122	0.095026733	-0.417881249	-0.406546268	-0.151743748
ZNF749	0.081696262	5	0.525153506	DOWN	-0.179771611	-0.14	-0.058139468	NA	-1.020888411	0.046906851	-0.14
ARRDC3	0.081699052	6	0.525153506	DOWN	-0.102921742	-0.55	0.380731005	0.124281985	0.367665564	0.113218495	0.11875024
ETV6	0.081738646	6	0.525153506	DOWN	-0.202134137	0.24	-0.200816738	-0.262387002	-0.033806286	0.933500347	-0.117311512
ZMYM4	0.081743277	6	0.525153506	DOWN	0.007127837	-0.07	0.402670242	-0.025729632	-0.282461736	0.013124597	-0.009300897
APH1B	0.081790313	5	0.525324221	DOWN	0.00302755	-0.25	-0.273729318	-0.184418769	NA	0.074505501	-0.184418769
COL4A5	0.081816347	6	0.525325689	DOWN	-0.028604951	-0.19	0.28328583	0.050429773	0.292626418	-0.453151909	0.010912411
SETDB2	0.081853887	6	0.525325689	DOWN	-0.105672841	0.14	0.955781872	-0.058102055	-0.219754931	-0.07527724	-0.066689648
RASAL1	0.081855477	6	0.525325689	DOWN	-0.043862701	0.11	-0.299395342	0.07748047	0.945235101	0.397475169	0.093740235
CYB5D2	0.081894622	6	0.525325689	DOWN	0.063975245	0.06	-0.037102182	-0.141733531	-0.312908003	0.015881604	-0.010610289
STAG2	0.081932724	6	0.525325689	DOWN	-0.049168017	-0.43	1.010051715	0.061776382	-0.803939932	-0.016952801	-0.033060409
MCPH1	0.081933782	6	0.525325689	DOWN	-0.026579727	-0.04	0.123628349	0.099255189	0.365842544	-0.075161374	0.036337731
FAM89A	0.081933782	6	0.525325689	DOWN	0.049275656	-0.13	0.346696713	0.245319869	1.204665731	-0.800662276	0.147297762
IQGAP2	0.081972958	6	0.525351027	DOWN	-0.085338669	-0.21	0.102929269	-0.141041057	-0.185922892	1.128175704	-0.113189863
TM7SF2	0.081978662	5	0.525351027	DOWN	-0.139218395	NA	-0.703065281	0.084102445	0.278422929	-0.152616471	-0.139218395
ZNF79	0.077503447	5	0.525394372	UP	0.08266189	0.37	-0.013871541	0.052254734	-0.479890449	NA	0.052254734
GRAP2	0.077550776	4	0.525524773	UP	0.067216132	0.39	NA	NA	1.076081882	2.051825494	0.733040941
KYNU	0.077563624	5	0.525524773	UP	0.164714753	0.27	0.201740757	-0.079878265	NA	0.192957393	0.192957393
MAT2A	0.077606186	6	0.525674409	UP	-0.04341695	-0.11	-0.272452483	-0.024919829	-0.002801353	0.035016641	-0.034168389
SMS	0.082051358	6	0.525685664	DOWN	-0.080493446	-0.1	0.157387387	-0.068665855	1.498402398	0.083480131	0.007407138
E2F2	0.077653993	6	0.525859482	UP	-0.085839891	0.29	-0.374214044	0.272945434	0.499960298	-0.049739262	0.111603086
SLC7A6	0.082129819	6	0.525914849	DOWN	-0.041602799	0.09	-0.215919193	0.100953431	0.098462328	0.532841755	0.094231164
NAGA	0.082129819	6	0.525914849	DOWN	0.049333157	-0.1	-0.331463799	-0.134833996	2.053389184	0.73238242	-0.025333421
PPP2R5E	0.082169074	6	0.525914849	DOWN	0.044285985	-0.16	0.375340796	0.08651261	-0.208009432	-0.239930064	-0.057857007
TPGS2	0.082169074	6	0.525914849	DOWN	0.071645524	-0.21	-0.277386535	0.21625697	0.479167486	-0.074259486	-0.001306981
UAP1	0.082208344	6	0.525985993	DOWN	-0.026127123	-0.24	0.259951878	-0.114928519	-0.247347632	0.10127868	-0.070527821
TAF4B	0.082262144	5	0.525985993	DOWN	-0.396016682	-0.18	0.163473035	0.319315081	NA	-0.212443019	-0.18
ARHGAP20	0.082262144	4	0.525985993	DOWN	0.072244294	-0.93	NA	-0.171381504	-1.44254225	NA	-0.550690752
ALKBH5	0.082262144	6	0.525985993	DOWN	0.122971363	-0.05	-0.567572513	0.136544809	0.227684623	-0.025954405	0.048508479
RPS10	0.082309069	6	0.526002843	DOWN	-0.147567763	0.44	-0.020529627	0.003375386	-0.063474159	-0.065426219	-0.042001893
GHITM	0.082309069	6	0.526002843	DOWN	0.006055415	-0.28	0.601361822	0.026038244	-0.015358001	-0.154923167	-0.004651293
ZNF74	0.082326247	6	0.526002843	DOWN	0.055023108	0.07	-0.298804008	0.244868376	-0.959037307	-0.117946428	-0.03146166
CMTM7	0.08236558	6	0.526123206	DOWN	0.06600682	0.11	-0.703933666	-0.30189234	0.499235539	0.907384036	0.08800341
MAGI1	0.077718564	6	0.526157956	UP	-0.058020508	-0.01	-0.066338055	-0.276151475	-0.994830669	-0.080916957	-0.073627506
CHN1	0.082404928	6	0.52624361	DOWN	0.07843612	-0.02	0.049145691	-0.367342857	0.269887603	0.191939313	0.063790905
CDKN2B	0.082444292	6	0.526323177	DOWN	-0.031735955	-0.36	0.33306137	0.029398888	1.479029218	-0.165982559	-0.001168534
PM20D2	0.082473	6	0.526323177	DOWN	-0.047249269	-0.31	0.533687365	0.147285751	-1.056369277	-0.150189607	-0.098719438
GATM	0.082523067	6	0.526323177	DOWN	-0.045883218	-0.56	0.327396915	0.119487947	-0.573007347	-0.310624026	-0.178253622
SECISBP2	0.08253509	6	0.526323177	DOWN	-0.083111461	0.28	0.431957323	-0.0798285	-0.385395713	-0.077421038	-0.078624769
SLC17A7	0.082545694	5	0.526323177	DOWN	-0.046680047	-0.17	-0.011734781	-0.242414627	-1.395030794	NA	-0.17
NFATC3	0.082562477	6	0.526323177	DOWN	-0.039411323	-0.44	-0.185425226	0.124195571	2.165463053	-0.341505874	-0.112418274
KIAA0040	0.082562477	6	0.526323177	DOWN	0.026719823	-0.11	0.067934996	0.181298396	-0.047533018	0.34361688	0.04732741
PPIP5K1	0.082593082	6	0.526323177	DOWN	-0.020389078	0.2	-0.181739021	0.099764906	-0.358290888	0.031261118	0.00543602
IL17D	0.082601904	6	0.526323177	DOWN	0.06476181	-0.23	-0.312154533	-0.189393771	0.097427556	0.055480392	-0.06695669
PDGFA	0.077793558	6	0.526377176	UP	0.005803046	0.41	-0.032547657	0.162285007	-0.92921783	0.061278563	0.033540804
GDI2	0.077820012	6	0.526377176	UP	0.162417582	-0.07	0.446932921	0.098110912	-0.205309885	0.048685512	0.073398212
SLC2A5	0.077865316	5	0.526377176	UP	0.021370476	0.21	0.209165042	0.133679319	0.42037502	NA	0.209165042
ZCRB1	0.077868612	6	0.526377176	UP	0.053637127	-0.06	0.749598953	0.039333626	-1.255327372	0.01370686	0.026520243
UMPS	0.077868612	6	0.526377176	UP	0.02848035	0.08	-0.201341418	0.325203099	-1.050355084	-0.428949108	-0.086430534
TMX2	0.077906161	6	0.526377176	UP	-0.003188239	0.03	-0.245154018	-0.00550267	0.294888655	-0.170052557	-0.004345455
ATG14	0.077906161	6	0.526377176	UP	-0.058312087	-0.03	-0.122641198	-0.057243367	0.210470579	-0.079275602	-0.057777727
SIGMAR1	0.077925482	6	0.526377176	UP	0.104667793	0.05	-0.703743083	0.176791163	1.522010366	-0.431859915	0.077333897
CHD1	0.077943726	6	0.526377176	UP	-0.032273863	-0.08	0.67813606	-0.029753819	0.165826386	0.040227572	0.005236877
BACE1	0.077955984	6	0.526377176	UP	0.016164675	-0.2	0.187872156	0.06861588	0.382091165	-0.067761073	0.042390278
SDAD1	0.077981306	6	0.526386655	UP	0.015499088	0.08	0.512914845	0.114089711	-0.184236047	-0.368687794	0.047749544
DLK2	0.078018901	6	0.526386655	UP	0.160587421	0.34	-0.051060332	0.07445859	0.364576258	-0.743046291	0.117523006
ANAPC7	0.078018901	6	0.526386655	UP	-0.063592026	0.3	0.184359713	-0.045769553	-0.488850946	-0.043400545	-0.044585049
SCAF11	0.078137562	6	0.526411308	UP	0.006347967	0.23	1.028218953	-0.385003336	-0.183853405	-0.017645484	-0.005648759
PLSCR1	0.07814709	6	0.526411308	UP	0.063994261	-0.24	0.133824054	-0.211311505	1.02882995	0.572374651	0.098909158
ZNF35	0.07814709	6	0.526411308	UP	-0.137487553	0.13	0.215855792	0.085235828	1.077756997	-0.094086466	0.107617914
PYROXD2	0.078169432	6	0.526411308	UP	0.061794694	0.55	-0.064733994	-0.153840797	-1.230554805	0.478333747	-0.00146965
FGFR3	0.078169432	6	0.526411308	UP	0.016273157	0.02	-0.391417237	0.057631032	-1.002956862	-0.508500877	-0.18757204
NUDT15	0.078197549	6	0.526411308	UP	-0.054699317	-0.08	0.300060986	0.151963868	1.245670194	-0.363850341	0.048632275
RCC1	0.078207102	6	0.526411308	UP	0.015458004	0.21	-0.110228676	0.297051866	-1.558212751	0.007060689	0.011259346
INSIG2	0.082641346	6	0.526443831	DOWN	-0.027651281	-0.19	0.423895579	0.088188732	-0.249083212	-0.006467033	-0.017059157
GNA11	0.082687918	5	0.526609834	DOWN	-0.048150323	-0.04	-1.024121211	-0.031480076	NA	-0.307005745	-0.048150323
NEIL2	0.082711125	5	0.526626986	DOWN	0.051691404	0.12	-0.644030155	0.009916344	NA	-0.616048073	0.009916344
ZNF639	0.082735368	5	0.526650722	DOWN	0.005472041	-0.26	-0.046276674	0.084835873	NA	-0.037671321	-0.037671321
NOL8	0.078281085	6	0.526771168	UP	-0.079257541	0.38	1.644416399	0.108081543	0.045717216	-0.214112078	0.07689938
FRK	0.082799272	6	0.526796261	DOWN	-0.10694793	-0.65	0.125553335	0.087621121	-0.385979127	-0.04343476	-0.075191345
ARL8B	0.082799272	6	0.526796261	DOWN	0.069703928	-0.29	0.251564133	0.14793189	1.246738443	-0.184299936	0.108817909
NDUFAF7	0.078320204	6	0.526896302	UP	-0.067114186	0.31	0.746410843	-0.113112334	-0.569471347	0.016838855	-0.025137665
FKBP3	0.078357935	6	0.52701203	UP	0.054746267	0.27	1.083318916	-0.171245456	-0.507194051	-0.062389992	-0.003821863
CCDC126	0.082878329	6	0.527038016	DOWN	-0.059307849	-0.61	0.294574642	0.155970084	1.304207996	-0.322332686	0.048331118
CD93	0.082878329	6	0.527038016	DOWN	-0.007311235	-0.36	0.017760117	-0.082214447	0.202753529	1.443001427	0.005224441
UBTD2	0.082917882	6	0.527158954	DOWN	0.073726759	-0.28	0.141374728	0.051008822	-0.436184664	0.157612486	0.062367791
EMP1	0.082997033	6	0.52721983	DOWN	0.065787867	-0.51	0.061647224	0.211566187	-0.086076302	-0.475500297	-0.012214539
RDH13	0.083020501	6	0.52721983	DOWN	-0.065755719	0.06	-0.795132255	0.062942197	0.020006477	-0.362414339	-0.022874621
TRMT2B	0.083036633	6	0.52721983	DOWN	0.049409458	0.01	-0.156776795	0.041753319	2.258887743	0.193001669	0.045581389
ELF5	0.083068096	5	0.52721983	DOWN	-0.178358947	-0.15	-0.128191432	-0.467172109	-0.820343618	NA	-0.178358947
STK10	0.083115879	6	0.52721983	DOWN	0.082213294	0.02	-0.286244675	0.131176275	0.040294654	1.329815524	0.061253974
QRICH1	0.083155525	6	0.52721983	DOWN	0.079422035	-0.08	-0.180737602	0.006659773	0.288024449	-0.197273751	-0.036670113
PROM2	0.083157775	6	0.52721983	DOWN	-0.20208152	0.02	-0.483197032	0.202913239	-0.188796044	-0.294552471	-0.195438782
ZCCHC2	0.083195188	6	0.52721983	DOWN	-0.072940882	-0.18	0.000517718	-0.197208856	2.195707444	-0.015034632	-0.043987757
MEOX1	0.083195188	6	0.52721983	DOWN	-0.046195413	0.05	0.066913829	-0.137046922	-0.025197463	1.744720029	0.012401268
MED23	0.083195188	6	0.52721983	DOWN	0.028577952	-0.3	0.31020553	0.104868008	-0.956090754	-0.193140744	-0.082281396
CARHSP1	0.083195188	6	0.52721983	DOWN	0.070412673	0.04	0.173927664	0.203510909	0.288431026	0.401001577	0.188719286
TFIP11	0.083195188	6	0.52721983	DOWN	0.079156237	-0.09	-0.370503545	0.157600617	-1.575702692	-0.141170195	-0.115585098
HADH	0.083220222	6	0.52721983	DOWN	0.04201164	-0.17	0.458207821	-0.182497588	-0.499328012	-0.081437647	-0.125718823
FBXO21	0.083234866	6	0.52721983	DOWN	-0.021385047	-0.3	-0.13075186	0.182622084	0.530932214	-0.373803553	-0.076068454
C2CD4B	0.08327456	6	0.52721983	DOWN	-0.073420986	0.06	-0.767930013	0.324858406	-0.53061626	0.054896209	-0.009262389
ENG	0.08327456	6	0.52721983	DOWN	0.060591223	-0.11	-0.453859717	-0.108553401	0.800536463	1.302212968	-0.023981089
MLH3	0.083282702	6	0.52721983	DOWN	-0.069963483	0.36	0.060808886	-0.073553458	-2.039170964	-0.082088088	-0.071758471
TWSG1	0.083297119	6	0.52721983	DOWN	-0.028755268	-0.51	0.863792632	0.079841022	-0.953916085	0.050442636	0.010843684
YDJC	0.078456101	6	0.527360583	UP	0.023308519	0.26	-0.487797071	0.032824767	-0.41636677	-0.026182845	-0.001437163
RNF207	0.078456101	6	0.527360583	UP	0.007489074	0.48	0.074842691	-0.512699223	-0.199026861	0.807606996	0.041165883
STAT4	0.078471386	5	0.527360583	UP	0.140270144	0.29	NA	-0.281494178	-0.403564638	1.411682241	0.140270144
ZNF594	0.083354102	5	0.527450456	DOWN	0.007055757	-0.16	-0.274538988	-0.140598577	-0.220480111	NA	-0.16
TMEM41B	0.08340776	6	0.52747438	DOWN	-0.083244262	0.13	0.328451946	-0.069426833	-0.196065797	-0.129614666	-0.076335548
USP9X	0.083433493	6	0.52747438	DOWN	0.001201584	-0.11	0.414240762	-0.045988807	0.669098752	-0.18427854	-0.022393611
PIGA	0.083473266	6	0.52747438	DOWN	-0.053451203	-0.32	0.628296831	0.130065411	0.20311254	-0.084363741	0.038307104
MADD	0.083497386	6	0.52747438	DOWN	-0.01720147	0.07	-0.483186199	-0.007387191	-0.470113763	0.069366143	-0.012294331
SPOPL	0.083513055	6	0.52747438	DOWN	-0.004351818	-0.38	0.189326173	0.104919632	-1.405834636	-0.084325211	-0.044338514
ICAM1	0.083513055	6	0.52747438	DOWN	0.013920455	-0.29	-0.058798415	-0.31094503	-0.630072055	1.569413312	-0.174399207
MDFI	0.083545189	6	0.52747438	DOWN	-0.042587201	0.18	-0.080613464	0.077170758	-0.670798634	-0.057039555	-0.049813378
ALDH1A2	0.083545189	5	0.52747438	DOWN	0.012812895	-0.37	-0.066893546	-0.4690307	-1.370882511	NA	-0.37
MDM2	0.083552859	6	0.52747438	DOWN	-0.061275174	-0.21	0.059157995	0.128316578	-0.456639419	0.077138873	-0.00105859
TMEM101	0.083571519	6	0.52747438	DOWN	0.086964166	0.23	-0.768210171	0.035654659	-0.700125903	-0.233256675	-0.098801008
MXD1	0.083592679	6	0.52747438	DOWN	-0.003610561	-0.16	-0.224218208	0.241433961	1.263860657	0.239278035	0.117833737
YBX2	0.083648275	5	0.52747438	DOWN	-0.340686447	0.5	-0.195839883	0.071182109	-0.473933007	NA	-0.195839883
SEC23A	0.083648275	6	0.52747438	DOWN	0.020750524	-0.77	0.205221773	-0.116131176	-0.777637156	-0.044136929	-0.080134053
FN3KRP	0.083658267	6	0.52747438	DOWN	-0.041898633	0.05	-0.345442	0.053013965	-0.459292543	-0.15624202	-0.099070326
TMEM135	0.083666083	6	0.52747438	DOWN	-0.115453932	-0.8	0.301442	-0.190123971	0.454435454	-0.051867945	-0.083660939
CEACAM1	0.083688824	5	0.527488211	DOWN	-0.138145086	-0.39	0.144104358	-0.689423869	0.530246938	NA	-0.138145086
HAVCR2	0.083712235	6	0.527491095	DOWN	0.0393104	0.04	-0.400941775	0.008944901	2.358589929	0.790537889	0.0396552
MLF2	0.08373661	6	0.527491095	DOWN	-0.1027751	0.12	-0.560296846	0.045599921	-0.192053653	-0.018301773	-0.060538437
PCBP2	0.083752119	6	0.527491095	DOWN	0.027081504	0.05	-0.418550576	-0.150616911	-0.754663727	0.092171632	-0.061767704
CYP1B1	0.083792018	6	0.527491095	DOWN	0.013597215	-0.65	0.673874858	-0.035271114	0.535193025	0.114848318	0.064222766
NEK6	0.083792018	6	0.527491095	DOWN	0.045636926	-0.09	-0.222302895	-0.356236862	-0.036317928	1.117045463	-0.063158964
EMD	0.083832446	6	0.527616215	DOWN	-0.015458322	0.1	-0.617437649	0.065071202	-0.088638806	0.013339569	-0.001059377
MCM9	0.078546818	6	0.527729367	UP	-0.068347854	-0.01	0.13181505	0.215667906	-0.305625457	0.102842695	0.046421348
PLD3	0.083871864	6	0.527734926	DOWN	0.076849172	-0.17	-0.869975151	-0.154989391	0.236086456	0.258520741	-0.039070109
CNDP2	0.078622477	6	0.527961348	UP	0.037058366	0.04	-0.243650791	-0.126309778	0.616120018	0.242747983	0.038529183
VPS13A	0.078622477	6	0.527961348	UP	-0.024757636	0.06	0.535816342	0.165253853	-1.010900499	0.054507049	0.057253524
ZNF83	0.078660329	6	0.5280774	UP	0.032554574	0.51	0.666687078	-0.252215831	-0.697711364	0.199793445	0.11617401
SH2D3C	0.083951774	6	0.528106969	DOWN	0.053752237	0.03	-0.215358084	-0.020375098	0.072014677	1.470529195	0.041876118
FGGY	0.083972135	6	0.528106969	DOWN	-0.064897297	0.23	0.906408471	-0.051588739	-1.374583757	-0.329317414	-0.058243018
NRSN2	0.0840724	5	0.528317326	DOWN	-0.179006809	-0.1	-0.561987537	NA	-0.08669159	0.077432721	-0.1
DERL1	0.084111784	6	0.528317326	DOWN	0.079395486	-0.26	-0.131185734	0.093211398	0.46326646	0.05241118	0.065903333
MRPL38	0.084120454	6	0.528317326	DOWN	-0.103922505	0.17	-0.729152731	-0.012846225	-0.16365745	0.074188375	-0.058384365
NIPA2	0.084151826	6	0.528317326	DOWN	0.023448686	-0.48	-0.063061175	0.076141201	2.037567091	-0.078185206	-0.019806244
METTL9	0.084151826	6	0.528317326	DOWN	0.071766796	-0.24	0.101995935	0.060591097	0.669965545	0.008962952	0.066178947
PPARGC1B	0.084168529	5	0.528317326	DOWN	-0.099496638	-0.07	-0.631498361	0.014739917	NA	-0.059846826	-0.07
DGCR8	0.084168529	6	0.528317326	DOWN	0.005930209	0.14	-0.343204879	0.033244903	0.092163106	0.046310007	0.039777455
DIS3	0.084191884	6	0.528317326	DOWN	0.022916379	-0.33	0.14248826	0.12369069	-0.366225262	-0.29709724	-0.13709043
NDUFS2	0.084191884	6	0.528317326	DOWN	0.023100131	0.05	-0.395448733	-0.045381528	0.762464829	-0.079724209	-0.011140698
MDM1	0.084231958	6	0.528317326	DOWN	0.006750388	-0.13	0.120161985	-0.03775267	-1.428437871	0.177218358	-0.015501141
PTPN22	0.084231958	6	0.528317326	DOWN	0.060515946	0.15	0.073502048	-0.049797878	0.739117618	1.507272017	0.111751024
DGCR8	0.078729921	6	0.528406416	UP	0.005930209	0.14	-0.343204879	0.033244903	0.092163106	0.046310007	0.039777455
RBM22	0.084272047	6	0.528439668	DOWN	0.078143455	0.01	-0.008721397	0.092244759	0.124389514	0.02890173	0.053522592
FKBP8	0.084312153	6	0.52856205	DOWN	0.066129005	-0.01	-0.435823482	0.148268944	-1.158168806	0.154693705	0.028064503
PPM1D	0.078821357	6	0.528796383	UP	0.058874037	-0.27	-0.029454901	0.100743307	-0.283037373	0.030931494	0.000738296
ZNF17	0.078849819	6	0.528796383	UP	-0.053422917	-0.06	0.364822822	0.056524657	-0.169029113	-0.332552297	-0.056711459
PRMT2	0.078849819	6	0.528796383	UP	-0.057090344	0.01	-0.304852478	0.130831392	-0.512708088	0.188453523	-0.023545172
ZNF337	0.078887763	6	0.528912677	UP	-0.036434521	-0.19	-0.001405504	-0.036873804	0.463875939	-0.044519689	-0.036654163
ELOVL7	0.078912873	6	0.528942893	UP	0.001600003	-0.27	0.088700539	0.252844188	0.038274336	0.016381222	0.027327779
PHF3	0.084409216	6	0.529010706	DOWN	-0.024269672	-0.05	1.499671048	-0.0654804	-0.699747513	-0.111207457	-0.0577402
DSP	0.084424932	6	0.529010706	DOWN	0.016676338	-0.36	0.854677611	0.082545782	-0.431826902	-0.85999882	-0.171661831
PCDHB13	0.084476023	4	0.529072569	DOWN	-0.022161897	-0.3	-0.138180151	NA	-0.838954354	NA	-0.219090076
TRMT61B	0.084476023	6	0.529072569	DOWN	-0.043410526	-0.3	0.46451586	0.076303495	-1.449195568	-0.12304078	-0.083225653
TTC9C	0.084520081	6	0.529209759	DOWN	-0.11808561	0.13	-0.067834815	-0.221173224	-1.717126172	0.119971896	-0.092960213
LRRN1	0.084539156	5	0.529209759	DOWN	-0.076800646	-0.3	0.026446408	-0.185282073	-1.025797769	NA	-0.185282073
ZBTB48	0.079001685	6	0.529280472	UP	0.018973561	0.35	-0.266038377	-0.033423107	-0.21587326	0.164373825	-0.007224773
ITSN2	0.079004471	5	0.529280472	UP	0.084619415	0.07	-0.011428375	0.139493522	NA	0.412794335	0.084619415
ATF3	0.0790503	6	0.529356697	UP	-0.34830815	0.16	0.726457806	-0.019737018	0.581601887	-0.049760412	0.070131491
PDAP1	0.079077709	6	0.529356697	UP	0.027893908	0.22	-0.137202572	-0.159392239	-0.821617858	-0.157805824	-0.147504198
NSMCE1	0.079077709	6	0.529356697	UP	-0.066396749	0.24	0.118752617	-0.052411546	1.093557203	-0.005788779	0.056481919
SZRD1	0.079142019	6	0.529568482	UP	0.019081673	-0.19	-0.016929154	0.176227404	0.346155632	0.066633845	0.042857759
PECR	0.079168137	6	0.529568482	UP	0.079315442	-0.78	0.327362622	-0.45526967	1.511923229	0.087371163	0.083343303
CENPA	0.079187909	6	0.529568482	UP	-0.03141548	0.09	0.464284561	0.368450048	0.522708751	-0.026663844	0.229225024
EIF2S1	0.079191859	6	0.529568482	UP	0.099095475	-0.05	0.372175366	0.064187777	0.008851169	-0.315950231	0.036519473
ATXN1L	0.084633571	6	0.529671635	DOWN	0.083032522	-0.37	-0.659034773	0.078568922	-0.412185469	-0.100621635	-0.235310817
PITHD1	0.084671733	6	0.529781314	DOWN	0.014937512	0.11	-0.331481226	0.148537703	0.930012641	-0.634721318	0.062468756
SLC35F2	0.079268036	6	0.529939846	UP	0.042686114	-0.03	0.377809696	0.069507922	1.675826558	-0.625905715	0.056097018
CD320	0.079344273	6	0.530069048	UP	-0.022703497	0.21	-0.440455094	-0.148422942	0.00756625	0.97983029	-0.007568623
PAK2	0.079371671	6	0.530069048	UP	0.00731758	-0.23	0.065157535	0.156598237	0.800134975	0.280990894	0.110877886
GBE1	0.079409726	6	0.530069048	UP	0.052587067	-0.51	0.592509131	0.084114336	1.117978686	-0.378363509	0.068350702
ALOX15	0.079458744	6	0.530069048	UP	0.046119006	0.36	-0.10766163	-0.418220574	0.342065308	0.201231781	0.123675394
NRF1	0.079458744	6	0.530069048	UP	0.073086528	-0.03	-0.22108941	0.104187879	-0.510660553	0.002067979	-0.013966011
PRSS3	0.079489071	5	0.530069048	UP	0.133657421	0.25	-0.616813112	0.327677955	NA	-1.515209848	0.133657421
SERPINB3	0.079489071	5	0.530069048	UP	NA	0.13	0.747158035	-0.122757886	1.909637867	0.068693751	0.13
KRT86	0.079489071	4	0.530069048	UP	NA	-0.28	0.148299259	-0.254709158	NA	3.518789812	-0.05320495
EID2B	0.079496932	6	0.530069048	UP	0.050284422	0.09	-0.45216442	0.103093229	-0.716947659	0.31307006	0.070142211
DRAM2	0.079496932	6	0.530069048	UP	0.019699331	-0.04	0.487881382	-0.100481313	1.093817596	-0.266443332	-0.010150334
TJAP1	0.079535134	6	0.530069048	UP	0.208268816	0.18	-0.240693276	-0.134164948	-0.0120892	0.145571097	0.066740949
ARMCX6	0.079535134	6	0.530069048	UP	-0.015134572	0.02	-0.253423805	-0.075035762	-1.566199244	0.045674751	-0.045085167
PTP4A2	0.084792017	6	0.530291983	DOWN	0.118931843	-0.17	-0.327889916	-0.048844774	-0.15770364	0.144025923	-0.103274207
MUC1	0.084794663	6	0.530291983	DOWN	0.046657926	-0.12	-0.426149128	-0.873416547	0.964095676	1.286127137	-0.036671037
ELMO1	0.079601832	6	0.530343366	UP	0.081960589	0.05	-0.337453253	-0.002980286	1.074144622	0.951499236	0.065980295
CTSZ	0.079617612	6	0.530343366	UP	0.147818702	0.12	-0.460671925	-0.201804669	1.717770231	0.171949069	0.133909351
PTPN14	0.084834976	6	0.530408672	DOWN	0.076425537	-0.31	-0.483768297	0.097257533	0.176232968	-0.105503951	-0.014539207
CUL1	0.084855314	6	0.530408672	DOWN	-0.03946975	0.07	0.417170319	-0.054104755	-0.318663646	-0.329071689	-0.046787253
SEC24D	0.084875305	6	0.530408672	DOWN	0.022853279	-0.36	0.168700512	-0.017606608	-0.474581349	0.41482159	0.002623335
LAMA3	0.079688099	6	0.530552911	UP	-0.037975276	0.13	0.500181468	-0.036803302	1.912107032	-0.588235478	0.046598349
CD1A	0.079726378	6	0.530552911	UP	0.140856409	-0.03	-0.594209841	0.096166428	-0.447224813	0.195507797	0.033083214
CASP9	0.079726378	6	0.530552911	UP	-0.059119354	0.35	-0.063711908	-0.091243592	-0.773165376	0.432854134	-0.061415631
CDCP1	0.079750188	6	0.530552911	UP	0.143165949	0.04	-0.388712251	0.13070177	1.367766408	-0.227087046	0.085350885
BCAM	0.079764673	6	0.530552911	UP	-0.014300531	0.06	-0.229057317	-0.023131661	-0.195399607	0.178281133	-0.018716096
MID1	0.079773069	6	0.530552911	UP	-0.153143823	0.14	0.07781462	-0.11598667	0.408281834	0.080867667	0.079341144
DHRS12	0.079802983	6	0.530561387	UP	0.043352377	0.23	-0.071333135	-0.137584646	-0.334955093	-0.051300472	-0.061316804
YIF1A	0.079832502	6	0.530561387	UP	0.006757877	0.05	-0.692273129	0.016745373	-0.089776379	-0.040025046	-0.016633585
NSUN6	0.079879649	6	0.530561387	UP	-0.072295512	0.44	0.225937161	-0.10980233	-0.473910287	0.357827889	0.076820824
PAFAH1B1	0.079918005	6	0.530561387	UP	-0.025118674	-0.04	0.130725042	0.072710667	-0.136138522	-0.101363999	-0.032559337
ARID4B	0.079934075	6	0.530561387	UP	-0.006726875	-0.21	0.830727188	-0.128659951	0.448623407	0.21773927	0.105506198
PMVK	0.079956376	6	0.530561387	UP	0.046034784	0.05	-0.329851133	-0.087755695	0.521522586	-0.157539371	-0.020860456
YKT6	0.079956376	6	0.530561387	UP	-0.041470673	-0.05	-0.026314163	0.071169883	-0.603721712	-0.006075815	-0.033892418
NOL10	0.079956376	6	0.530561387	UP	-0.065130692	0.27	0.072572343	0.104684093	0.496707176	-0.182025847	0.088628218
CAPZB	0.079994763	6	0.530561387	UP	0.157567802	0.07	-0.279366004	-0.036787476	-0.696400558	0.254264499	0.016606262
RPLP1	0.079994763	6	0.530561387	UP	0.118413174	0.26	-0.112855385	0.021050183	-1.230167625	-0.444769425	-0.045902601
ARAF	0.080017404	6	0.530561387	UP	0.112151918	0.08	-0.814757024	0.233886177	-0.310191828	0.124081275	0.096075959
PMM1	0.080033165	6	0.530561387	UP	-0.069370228	0.25	-0.205404189	-0.081398063	0.576204116	-0.289174619	-0.075384146
PABPC1	0.080063681	6	0.530561387	UP	0.060231638	-0.34	0.178037764	-0.006682923	0.097988323	0.114083443	0.07910998
SPRR1B	0.080063681	5	0.530561387	UP	NA	0.77	-0.052412378	0.107266689	1.926833157	-0.005458938	0.107266689
UBL7	0.08495601	6	0.530620127	DOWN	-0.016661974	0.04	-0.823089101	0.086440339	2.922263085	0.331614361	0.063220169
PLEC	0.08495601	6	0.530620127	DOWN	0.070362684	-0.24	-1.392682693	-0.069513076	0.484841582	-0.061138823	-0.065325949
CHPF	0.084996802	5	0.530620127	DOWN	-0.154176248	-0.1	-1.032934306	NA	0.419355603	-0.263526388	-0.154176248
CNTNAP3	0.085034135	4	0.530620127	DOWN	-0.056210187	0.28	0.128971018	NA	NA	-1.263306986	0.036380416
CCDC124	0.085034135	6	0.530620127	DOWN	0.06208703	0.29	-0.569970745	0.217582552	-1.614209161	-0.07272233	-0.00531765
STK39	0.085077188	6	0.530620127	DOWN	-0.182518151	-0.32	0.568245567	-0.292986148	0.764548159	0.219853237	0.018667543
HOXA10	0.085085931	6	0.530620127	DOWN	0.141821841	-0.57	-0.313556624	-0.050735809	-1.56762544	0.037790263	-0.182146216
ING1	0.085117613	6	0.530620127	DOWN	-0.00522724	-0.02	-0.036244524	0.141016179	-0.962492919	-0.019019193	-0.019509597
FAM91A1	0.085158054	6	0.530620127	DOWN	-0.002028671	-0.24	0.237687482	0.089530464	-0.350708029	-0.14145326	-0.071740966
KCTD17	0.085158054	6	0.530620127	DOWN	0.013608991	0.01	-0.539462252	0.116138508	-0.507168773	0.751715989	0.011804495
CALR	0.085158054	6	0.530620127	DOWN	0.061340964	0.04	-0.217720361	-0.062607314	-0.155269525	0.101927974	-0.011303657
PDK3	0.085198511	6	0.530620127	DOWN	-0.194587437	-0.07	0.543638861	-0.239401551	0.041625414	0.216210165	-0.014187293
INO80	0.085198511	6	0.530620127	DOWN	-0.047815158	0.04	0.075984724	0.049525553	-0.811527702	-0.112953689	-0.003907579
A4GALT	0.085198511	6	0.530620127	DOWN	0.081493994	-0.04	-0.183990654	-0.043647542	-0.585649304	0.168887804	-0.041823771
PIP5K1B	0.085235786	4	0.530723527	DOWN	-0.276826677	-0.44	NA	-0.25723905	-0.560606682	NA	-0.358413339
LAMB1	0.080110016	6	0.530731437	UP	0.217882361	0.2	0.61311186	-0.170867818	-1.289830927	-0.036528645	0.081735677
KLK5	0.080225406	6	0.531084742	UP	0.233936313	0.07	-0.70170884	0.232532839	0.355326034	-0.387331294	0.15126642
SERINC5	0.080225406	6	0.531084742	UP	-0.03439057	0.2	-0.054399823	0.103008845	-2.130495177	-0.098266564	-0.044395196
MT1E	0.080225406	6	0.531084742	UP	-0.030914163	0.53	0.253625228	0.070337501	0.089984271	-0.653819607	0.080160886
NCALD	0.080263901	6	0.531202592	UP	-0.036840026	-0.16	0.287532829	-0.248272176	-0.857474037	0.519500577	-0.098420013
CNOT2	0.080379476	6	0.531518764	UP	-0.000329499	-0.04	0.313015837	0.050976796	0.424784063	-0.371782869	0.025323648
CFAP298	0.080385963	4	0.531518764	UP	-0.036730646	NA	0.747768419	0.119209046	0.657628192	NA	0.388418619
MRPS35	0.080418032	6	0.531518764	UP	-0.004852506	-0.04	0.695380699	0.065565507	-0.047733348	-0.349019683	-0.022426253
PTPRS	0.080418032	6	0.531518764	UP	-0.071632535	-0.03	-0.068016414	-0.093783026	-0.381839772	-0.285383045	-0.08270778
AP1G2	0.0804422	6	0.531518764	UP	-0.038284455	0.47	-0.449670733	0.118997252	0.253200068	0.330288437	0.18609866
RGS13	0.0804422	5	0.531518764	UP	NA	-0.35	0.054279571	0.289419647	0.636966388	0.162118576	0.162118576
RBM26	0.080456603	6	0.531518764	UP	0.01316734	-0.07	0.596816414	-0.104404766	-0.403334454	-0.09596264	-0.08298132
LY6D	0.080503223	6	0.531545151	UP	0.020973419	0.61	-0.374488482	0.220846375	0.239271642	-0.256106865	0.120909897
PPP1R35	0.08057241	6	0.531545151	UP	0.066948697	0.57	-0.256128231	0.038288551	-1.233454162	-0.130952946	-0.046332198
CES2	0.08057241	6	0.531545151	UP	-0.006089834	-0.03	-0.36080035	0.036623819	-1.812401106	-0.163538795	-0.096769397
CCR2	0.080578575	5	0.531545151	UP	0.143079593	0.1	-0.043052273	-0.241412136	NA	1.382376948	0.1
TRIM39	0.080578575	5	0.531545151	UP	0.022145182	0.28	-0.261606754	NA	1.886214739	0.256800303	0.256800303
ZNF256	0.080611043	6	0.531545151	UP	-0.063287189	0.11	0.083630186	0.052198887	-0.41325202	-0.556474732	-0.005544151
SLC11A1	0.080620594	5	0.531545151	UP	0.031939953	0.23	NA	-0.010283447	2.17067833	0.54364871	0.23
ATG4B	0.080649691	6	0.531545151	UP	0.070849563	0.24	-0.511183918	0.058307947	-0.728874853	-0.050671745	0.003818101
UACA	0.080649691	6	0.531545151	UP	-0.037072952	0.34	0.353413543	0.094830165	-1.615411094	-0.354280451	0.028878606
YAE1	0.080686485	4	0.531545151	UP	0.056257128	NA	1.051737786	0.111623986	0.590119456	NA	0.350871721
RPL13	0.080688355	6	0.531545151	UP	0.141827807	0.08	-0.468332855	0.197963019	-0.555248852	-0.288163771	-0.104081885
ST6GALNAC4	0.085401035	6	0.531623511	DOWN	-0.082741132	-0.16	-0.443723849	-0.265129876	1.376975213	1.12498418	-0.121370566
EFCAB14	0.085425835	6	0.531648976	DOWN	0.007732442	-0.27	-0.164971874	0.143096841	-0.70901667	0.025332057	-0.078619716
NDUFB11	0.080765729	6	0.531688111	UP	0.069121561	0.19	-0.458530109	-0.014969981	0.897395434	0.003638388	0.036379975
GOLGA3	0.080806886	6	0.531688111	UP	0.008256649	0.18	-0.352825309	0.092952178	-0.018105391	0.002028326	0.005142488
ANGEL2	0.080808821	6	0.531688111	UP	0.066835689	-0.08	0.349643124	-0.047519216	0.085457379	0.08886205	0.076146534
GK5	0.080843165	6	0.531688111	UP	0.167072773	-0.01	0.233401322	-0.322817027	0.088552535	-0.021686557	0.039276268
ARFGEF1	0.08085351	6	0.531688111	UP	0.006446452	-0.27	0.485079766	0.276314379	0.3094262	0.08086914	0.17859176
IGSF22	0.080870037	4	0.531688111	UP	NA	0.28	0.099319632	0.240558917	0.599174491	NA	0.260279458
CSF1R	0.080875743	6	0.531688111	UP	0.308954153	0.01	-0.885274784	-0.02379397	0.216893265	0.3180927	0.113446632
SUN2	0.085461806	6	0.531736454	DOWN	0.128376443	-0.33	-0.859764787	-0.00453269	-0.044437581	0.329767292	-0.024485136
EML4	0.085482156	6	0.531736454	DOWN	0.038211716	-0.01	0.496165557	-0.338624328	-0.016188526	0.41840587	0.014105858
ZNF532	0.085522741	6	0.531736454	DOWN	-0.093337548	0.03	0.213793409	-0.090540521	-0.151005343	0.298997248	-0.030270261
MAP2K3	0.085522741	6	0.531736454	DOWN	0.040705759	0.09	-0.753001954	0.127771856	1.360200449	0.058046375	0.074023187
CNPY3	0.080931286	6	0.53182974	UP	0.054490525	0.21	-0.528936103	0.146341093	-0.414890749	0.388728412	0.100415809
ILF3	0.080946821	6	0.53182974	UP	0.005467938	0.13	-0.317255313	0.070494564	0.450710921	0.008498076	0.03949632
CFP	0.080959435	6	0.53182974	UP	0.147829253	0.27	-0.171826797	-0.049624879	-0.334227472	0.269147907	0.049102187
SEMA5A	0.085571017	5	0.531907784	DOWN	0.011012537	-0.28	-0.565580512	-0.30804413	NA	-0.042807577	-0.28
ASF1A	0.080993507	6	0.531917447	UP	0.096046692	-0.13	0.776088203	0.132781095	-0.302325146	0.034277507	0.065162099
MYCBP2	0.08560396	6	0.531983745	DOWN	0.046514977	-0.09	0.472626491	0.134300719	0.633636639	-0.117339106	0.090407848
RAD21	0.081042811	6	0.532105124	UP	-0.091747572	-0.59	0.569092217	0.105316389	0.579698576	-0.107196848	0.006784408
UBE2H	0.085725907	6	0.532221385	DOWN	-0.06699074	-0.12	-0.373371512	0.202110588	2.709208001	-0.018282025	-0.042636382
GMPPB	0.085725907	6	0.532221385	DOWN	0.035888174	0.35	-0.643601479	-0.207601048	-0.478227591	0.143341794	-0.085856437
FCMR	0.085744922	5	0.532221385	DOWN	-0.025696103	NA	-0.394791695	-0.321921392	2.583525557	-0.07339724	-0.07339724
TSSC4	0.085762944	6	0.532221385	DOWN	-0.012085542	0.2	-0.60223691	0.101978509	-0.443993714	-0.225653223	-0.118869382
SLC44A3	0.085766589	6	0.532221385	DOWN	-0.135526297	-0.01	-0.004793914	-0.292841455	2.141825334	-0.125479444	-0.067739722
AKIRIN1	0.085766589	6	0.532221385	DOWN	-0.119423986	-0.31	0.305289681	0.132535821	1.248337774	0.177261226	0.154898524
CMBL	0.085848	6	0.532570707	DOWN	0.07125944	-0.24	0.080360294	-0.126543711	-0.645378369	0.13636113	-0.027642136
TMEM150A	0.085864372	6	0.532570707	DOWN	-0.167594583	0.25	-0.515994023	0.061647097	-0.136032881	0.037371248	-0.049330816
EPB41L2	0.081135625	6	0.532578309	UP	0.157654826	-0.16	0.286184723	-0.403994808	-0.784348265	0.346373236	-0.001172587
ASS1	0.081157668	6	0.532586826	UP	0.207917875	0.08	-0.114913608	0.000622779	0.736993744	-0.773036102	0.04031139
ZNF507	0.08588873	6	0.532588482	DOWN	0.023260622	-0.05	0.146522113	-0.144657132	-0.613979657	-0.092653131	-0.071326566
INTS9	0.085929475	6	0.532588482	DOWN	-0.001840272	0.05	-0.509756979	0.015488858	0.216679235	0.049603089	0.032545974
IDS	0.085929475	6	0.532588482	DOWN	0.049221753	-0.26	-0.243650988	0.138421067	2.688289238	0.595776998	0.09382141
CLEC14A	0.081231274	6	0.532933622	UP	0.054321008	-0.08	-0.009385635	-0.042223828	-0.60882968	0.134996621	-0.025804731
EPB41L5	0.086059827	6	0.53303744	DOWN	-0.256935453	-0.23	0.206884769	0.087501297	0.043149581	-0.368950801	-0.09342521
HEBP1	0.086059827	6	0.53303744	DOWN	0.104529628	-0.03	-0.409484223	-0.020543246	-0.124912857	-0.228988787	-0.077456428
BBOX1	0.086064202	6	0.53303744	DOWN	-0.129546533	-0.16	0.520673193	0.089183789	-0.291665003	-0.406403832	-0.144773267
CLEC2D	0.081299454	6	0.53310845	UP	0.063902449	0.38	0.55274629	-0.428997052	-1.341038896	1.778041202	0.221951225
PNKD	0.081299454	6	0.53310845	UP	-0.059148844	0.23	-0.369381578	0.140956915	1.356688234	0.112054399	0.126505657
KPNB1	0.081348009	6	0.533147639	UP	0.009310389	-0.04	0.740580194	0.095882556	-0.197638724	-0.051466743	-0.015344805
SMYD4	0.081348009	6	0.533147639	UP	-0.050699757	0.01	-0.210113901	-0.019732431	-1.324825799	0.301950804	-0.035216094
FBXO4	0.081367733	5	0.533147639	UP	0.070561749	0.05	0.481771179	0.046981896	NA	0.131286962	0.070561749
SAP30BP	0.086128157	6	0.533304881	DOWN	-0.044921742	0.32	-0.174298234	0.166745967	-1.166560042	-0.185553659	-0.109609988
SLC25A33	0.086174289	6	0.533333253	DOWN	-0.078695381	0.01	0.147281254	-0.044113166	-0.324158139	0.133245383	-0.017056583
TOMM40	0.086174289	6	0.533333253	DOWN	-0.021226465	0.09	-0.309762478	0.041272455	0.329101633	-0.076125271	0.010022995
DECR1	0.08142591	6	0.533375793	UP	-0.041271321	0.02	0.72448736	-0.095671314	0.154629544	0.021415247	0.020707623
OXLD1	0.081464883	6	0.533375793	UP	0.140367454	0.49	-0.398960558	0.035084913	-0.53623165	-0.029028614	0.00302815
EGFLAM	0.081464883	6	0.533375793	UP	0.098879732	0.14	0.181288311	-0.081463843	-2.283603895	0.068383616	0.083631674
ACTR1B	0.086215147	6	0.533457522	DOWN	0.03706291	0.06	-0.420710293	0.032204271	0.242835983	-0.043547695	0.03463359
USP3	0.081503873	6	0.533495007	UP	0.045393546	-0.04	0.036822914	-0.083001649	1.215329419	0.001135238	0.018979076
ENOSF1	0.081542878	6	0.533581007	UP	-0.059534619	0.42	0.476468562	-0.204670071	0.038993221	-0.207719062	-0.010270699
NCAPG2	0.081602294	5	0.533581007	UP	0.026705824	0.04	0.503340644	0.181639853	NA	0.045720115	0.045720115
THAP12	0.081607149	4	0.533581007	UP	0.056918999	NA	0.713812285	0.084095489	0.208451531	NA	0.14627351
CNOT10	0.081607149	6	0.533581007	UP	-0.075606938	0.2	0.465692786	0.065599644	-0.758234929	0.144368538	0.104984091
PROSER2	0.081620934	6	0.533581007	UP	-0.011422824	-0.08	-0.188791595	0.114329718	-0.062864665	-0.032055835	-0.04746025
PIK3CA	0.086256022	6	0.53358183	DOWN	-0.05958441	-0.14	0.336143146	0.088984659	0.948195244	-0.068635788	0.014700124
TBL1XR1	0.086296913	6	0.533625878	DOWN	0.063914461	-0.21	0.232797342	0.199494423	-0.14354553	-0.050192459	0.006861001
SLC39A8	0.08633782	6	0.533625878	DOWN	-0.012245865	-0.6	0.274948002	-0.279169118	0.306831419	0.686337225	0.131351069
NAA80	0.086419724	4	0.533625878	DOWN	-0.021424416	NA	-0.876608871	0.087474396	0.130135583	NA	0.03302499
RAPGEF3	0.086419724	6	0.533625878	DOWN	0.019059146	0.11	-0.013805697	-0.139596988	-1.36064274	0.209233104	0.002626725
TP63	0.086419724	6	0.533625878	DOWN	0.168078639	-0.22	0.32032145	0.074503818	1.572071336	-0.807158324	0.121291228
MCM4	0.086448425	6	0.533625878	DOWN	0.04560119	-0.14	-0.164923648	0.147243453	-0.811494065	-0.317843827	-0.152461824
NFIL3	0.086460638	6	0.533625878	DOWN	-0.05779179	-0.12	0.194454713	-0.079763648	1.529930421	0.152199394	0.047203802
PRKCI	0.086460638	6	0.533625878	DOWN	-0.009746918	0.06	0.265119861	0.063383472	-0.327183367	-0.200500534	0.025126541
RNF149	0.086460638	6	0.533625878	DOWN	0.072313733	-0.01	0.10261279	0.1009707	-0.299040186	0.086522811	0.079418272
SEPHS1	0.08650161	6	0.533625878	DOWN	0.000594321	-0.06	0.124949182	0.085262457	0.332961769	0.032704165	0.058983311
KCTD11	0.08650161	6	0.533625878	DOWN	0.07648182	-0.02	-0.489848874	0.184249753	-0.167405406	0.054283601	0.0171418
MYOF	0.086512578	6	0.533625878	DOWN	-0.047596305	-0.13	0.516248094	-0.299805417	0.480929257	-0.105888127	-0.076742216
AMY2B	0.081693869	5	0.533766311	UP	-0.125332765	0.86	0.249434403	NA	-0.61027555	0.307353511	0.249434403
B4GALT2	0.081699052	6	0.533766311	UP	-0.070467713	-0.03	-0.243311946	0.084906351	-0.772106032	-0.110419937	-0.090443825
ZNF93	0.081738135	6	0.533766311	UP	-0.016910434	-0.09	0.082038671	-0.052125751	1.04693883	0.096854713	0.032564118
AP1G1	0.081777233	6	0.533766311	UP	0.023249793	-0.05	-0.050732642	0.075351622	1.002786442	-0.233903469	-0.013375103
CGRRF1	0.081816347	6	0.533766311	UP	0.09893771	-0.07	0.798559713	-0.018500763	-0.372327116	0.142474516	0.040218474
SIK3	0.081837369	6	0.533766311	UP	0.125883065	0.04	-0.306764722	0.204461049	0.036651104	0.21357974	0.082941533
CD84	0.081855477	6	0.533766311	UP	0.09689094	-0.11	-0.139310716	-0.280460073	0.991778618	1.189227889	-0.00655453
ARF4	0.081884446	6	0.533766311	UP	0.042097447	-0.34	0.13948083	-0.010455158	0.310821779	0.09349523	0.067796339
MPG	0.081894622	6	0.533766311	UP	0.118779038	0.07	-0.241108615	0.049974487	-1.127187739	0.057801219	0.053887853
ZNF816	0.081894622	6	0.533766311	UP	0.071128189	-0.03	0.69015893	-0.112321456	-0.23398127	-0.2960252	-0.071160728
HSD11B2	0.081933782	6	0.533766311	UP	0.025179238	0.07	-0.617762977	-0.272444666	-1.599699156	-0.00600768	-0.139226173
RWDD2B	0.08201215	6	0.533766311	UP	0.005479932	0.16	0.170622564	-0.041151551	-1.473826566	-0.180587877	-0.01783581
DDX10	0.08201215	6	0.533766311	UP	-0.065785181	0.37	1.186308996	0.077531401	0.485699647	-0.193049837	0.2237657
ABCB6	0.082025801	5	0.533766311	UP	0.131087759	0.67	-0.022031622	0.0740947	-0.196930129	NA	0.0740947
CDCA7L	0.082039281	6	0.533766311	UP	0.095335979	-0.27	0.393996435	0.134741062	0.169027212	-0.719988004	0.11503852
DPP9	0.082072961	6	0.533766311	UP	0.009368886	0.11	-0.521964673	-0.008041672	0.55812582	0.006455686	0.007912286
CDPF1	0.082090581	6	0.533766311	UP	0.131472002	0.48	-0.25912573	-0.075757591	-0.131834129	0.053456318	-0.011150637
ANKRD54	0.082090581	6	0.533766311	UP	-0.065859704	0.3	-0.18201978	0.071522507	-0.380471831	-0.208793461	-0.123939742
JOSD1	0.082101143	6	0.533766311	UP	0.166456285	-0.04	-0.226263984	0.059184641	1.446012027	0.08322587	0.071205255
MAZ	0.082101143	6	0.533766311	UP	0.076303907	-0.07	-0.632366256	0.075821067	0.162935631	0.186717321	0.076062487
TMEM119	0.082127011	5	0.533766311	UP	0.198249328	-0.15	NA	-0.236246484	-0.109950497	1.439281458	-0.109950497
HERC4	0.082129819	6	0.533766311	UP	-0.056418051	0.02	0.852183294	0.225018567	-1.518259561	0.016206126	0.018103063
GFRA2	0.082167342	5	0.533766311	UP	0.111874819	0.11	-0.014393064	NA	-0.125913831	0.164444221	0.11
GLS2	0.082169074	6	0.533766311	UP	-0.033866797	0.22	-0.305289282	0.239855057	-1.075193828	-0.032238529	-0.033052663
SOCS3	0.082208344	6	0.533886314	UP	0.017676573	-0.11	-0.0948885	-0.10387758	-0.108216278	0.76698212	-0.09938304
FOXRED1	0.082247629	6	0.53397661	UP	-0.068181086	0.22	-0.234812245	-0.027191163	0.710243303	0.268667084	0.096404419
TOP2A	0.082321507	6	0.53397661	UP	-0.007611101	-0.11	1.303608592	0.32703108	0.84994567	-0.056632252	0.15970999
ACADM	0.082321507	6	0.53397661	UP	-0.086643913	-0.78	1.028619849	-0.32991266	1.433935773	-0.024894573	-0.055769243
FLT3LG	0.082326247	6	0.53397661	UP	0.078787572	0.57	-0.340321813	-0.085998241	-0.275613279	1.988972231	-0.003605334
MAEA	0.082326247	6	0.53397661	UP	-0.063060234	0.07	-0.153290844	0.074475286	1.503186787	-0.275702025	0.003469883
TET3	0.086629844	5	0.534056839	DOWN	-0.090422487	-0.42	-0.018408307	0.174390531	NA	-0.329454996	-0.090422487
KIFAP3	0.086648226	6	0.534056839	DOWN	-0.008074383	-0.03	0.64063125	-0.049626132	0.182049754	-0.248846516	-0.019037191
ARL15	0.086665659	6	0.534056839	DOWN	-0.027479151	-0.24	0.166940302	0.16785718	-0.680039863	0.042028478	0.007274664
MORN3	0.086665659	6	0.534056839	DOWN	0.048599248	0.11	-0.222360762	0.134135371	0.085079645	-0.09101691	0.066839446
ATIC	0.082450982	6	0.534650571	UP	-0.09694461	0.17	0.126897888	-0.007911834	0.280565248	-0.023193162	0.059493027
KPNA6	0.086823207	6	0.534684315	DOWN	0.020640231	-0.19	-0.778627787	0.235836361	-0.04589483	-0.183098226	-0.114496528
SOX7	0.086829967	6	0.534684315	DOWN	-0.081143667	0.09	0.081753235	0.085205155	2.029104888	-0.299595981	0.083479195
BAZ2A	0.086829967	6	0.534684315	DOWN	0.072705226	-0.2	0.017836231	-0.125261885	-0.254729338	-0.004151046	-0.064706466
TRIM24	0.082483671	6	0.534727478	UP	-0.029666901	-0.01	0.760636136	0.401673011	-1.530728611	-0.125720208	-0.01983345
VPS54	0.082523067	6	0.534833187	UP	0.015249163	-0.06	0.431846156	-0.115126282	1.516774307	-0.214522899	-0.022375419
GPX8	0.082562477	6	0.534833187	UP	0.13432797	-0.09	0.529080357	-0.116153493	-0.368852961	0.007990626	-0.041004687
GCDH	0.082562477	6	0.534833187	UP	-0.026603261	0.14	-0.266541671	0.011806457	2.173225206	0.203407063	0.075903229
UBL3	0.086898189	6	0.53493418	DOWN	-0.086711402	-0.45	0.243130659	0.172284096	-0.307277976	-0.117064274	-0.101887838
MEIS1	0.086912218	6	0.53493418	DOWN	0.066921621	0.06	0.31797961	0.188573357	0.670554923	-0.262208849	0.127747489
ORMDL1	0.082601904	6	0.534953602	UP	0.079894126	0.3	0.659884528	-0.048552917	-1.502246439	0.017742265	0.048818195
CCDC6	0.086953368	6	0.535059172	DOWN	0.046603175	-0.07	0.298339917	0.086646813	0.33151346	-0.358397916	0.066624994
ROCK1	0.086994534	6	0.535184205	DOWN	0.055870094	-0.43	0.252801721	-0.022096745	0.25814736	0.265136635	0.154335907
UFSP2	0.08704219	6	0.535280689	DOWN	0.001044361	-0.07	0.525573137	-0.013714541	0.129965864	-0.363003551	-0.00633509
WWP1	0.08705192	6	0.535280689	DOWN	0.050966081	-0.41	0.765590578	0.151305033	-0.225936302	-0.38992833	-0.087485111
ZNF671	0.082720278	6	0.53545833	UP	0.032161563	0.27	-0.395579974	-0.070913868	0.473560264	0.00906031	0.020610937
CLCA2	0.082721554	6	0.53545833	UP	0.073338604	-0.34	0.659580596	0.143105801	0.096232871	-0.56983667	0.084785737
MLLT11	0.082838793	6	0.53608205	UP	0.094453138	-0.12	0.096443335	-0.098360594	1.269646795	0.225437348	0.095448236
IGFLR1	0.082906248	5	0.536261565	UP	0.167083531	0.4	-0.823120029	NA	-0.96006832	2.005174123	0.167083531
ZNRF1	0.082908311	5	0.536261565	UP	0.056753832	0.1	-0.057692113	0.183011922	NA	0.162434975	0.1
LMO3	0.087251617	4	0.536353764	DOWN	-0.194449188	-0.83	-0.072230062	-0.586840298	NA	NA	-0.390644743
SLC25A37	0.08728499	5	0.536353764	DOWN	-0.056421782	0.17	-0.419739619	-0.153536875	NA	-0.072419043	-0.072419043
SFSWAP	0.08728911	6	0.536353764	DOWN	-0.051875746	0.26	-0.092822197	-0.082319722	0.312228041	-0.190544195	-0.067097734
PMS1	0.08295745	6	0.536444243	UP	-0.0670963	0.31	0.312310891	0.141000989	-0.721246629	-0.115685407	0.036952344
RANBP2	0.083020501	6	0.53671677	UP	0.080653732	-0.09	0.147080113	0.07248491	-0.075955698	-0.072951986	-0.000233538
SMOC2	0.083076248	6	0.536806804	UP	0.070869599	-0.14	-0.024578062	-0.253567596	-0.926325814	0.204324683	-0.082289031
NUDT9	0.083076248	6	0.536806804	UP	-0.043735997	0.27	1.020516462	0.02223512	-0.334582406	-0.330687012	-0.010750439
LPCAT4	0.083101579	5	0.536835363	UP	0.08792579	0.29	-0.291036707	0.080843233	NA	0.581756182	0.08792579
TRMT2A	0.083155525	6	0.536872048	UP	0.076614062	0.47	-0.106110152	0.030404713	-1.119791968	0.076764119	0.053509387
FNTA	0.083195188	6	0.536872048	UP	-0.02964943	0.12	0.987440745	-0.151606975	1.130685167	-0.488537657	0.045175285
C2ORF49	0.083211005	5	0.536872048	UP	0.041431012	NA	0.881880596	0.209643228	-0.013987259	-0.069480602	0.041431012
SLC26A11	0.083234866	6	0.536872048	UP	0.102223319	0.2	-0.161361868	-0.12448164	-0.212624755	-0.416946773	-0.142921754
ZNF507	0.083234866	6	0.536872048	UP	0.023260622	-0.05	0.146522113	-0.144657132	-0.613979657	-0.092653131	-0.071326566
UQCC1	0.08327456	6	0.536872048	UP	0.050985534	0.1	-0.11011064	-0.252927702	-1.480523805	0.033967705	-0.038071468
MTG2	0.08327456	6	0.536872048	UP	0.04063006	0.17	-0.215067442	0.090288666	-1.112235	-0.039579189	0.000525436
NDUFV3	0.08327456	6	0.536872048	UP	-0.061588609	0.18	-0.068774254	-0.130887531	0.771837287	-0.141859551	-0.065181431
KANK3	0.087407091	6	0.536950187	DOWN	-0.038191992	0.13	-0.09614864	0.027246555	-1.071952951	1.481916888	-0.005472718
HDAC4	0.083314269	6	0.536993202	UP	0.114572442	-0.06	-0.270318257	0.053338883	0.170561268	0.129437379	0.083955663
BCAS2	0.083393736	6	0.537047822	UP	0.041816715	-0.05	0.105784776	0.043036603	-0.432745357	-0.126138179	-0.004091642
C1QTNF1	0.083393736	6	0.537047822	UP	-0.01912265	-0.08	-0.576587331	-0.101857977	0.914160183	0.137035897	-0.049561325
CCT2	0.083433493	6	0.537047822	UP	0.003391689	0.04	0.967068884	0.104223041	0.271389244	-0.379805092	0.072111521
BCAT2	0.083433493	6	0.537047822	UP	-0.02853976	-0.12	-0.423473385	-0.225593233	1.314616745	0.101125286	-0.07426988
HOMER2	0.083470338	6	0.537047822	UP	-0.135672217	-0.06	0.194132198	0.251167237	0.557828723	0.578454503	0.222649718
EFEMP2	0.083473266	6	0.537047822	UP	0.056715817	-0.02	-0.44685532	-0.233702736	-0.357420719	0.276380282	-0.126851368
PPM1K	0.083492867	6	0.537047822	UP	0.195213767	-0.36	-0.406124376	-0.512910911	-0.796180915	0.786090822	-0.383062188
HOOK2	0.083492867	6	0.537047822	UP	-0.125461207	0.5	-0.354013506	0.056938585	1.43914206	-0.467619113	-0.034261311
NTMT1	0.083513055	6	0.537047822	UP	0.012844846	0.11	-0.453876952	0.107925532	-0.399338938	0.030697873	0.02177136
MX2	0.083552859	6	0.537047822	UP	0.06640774	0.02	0.111341497	-0.415389142	0.498288167	0.244892352	0.088874619
ZNF800	0.083552859	6	0.537047822	UP	0.000144977	0.16	0.584273322	0.086270212	-1.312296577	-0.054046055	0.043207595
HSPA1B	0.087531175	6	0.53731843	DOWN	-0.16166703	0.08	-0.423293882	0.082284265	0.982024556	0.071635583	0.075817792
CCSAP	0.087531175	6	0.53731843	DOWN	0.051046101	-0.2	0.010028943	0.25577892	-0.039384024	-0.039216971	-0.014594014
RXRG	0.087586117	5	0.53731843	DOWN	-0.059813814	-0.22	-0.050862779	NA	-1.946087863	0.038892902	-0.059813814
NARS2	0.087599276	6	0.53731843	DOWN	0.05065977	-0.21	0.344282514	-0.000414624	-0.681186003	-0.232584682	-0.105207312
MRPL12	0.087613979	6	0.53731843	DOWN	-0.057638686	0.28	-0.432607761	0.063381448	1.193922087	-0.141802664	0.002871381
ZDHHC3	0.087613979	6	0.53731843	DOWN	0.073026757	-0.03	-0.532778574	0.141004263	0.668673563	-0.395674666	0.021513378
FAM3C	0.087651633	6	0.53731843	DOWN	0.152405205	-0.59	0.640266141	-0.244266415	0.332342592	-0.136847485	0.00777886
PDZK1IP1	0.087655406	6	0.53731843	DOWN	-0.128045618	0.12	-0.760765908	0.082554688	-0.003398739	-0.132911592	-0.065722178
GSN	0.087655406	6	0.53731843	DOWN	0.064939873	-0.16	-0.626636861	-0.279192608	-0.916196086	0.887556558	-0.219596304
RUFY2	0.087696849	6	0.537387951	DOWN	0.014201064	-0.03	0.104115523	-0.264586286	1.953340773	-0.122752009	-0.007899468
GRINA	0.087734909	6	0.537387951	DOWN	0.132830047	-0.05	-1.12206942	-0.164907504	-0.393906289	0.076633954	-0.107453752
TSHZ2	0.087738308	6	0.537387951	DOWN	-0.041264062	0.05	0.405479676	0.19274594	1.114266655	0.658024271	0.299112808
DNAAF2	0.087805043	5	0.537387951	DOWN	-0.03123624	-0.19	0.530407504	0.297973027	NA	-0.362741981	-0.03123624
CD207	0.087821276	6	0.537387951	DOWN	0.011400163	0.01	-1.137959457	0.041155232	-1.505293718	0.205950328	0.010700081
ARFGAP3	0.08783421	6	0.537387951	DOWN	0.008098726	-0.21	0.762436044	-0.027457647	-0.335836549	-0.096890304	-0.062173976
ARHGAP12	0.083648275	6	0.537392019	UP	-0.030692648	-0.3	0.442533083	0.072887401	1.62631516	-0.310905628	0.021097376
HDAC3	0.083672367	6	0.537412313	UP	0.076782417	0.11	-0.301640043	0.033992482	0.074672173	-0.140069246	0.054332328
RSL24D1	0.083712235	6	0.537533892	UP	0.071088259	-0.07	1.380469697	0.119069933	-0.318419003	-0.198025068	0.000544129
ZNF791	0.083831933	6	0.537580721	UP	0.156831398	-0.05	0.026199774	-0.048650523	-0.829561192	0.068896433	-0.011225374
SLC31A2	0.083832446	6	0.537580721	UP	0.061688912	-0.23	-0.035748267	0.063279832	0.30847703	0.195801138	0.062484372
FAM216A	0.083832446	5	0.537580721	UP	0.010676144	0.05	0.496604239	0.068335173	NA	0.411208752	0.068335173
CLCF1	0.083832446	5	0.537580721	UP	0.005942665	0.38	0.025605632	0.047086566	NA	0.235530625	0.047086566
SOD3	0.083884989	6	0.537580721	UP	0.206896107	-0.12	-0.419691142	-0.328290933	0.257937121	1.065456168	0.043448053
CBLB	0.083884989	6	0.537580721	UP	0.152403136	0.07	-0.031338557	-0.176467785	0.550706477	0.91790891	0.111201568
ABTB1	0.083909296	6	0.537580721	UP	0.170342686	0.25	-0.496456413	0.074976159	-0.64179717	0.148278238	0.111627198
DCBLD1	0.083911811	6	0.537580721	UP	-0.029688237	-0.07	-0.001376326	-0.216699659	0.202156715	0.188900444	-0.015532281
PFAS	0.083928365	6	0.537580721	UP	0.071080654	0.11	-0.323139298	-0.011688358	0.1743036	0.031006247	0.05104345
MLH3	0.083951774	6	0.537580721	UP	-0.069963483	0.36	0.060808886	-0.073553458	-2.039170964	-0.082088088	-0.071758471
PTGES3	0.083972135	6	0.537580721	UP	0.058443706	-0.25	0.151396337	0.034583363	0.309235841	-0.378172276	0.046513534
ZNF529	0.083991753	6	0.537580721	UP	-0.00554334	0.18	-0.158296699	-0.188401934	-0.358274533	0.067590104	-0.081920019
MAB21L3	0.083991753	6	0.537580721	UP	-0.056515678	-0.08	0.288530217	0.204724244	0.112513093	-0.031566775	0.040473159
UGDH	0.084024368	6	0.537653356	UP	0.02584337	-0.26	0.479909355	0.059828761	-0.188067619	-0.076227142	-0.025191886
PDHX	0.084044987	6	0.537653356	UP	0.106227043	-0.34	0.731735585	-0.129562039	1.638393434	-0.183693793	-0.011667498
CHMP1B	0.087904309	6	0.537688688	DOWN	-0.057999364	-0.27	0.44956816	0.159399943	-0.081965604	0.010665299	-0.023667033
SEMA4C	0.084071757	6	0.537690622	UP	0.016157816	0.01	-0.214730855	-0.065691968	-0.077545376	-0.015152364	-0.040422166
ZNF573	0.084111784	6	0.53781263	UP	-0.068842281	-0.01	-0.448000352	-0.005285571	-0.782139306	-0.009432778	-0.03942114
FASTKD2	0.084151826	6	0.537934679	UP	-0.031441809	-0.05	0.215994436	-0.121206206	-0.607514309	-0.306313987	-0.085603103
PSPC1	0.084191884	6	0.538056769	UP	-0.024561474	0.16	0.410262538	-0.179338876	-0.018527525	0.001313256	-0.008607134
MIR4458HG	0.087988882	4	0.538077793	DOWN	-0.095427001	0.56	NA	-0.180338919	NA	-0.314061076	-0.13788296
TOM1	0.088028981	6	0.53819481	DOWN	0.011555	0.08	-0.786373691	0.069975365	0.063363133	-0.346481017	0.037459067
AASS	0.084272047	6	0.53833874	UP	0.039897414	0.06	0.264722835	-0.124322558	-1.909393837	0.03664551	0.038271462
GLYCTK	0.084277945	6	0.53833874	UP	0.019776798	0.46	-0.229184341	0.016629058	-1.097419382	0.800614321	0.018202928
STAT5A	0.088112178	6	0.53844501	DOWN	0.086941816	0.01	-0.93918054	-0.011421008	-0.479211203	0.51222399	-0.000710504
WDR81	0.088127153	6	0.53844501	DOWN	0.088588874	-0.16	-0.736465854	-0.053971678	-1.254803137	0.11861685	-0.106985839
SLC36A4	0.088153801	6	0.53844501	DOWN	0.046630122	-0.17	0.316571729	0.176797872	-0.2243178	0.111415249	0.079022685
TNFSF13B	0.088153801	6	0.53844501	DOWN	0.063430596	-0.31	0.068210917	-0.305123125	2.436278192	1.323044765	0.065820756
PAF1	0.088182439	6	0.538491811	DOWN	0.001382282	0.3	-0.050765488	-0.010581976	0.13538694	0.011141212	0.006261747
SOS1	0.088278768	6	0.538823711	DOWN	0.020538227	-0.14	0.195912533	-0.307532538	-0.010201176	0.23062814	0.005168525
MICB	0.088278768	6	0.538823711	DOWN	0.05164838	-0.01	-0.04054983	0.125736977	1.014988301	1.537279829	0.088692678
FAM98A	0.088320456	6	0.538950025	DOWN	0.045614813	-0.12	0.319504487	0.117867652	-0.050470417	-0.54501304	-0.002427802
CRB3	0.084432566	6	0.539028361	UP	-0.013917228	-0.06	-0.304273452	0.193853927	2.053001321	-0.086235413	-0.036958614
TRPT1	0.084472735	6	0.539028361	UP	-0.065521442	0.51	0.023866711	0.040672385	0.063593003	-0.10220805	0.032269548
TRMT6	0.08451292	6	0.539028361	UP	0.050248116	-0.07	0.141772112	0.202414651	-0.473654237	0.089964403	0.07010626
PSMD6	0.08451292	6	0.539028361	UP	0.040146177	0.03	0.871659332	-0.210264	0.129864715	-0.437700956	0.035073088
MRPL41	0.08451292	6	0.539028361	UP	-0.044551885	0.42	-0.214718467	-0.054502003	-2.133237448	-0.028747407	-0.049526944
TMEM62	0.084553121	6	0.539028361	UP	0.01369549	0.32	-0.11896261	-0.116435396	0.323714142	0.168358313	0.091026901
FXYD7	0.08455388	5	0.539028361	UP	0.102385164	0.38	-0.013636945	NA	0.171500786	2.347482213	0.171500786
CYP1B1	0.08455388	6	0.539028361	UP	0.013597215	-0.65	0.673874858	-0.035271114	0.535193025	0.114848318	0.064222766
SCYL3	0.084593338	6	0.539146024	UP	-0.069425686	-0.05	0.321818671	0.069247848	0.732662589	-0.093564682	0.009623924
SURF2	0.084633571	6	0.539162342	UP	0.110456264	0.67	0.098497624	0.089975936	-0.467375846	-0.433108427	0.09423678
TAF13	0.084698733	6	0.539162342	UP	0.008226397	-0.16	0.23748707	0.203738198	-0.128898347	-0.029375211	-0.010574407
TSEN2	0.084698733	6	0.539162342	UP	-0.102792316	0.2	0.215069622	0.030660611	1.105329686	-0.077578513	0.115330306
USP31	0.084714085	6	0.539162342	UP	0.002361078	0.2	-0.226359848	0.12541074	-0.579257415	-0.4820485	-0.111999385
SMTN	0.084714085	6	0.539162342	UP	-0.00126622	0.07	-0.366873538	-0.296546973	-1.745358057	-0.043825094	-0.170186034
DHX29	0.084754366	6	0.539162342	UP	-0.040535259	-0.04	1.247048868	0.045460763	0.717757208	-0.389889657	0.002730382
RRAS	0.084794663	6	0.539162342	UP	0.048364976	0.15	-0.610298644	-0.17925819	0.018189936	0.175199051	0.033277456
TCEA2	0.084794663	6	0.539162342	UP	-0.009956789	0.28	-0.440729074	-0.172858627	-0.517257347	0.125773743	-0.091407708
HOOK3	0.084795406	6	0.539162342	UP	0.015893441	-0.3	0.254797975	0.168737858	0.700183294	-0.055573222	0.092315649
UNC50	0.084805918	6	0.539162342	UP	0.121301868	-0.07	0.604384794	0.039439668	0.519617528	-0.147890133	0.080370768
CLASRP	0.088381898	6	0.53919679	DOWN	-0.041880341	0.44	-0.021385345	0.017148285	-0.393877014	0.00526788	-0.008058732
TMEM203	0.088403882	6	0.539202772	DOWN	0.077992825	0.07	-0.45974975	0.078961559	0.66554487	-0.125134766	0.073996412
PGAP3	0.084843775	6	0.539269467	UP	0.068669412	0.09	-1.069779769	0.010654502	-0.393962744	-0.034918244	-0.012131871
RRP15	0.084868939	6	0.539295894	UP	-0.164943722	0.1	1.048845704	0.138534352	0.16204846	-0.141247665	0.119267176
FAM219B	0.08844562	6	0.539329206	DOWN	0.013100221	0.05	-0.244430374	-0.068501435	-0.069893688	0.192926354	-0.027700607
MARS2	0.088477363	5	0.53934178	DOWN	0.059703714	-0.42	-0.41667676	0.257881864	NA	-0.43289483	-0.41667676
ALDH5A1	0.088517738	6	0.53934178	DOWN	0.105949096	-0.41	-0.268554211	-0.064304842	-0.438908182	0.168971484	-0.166429526
SLC35C1	0.088529145	6	0.53934178	DOWN	0.023098429	-0.12	-0.763064029	0.156483379	1.532231199	0.299772096	0.089790904
CASP2	0.088531718	6	0.53934178	DOWN	-0.056034529	0.11	-0.527218997	-0.014928313	-0.841308789	0.079542248	-0.035481421
NDUFC2	0.08495601	6	0.5395611	UP	-0.040082816	-0.1	0.115290863	-0.046576601	0.10215513	-0.126605171	-0.043329708
GANC	0.084996387	6	0.5395611	UP	-0.071750369	-0.04	-0.09356687	-0.089822424	-1.929710353	0.070412973	-0.080786397
SLC44A3	0.085034135	6	0.5395611	UP	-0.135526297	-0.01	-0.004793914	-0.292841455	2.141825334	-0.125479444	-0.067739722
KIF22	0.08503678	6	0.5395611	UP	0.057655587	0.34	-0.323087477	0.107311909	-0.172714437	-0.076036386	-0.0091904
DDX42	0.08503678	6	0.5395611	UP	0.044593727	0.05	-0.092387305	-0.065560913	-0.55325494	-0.333136894	-0.078974109
PIGU	0.085077188	6	0.539684107	UP	0.002358164	0.13	-0.239680429	0.038656873	-0.090731265	0.122066741	0.020507518
ZNF91	0.085117613	6	0.539807155	UP	0.029105577	-0.07	0.272931724	-0.618226092	-0.187515379	-0.059905515	-0.064952758
CYB5R1	0.088655293	6	0.539959279	DOWN	0.164073147	0.06	-0.41364793	0.003072685	-0.273800958	-0.616943292	-0.135364137
IL17RD	0.088713479	5	0.539959279	DOWN	0.086766889	-0.15	-0.598584421	-0.04374315	-1.00479833	NA	-0.15
WDR89	0.088738244	6	0.539959279	DOWN	0.03903184	0.09	-0.074437811	0.194440998	-0.7366463	-0.297372064	-0.017702985
RC3H2	0.088738244	6	0.539959279	DOWN	0.050881056	-0.02	0.139183119	0.158847365	0.440750817	0.043789249	0.095032088
INHBA	0.088738244	6	0.539959279	DOWN	0.030306389	-0.34	-0.07391974	-0.261652385	-1.022709016	2.228739859	-0.167786063
DDX18	0.085182941	6	0.540033204	UP	0.024009221	-0.2	0.832763326	0.137750788	0.160431383	-0.053370819	0.080880005
RAPH1	0.085198511	6	0.540033204	UP	0.113107894	0.24	0.042284201	-0.239271161	-2.733140842	0.145305574	0.077696048
ARL2	0.085231478	6	0.540033204	UP	0.05085111	0.29	-0.408195271	0.004456413	-0.009177907	-0.075378792	-0.002360747
C22ORF39	0.085238983	6	0.540033204	UP	0.101491539	0.02	-0.15703321	0.104903663	0.7894972	-0.037290199	0.060745769
EXOC6B	0.085279472	6	0.540033204	UP	-0.020126619	-0.05	0.046712067	0.158401091	0.645786863	-0.505740633	0.013292724
DHX58	0.085279472	6	0.540033204	UP	-0.070764544	0.41	-0.203494367	-0.115121613	0.093323305	0.620704923	0.011279381
MAB21L3	0.088780113	6	0.540086034	DOWN	-0.056515678	-0.08	0.288530217	0.204724244	0.112513093	-0.031566775	0.040473159
ST8SIA1	0.085319977	6	0.54015646	UP	-0.054490581	0.21	0.212936857	-0.187364451	0.30022631	-0.278132479	0.07775471
PEF1	0.085362873	6	0.540161615	UP	0.128899077	0.17	-0.435568638	0.063440648	0.825728936	-0.19055896	0.096169862
SYCP2	0.085362873	5	0.540161615	UP	-0.154192151	0.27	0.183488726	NA	0.218109572	0.188341132	0.188341132
AHR	0.088905819	6	0.540335966	DOWN	0.024835767	-0.46	0.458825333	0.023686845	-0.083058562	0.133973016	0.024261306
LAGE3	0.088932182	6	0.540335966	DOWN	-0.116047038	0.31	-0.455897383	-0.02317196	0.441229216	0.023933106	0.000380573
INO80D	0.088947754	6	0.540335966	DOWN	-0.132215909	0.07	-0.167771036	0.355393303	1.002100094	0.088032621	0.079016311
XRN1	0.088947754	6	0.540335966	DOWN	-0.020181218	-0.2	0.412391864	0.072301044	-0.021175219	0.029458189	0.004638486
IDE	0.088947754	6	0.540335966	DOWN	0.083347052	-0.14	0.745271288	0.194823695	0.488527903	-0.223207651	0.139085374
FAM217B	0.088982337	5	0.540335966	DOWN	0.001422786	-0.46	-0.212682382	0.032960849	NA	0.082596532	0.001422786
PLVAP	0.088989706	6	0.540335966	DOWN	0.103890531	-0.16	-0.002764577	-0.092495699	0.419720964	0.081266402	0.039250913
NTF3	0.089031674	6	0.540335966	DOWN	-0.172433809	0.13	0.06126342	-0.055641124	0.387774941	0.066205915	0.063734667
PPP1R10	0.089031674	6	0.540335966	DOWN	-0.142554418	0.05	-0.776236921	0.166297774	0.304438742	0.030162831	0.040081415
ORMDL3	0.089031674	6	0.540335966	DOWN	0.083908679	-0.19	-0.479751212	0.088184379	0.865010152	0.146285022	0.086046529
ZBTB3	0.085426466	6	0.540430809	UP	0.161426154	0.2	-0.761810316	0.187418391	0.213269539	-0.310996939	0.174422272
SLC37A3	0.089073659	6	0.540463002	DOWN	-0.047746578	-0.31	0.197107593	0.044775841	1.33578217	-0.038837731	0.002969055
MFAP2	0.085482156	6	0.540516729	UP	0.200469254	0.01	-0.159537472	-0.309898537	-1.291893229	0.207782269	-0.074768736
OCIAD1	0.085482156	6	0.540516729	UP	-0.048039762	-0.06	0.876116399	-0.081727174	0.720643322	-0.06013197	-0.054019881
FIBP	0.08555375	6	0.54062112	UP	0.105224878	0.17	-0.516649723	0.108291434	-0.951118129	0.144728923	0.106758156
TGFBR2	0.08555375	6	0.54062112	UP	0.10838404	-0.54	0.279452125	0.099217281	-1.364000778	0.305934959	0.103800661
FLVCR1	0.085563343	6	0.54062112	UP	0.05257113	-0.04	-0.04745676	-0.162203355	-0.450013518	0.196579815	-0.04372838
OLFM1	0.08560396	6	0.54062112	UP	0.007866093	-0.03	-0.088117535	-0.212335284	-0.361682277	-0.039366122	-0.063741829
TAF1C	0.08560396	6	0.54062112	UP	-0.042642844	0.37	-0.223063191	0.018183091	0.897770092	0.087074776	0.052628933
RTF1	0.089157677	6	0.540786025	DOWN	-0.061726491	-0.01	0.072113292	0.162731802	-1.611264943	-0.122052433	-0.035863246
TBC1D19	0.089190091	6	0.540786025	DOWN	-0.010906617	-0.26	0.415338768	0.05485098	-1.507242514	0.685076124	0.021972182
RNF26	0.089190091	5	0.540786025	DOWN	0.082129353	-0.2	-1.086173483	0.095278138	NA	0.037481095	0.037481095
DENND6B	0.085659844	6	0.540841	UP	-0.005860861	0.5	-0.370428971	-0.25678186	-0.201993971	0.887813831	-0.103927416
DGAT1	0.085718003	6	0.540859055	UP	0.134447597	0.27	-0.804561057	0.110797709	-0.351259766	0.129342734	0.120070221
ATP13A1	0.085718003	6	0.540859055	UP	0.024792725	0.22	-0.435334592	-0.018501224	-0.056473314	0.242108991	0.00314575
RAPGEF3	0.085725907	6	0.540859055	UP	0.019059146	0.11	-0.013805697	-0.139596988	-1.36064274	0.209233104	0.002626725
TSR2	0.089241762	6	0.540954179	DOWN	-0.001116591	0.06	-0.560099271	0.077426306	0.603486623	-0.227148978	0.029441704
TEX10	0.089259968	5	0.540954179	DOWN	-0.007432641	0.02	-0.009883045	-0.175228747	NA	-0.505004761	-0.009883045
ZBTB8A	0.089283829	6	0.540971076	DOWN	0.040345579	-0.09	0.338558318	0.041461582	-0.500359734	0.090770442	0.04090358
SKP1	0.085766589	6	0.540982768	UP	-0.05757246	-0.02	0.61023671	0.060725318	-0.811992214	-0.259049705	-0.03878623
ZBTB21	0.089325912	6	0.541098353	DOWN	-0.011921395	-0.18	0.150676974	0.14224676	-0.868997306	-0.335472446	-0.095960697
SFMBT2	0.089368012	6	0.541098667	DOWN	0.026789175	-0.39	-0.027107221	-0.489177998	0.310554182	1.497376349	-0.000159023
OSR1	0.089368119	5	0.541098667	DOWN	-0.08443313	-0.22	NA	-0.229127292	-0.373618317	0.145867579	-0.22
KAT6B	0.089410129	6	0.541128076	DOWN	0.074875168	-0.4	0.12592546	-0.072080167	-0.396149987	0.075009035	0.0013975
KRT7	0.089452262	6	0.541128076	DOWN	-0.289245733	0.34	0.017533981	-0.627148733	0.112297466	1.433936413	0.064915724
COQ6	0.08948507	6	0.541128076	DOWN	-0.018296483	-0.06	0.244798589	-0.118002672	-0.049533692	0.060729096	-0.033915088
PARP1	0.089494412	6	0.541128076	DOWN	-0.041670058	-0.06	0.196191192	0.044855859	0.302909158	0.060145097	0.052500478
USP32	0.089494412	6	0.541128076	DOWN	0.045799485	0.04	-0.170376611	0.240828925	1.500206249	0.272260412	0.143314205
AK1	0.089499447	5	0.541128076	DOWN	-0.189388883	0.47	-0.215912332	-0.047194454	NA	-0.077030039	-0.077030039
SAMM50	0.089535462	6	0.541218364	DOWN	0.107759139	-0.05	-0.153063729	-0.136146352	0.297569363	-0.014734947	-0.032367474
MGMT	0.085848	6	0.541363265	UP	-0.057401084	0.23	-0.349490062	-0.029575702	0.293042338	0.055855763	0.01314003
COQ6	0.08588873	6	0.541478029	UP	-0.018296483	-0.06	0.244798589	-0.118002672	-0.049533692	0.060729096	-0.033915088
PRRX2	0.085929475	6	0.541478029	UP	0.123811684	0.11	-0.332896593	0.08054205	-0.231812656	0.074193779	0.077367915
EXT1	0.085929475	6	0.541478029	UP	-0.020175056	0.1	0.032596673	0.09268032	-0.264805483	-0.434705196	0.006210809
FSCN1	0.089636311	5	0.54160778	DOWN	0.00516978	-0.15	-0.240091698	-0.043320922	0.114528746	NA	-0.043320922
CPNE3	0.089663176	6	0.54160778	DOWN	0.009899229	-0.39	0.443860475	0.064394028	-0.504997187	-0.029498006	-0.009799389
GDPD5	0.089663176	6	0.54160778	DOWN	0.036824725	0.12	-0.206838449	-0.330561889	2.066117278	0.953129021	0.078412363
ZDHHC20	0.086010932	6	0.541676958	UP	0.022007167	-0.95	0.124973034	0.20906818	0.063235272	-0.061563313	0.04262122
MRPS18B	0.086011015	6	0.541676958	UP	-0.027214039	0.01	-0.269775393	0.030771331	-0.326033626	-0.20017531	-0.113694675
SERPINA12	0.086056542	6	0.541676958	UP	-0.098810115	0.09	0.044308038	0.197868113	1.669529484	-0.125806563	0.067154019
LAMA4	0.086064202	6	0.541676958	UP	0.065810998	-0.04	0.133042652	-0.354139181	0.911940989	0.129160467	0.097485733
INTS10	0.08609262	6	0.541676958	UP	0.03698148	0.15	0.516066102	-0.244346726	0.039526369	-0.164934467	0.038253925
VASH1	0.08609262	6	0.541676958	UP	0.014192192	0.2	-0.360700379	-0.060022997	0.66052097	0.246573953	0.107096096
REPS2	0.086108744	6	0.541676958	UP	0.010536444	-0.2	0.041618076	0.046180992	-0.322208924	0.038221118	0.024378781
CTC1	0.089705409	6	0.541735417	DOWN	-0.008316889	-0.07	-0.498609916	0.224772204	1.300562855	0.069021512	0.030352312
NCOR1	0.086157682	6	0.541852033	UP	0.004436788	-0.07	0.217757177	0.084582205	-0.075575805	0.002585578	0.003511183
LGALS1	0.086256022	6	0.542205747	UP	0.151794763	0.05	-0.819025191	-0.169654266	0.280614829	0.563992783	0.100897382
LZIC	0.086256165	6	0.542205747	UP	-0.162696034	0.12	0.484508743	0.157715462	0.547828064	-0.224279152	0.138857731
GON4L	0.089874505	6	0.542237972	DOWN	0.011566815	0.07	0.19709962	-0.047130582	-0.497134926	0.133296868	0.040783408
TCP11L2	0.089874505	6	0.542237972	DOWN	0.082381757	-0.35	0.122347716	0.323114071	0.778825812	0.014573085	0.102364737
SPCS2	0.089888811	6	0.542237972	DOWN	4.94282183920629e-05	-0.05	0.560275633	0.037835006	-1.096529699	-0.143291959	-0.024975286
ZNF224	0.089888811	6	0.542237972	DOWN	0.009437432	-0.57	0.324859747	-0.232544795	-0.563779978	0.072186835	-0.111553681
LRP3	0.089894235	6	0.542237972	DOWN	0.115827903	-0.27	-1.108641769	-0.078387673	-0.167445829	0.187555299	-0.122916751
STK24	0.089952651	6	0.542253342	DOWN	0.185693074	-0.2	-0.353409963	-0.201708308	0.359043479	0.00826999	-0.095865005
PPM1H	0.08996015	4	0.542253342	DOWN	-0.13320986	-0.33	-0.074152509	-0.29576639	NA	NA	-0.214488125
ACACA	0.08996015	5	0.542253342	DOWN	-0.078679991	NA	0.017627317	-0.060180619	-1.14123285	-0.072066922	-0.072066922
TIMM10B	0.086378743	6	0.542436957	UP	-0.036520858	-0.06	-0.154963305	-0.044918863	-0.181921842	0.039180351	-0.052459431
NDUFB4	0.086378743	6	0.542436957	UP	-0.051789214	0.17	0.181849722	-0.246230965	-0.592196114	-0.220688497	-0.136238856
UTP11	0.086419724	4	0.542436957	UP	-0.075263003	NA	1.724683859	0.128629606	0.409506962	NA	0.269068284
UBE2H	0.086419724	6	0.542436957	UP	-0.06699074	-0.12	-0.373371512	0.202110588	2.709208001	-0.018282025	-0.042636382
ERI3	0.086451754	6	0.542505357	UP	0.129185397	0.13	-0.428612944	0.024341623	-0.21231895	-0.058698847	-0.017178612
SCYL2	0.08650084	6	0.542552976	UP	0.033902882	-0.47	0.62841407	0.109117632	0.236042302	-0.06993831	0.071510257
ZNF181	0.08650161	6	0.542552976	UP	0.042870271	-0.02	0.292122031	0.094021843	-1.584051099	-0.090697237	0.011435135
LRFN4	0.086549947	6	0.542723557	UP	0.004956342	0.22	-0.405301438	-0.000106897	-0.442309028	0.180139413	0.002424723
ZNF416	0.090069091	5	0.542782562	DOWN	0.060237135	-0.03	-0.866167406	0.164466937	NA	-0.540332217	-0.03
ELOVL5	0.090092081	6	0.542793689	DOWN	0.079804431	-1	-0.255245525	-0.552874282	-0.56585133	0.278797323	-0.404059903
TBC1D10B	0.090128647	6	0.542886583	DOWN	0.016882955	0.06	-0.761296874	0.13385751	0.28694305	0.027768553	0.043884277
LPGAT1	0.090171062	6	0.543014661	DOWN	0.007104985	-0.22	0.095828391	-0.272504101	1.218421379	0.064337561	0.035721273
CBFB	0.090213494	6	0.54301543	DOWN	-0.008355243	-0.34	0.207798764	0.03571639	-0.3465644	0.214511668	0.013680573
SP1	0.090213494	6	0.54301543	DOWN	0.079524088	-0.07	-0.656072444	0.366076773	-0.460998622	-0.178212522	-0.124106261
THEM4	0.090271887	6	0.543239544	DOWN	-0.176128307	0.32	-0.053673849	-0.26897947	0.562625399	0.372355998	0.133163075
MPZL3	0.090340889	6	0.543400023	DOWN	-0.044677839	-0.04	0.208511569	0.095822861	0.546740556	0.423365039	0.152167215
MTF1	0.090340889	6	0.543400023	DOWN	0.029843308	-0.14	-0.689455536	0.135792953	1.620253136	-0.086748309	-0.028452501
RPL10	0.090422494	5	0.543525201	DOWN	0.156502457	-0.16	-0.21575045	-0.144508699	NA	-0.054682257	-0.144508699
UNC5B	0.090425902	6	0.543525201	DOWN	0.081449015	-0.33	-0.497315621	-0.188306926	1.515730698	0.913134475	-0.053428956
ABCA1	0.090510982	6	0.543525201	DOWN	0.052335035	-0.5	0.401694292	0.029481686	0.03617767	-0.249041324	0.032829678
CPSF4	0.090547845	6	0.543525201	DOWN	-0.002972446	0.25	-0.468200821	0.046303024	-0.115213795	-0.067082696	-0.035027571
JAM2	0.090553547	6	0.543525201	DOWN	0.095535928	-0.12	0.026394706	-0.25933637	0.140171532	0.235603096	0.060965317
OSGIN2	0.09057487	6	0.543525201	DOWN	0.00991269	-0.64	0.236827513	-0.143359344	0.240968126	0.225280245	0.117596467
ANKMY1	0.090596129	6	0.543525201	DOWN	0.082993781	0.05	-0.081638649	0.057463865	-0.114270175	-0.152442159	-0.015819325
DSC3	0.090638727	6	0.543525201	DOWN	0.070382665	-0.38	0.428720724	0.190307235	-0.387681605	-0.70113508	-0.154808667
PLXNB1	0.090678098	6	0.543525201	DOWN	-0.1704035	0.22	-0.265298226	0.017882749	0.196584659	-0.510134208	-0.076260375
EEA1	0.090678098	6	0.543525201	DOWN	0.015358883	-0.41	0.767507892	0.107071393	0.357728306	-0.472580306	0.061215138
PHF6	0.090681342	6	0.543525201	DOWN	-0.043233557	-0.38	0.153287968	0.175157581	-0.296708479	0.106636491	0.031701467
HP1BP3	0.09070045	6	0.543525201	DOWN	-0.096622842	-0.16	0.322073151	0.060463451	0.199029004	-0.1440094	-0.018079696
SUFU	0.09070045	5	0.543525201	DOWN	-0.039795412	-0.23	-0.529623851	0.04866116	NA	0.052727044	-0.039795412
RPF2	0.090745519	6	0.54354111	DOWN	-0.111687509	0.44	2.317313125	0.014272032	-0.667736258	-0.465810669	-0.048707738
SRRM1	0.090766623	6	0.54354111	DOWN	0.024700188	-0.07	0.275580586	-0.052449343	-0.130786433	-0.233642438	-0.061224671
GORASP1	0.090766623	6	0.54354111	DOWN	0.079370319	0.04	-0.227496674	-0.063827658	0.903928226	-0.07804192	-0.011913829
SELENOK	0.086726493	4	0.543557881	UP	0.09727858	NA	1.295255295	0.034161147	0.636221313	NA	0.366749946
HLTF	0.086746589	6	0.543557881	UP	0.020356519	-0.15	0.999401124	-0.010571532	-0.54525362	0.033577034	0.004892493
INPPL1	0.086788866	6	0.543557881	UP	0.031885526	-0.06	-0.358298462	-0.182662929	0.531421148	0.322568183	-0.014057237
FAM20B	0.086788866	6	0.543557881	UP	-0.021443495	-0.05	0.207478746	0.048308686	-0.139660088	-0.247857991	-0.035721747
NAA35	0.086788866	6	0.543557881	UP	-0.065457302	-0.06	0.356135577	0.034555096	-0.589317804	-0.286170385	-0.062728651
SLC35F2	0.09085197	6	0.543671741	DOWN	0.042686114	-0.03	0.377809696	0.069507922	1.675826558	-0.625905715	0.056097018
AAK1	0.09085197	6	0.543671741	DOWN	0.079259016	-0.06	-0.264850217	-0.047862584	0.89754249	0.670518198	0.015698216
LRRC57	0.086871084	6	0.543799772	UP	0.055098711	-0.05	0.098236526	0.115032912	-1.249083737	-0.078648009	0.002549355
MICU2	0.086898189	6	0.543799772	UP	0.079084914	-0.17	1.132496427	0.07286244	0.804107729	-0.228493783	0.075973677
NFATC1	0.086912218	6	0.543799772	UP	0.037074139	0.26	-0.423823465	-0.099120133	-0.417915041	0.402591772	-0.031022997
ZC3H14	0.086912218	6	0.543799772	UP	-0.002668021	0.06	0.711293074	0.14286688	1.558746666	-0.347936301	0.10143344
ZNF276	0.086953368	6	0.543924675	UP	-0.069119972	0.4	-0.078178286	0.171755666	-0.053097127	-0.115665648	-0.06110855
IL4R	0.090937384	6	0.544022102	DOWN	0.030776655	0.07	-0.561332628	-0.199319021	0.322503752	0.350332678	0.050388327
CHMP4B	0.090952901	6	0.544022102	DOWN	-0.084664037	0.1	-0.180890402	0.284620379	-0.503266665	-0.07335705	-0.079010543
PKP1	0.090980116	6	0.544058125	DOWN	0.001462194	-0.05	-0.701800468	0.262736516	0.587844171	-0.733375987	-0.024268903
PDZD8	0.09106563	6	0.544442677	DOWN	0.056381828	-0.18	0.286867247	0.175233988	0.064425325	-0.258578857	0.060403576
TP53BP2	0.091108412	6	0.54444487	DOWN	0.082249942	-0.2	0.145964089	0.016965297	0.117844079	0.1042996	0.093274771
SSR1	0.091108412	6	0.54444487	DOWN	0.075458559	-0.29	0.350621165	0.096628708	-0.542136533	0.207293973	0.086043634
AFTPH	0.091151211	6	0.544573865	DOWN	0.028859037	-0.27	0.331402825	-0.016660512	-0.552418269	-0.207148677	-0.111904595
FAH	0.091194027	6	0.5447029	DOWN	-0.063395703	0.15	-0.237499674	-0.157880437	0.507941622	-0.026931737	-0.04516372
INIP	0.087140894	6	0.544814983	UP	0.006343803	-0.37	0.52672085	0.094084098	1.246663316	0.050040098	0.072062098
HAGH	0.087159362	6	0.544814983	UP	0.112180418	0.12	-0.31051397	-0.042648505	1.274304964	0.015359143	0.06376978
CALML5	0.087159362	6	0.544814983	UP	-0.077613765	0.32	-0.180655038	0.316028897	0.412674687	-0.123025621	0.119207566
C17ORF58	0.087200609	6	0.544870666	UP	-0.057829034	-0.07	0.364959484	-0.043461928	0.030269245	-0.015604495	-0.029533211
NRAS	0.087210719	6	0.544870666	UP	0.162894391	-0.23	0.260044684	0.171540798	-0.785874415	-0.046078156	0.058408118
MRPL39	0.087241873	6	0.544932691	UP	-0.066463611	0.12	1.340934364	0.048043385	-0.605134518	-0.104792959	-0.009210113
RASL11B	0.091279709	6	0.545016303	DOWN	0.01523537	0.15	-0.278140215	-0.017703624	-0.556569434	0.030158481	-0.001234127
FAM234A	0.091288957	4	0.545016303	DOWN	0.001166521	NA	-1.066198465	-0.052618518	NA	-0.288478362	-0.17054844
ZNF471	0.087283153	6	0.545057918	UP	0.045006742	-0.05	0.27990337	-0.250613214	-1.588454961	-0.065768148	-0.057884074
NSMCE3	0.08730776	5	0.545078991	UP	0.129654294	NA	-0.051076878	0.104844551	-0.438225055	0.304012483	0.104844551
NPAT	0.091322575	6	0.545090246	DOWN	0.082858659	-0.21	0.35488368	0.069332641	1.466029457	-0.011425154	0.07609565
MST1R	0.087365762	6	0.545175945	UP	0.030797365	0.31	-0.140635346	0.129124075	2.190581403	-0.857011232	0.07996072
BZW2	0.087365762	6	0.545175945	UP	-0.066135444	0.02	0.455122215	0.065413125	-0.048530979	-0.328587822	-0.014265489
UQCRFS1	0.091408357	6	0.545279809	DOWN	-0.068414613	0.03	0.129122616	-0.025579636	0.530823336	-0.298916203	0.002210182
VAV3	0.091451274	6	0.545279809	DOWN	-0.163877948	-0.21	0.302590762	0.163658827	3.407861617	-0.39880667	-0.000109561
RASSF8	0.091466415	5	0.545279809	DOWN	0.02018414	-0.46	-0.009294657	-0.2351638	NA	-0.021356735	-0.021356735
FOXJ3	0.091466415	6	0.545279809	DOWN	0.143060879	-0.21	-0.131791352	-0.047818659	0.284242722	-0.256135046	-0.089805005
CHCHD6	0.091492988	5	0.545279809	DOWN	-0.32323504	0.24	-0.241961034	-0.14019989	NA	-0.137127348	-0.14019989
PIGC	0.091537157	6	0.545279809	DOWN	0.077651634	-0.07	-0.109988323	0.054060177	-0.231122178	-0.128475703	-0.089994161
MBOAT2	0.091552179	5	0.545279809	DOWN	-0.188506062	-0.16	-0.394775345	0.082691572	NA	-0.082100521	-0.16
CNOT1	0.091580124	6	0.545279809	DOWN	-0.148018652	-0.04	-0.14014988	0.35788626	0.393534056	-0.024268781	-0.03213439
SNX1	0.091666108	6	0.545279809	DOWN	0.03632898	0.02	0.2143673	0.120655169	0.433111552	-0.06483436	0.078492074
GIMAP2	0.091666108	6	0.545279809	DOWN	0.049418088	-0.17	0.02117224	-0.008395814	-0.030147429	1.291911917	0.006388213
PSORS1C1	0.091671501	6	0.545279809	DOWN	-0.145608295	0.34	-0.22190959	0.105702037	0.393005444	0.002235769	0.053968903
MFSD6	0.091709125	6	0.545279809	DOWN	-0.05593049	-0.21	0.635049434	0.121213318	0.867011853	-0.464585556	0.032641414
P2RY10	0.091709125	6	0.545279809	DOWN	0.067240572	0.16	0.09924744	0.143215362	1.136260943	1.814746967	0.151607681
ABCC4	0.091752159	6	0.545279809	DOWN	-0.029104144	-0.28	0.452020021	0.156061241	-0.540770775	0.082684604	0.02679023
CASP14	0.091752159	6	0.545279809	DOWN	-0.017155039	-0.12	-0.364369454	0.367888923	0.26458944	-0.635272846	-0.068577519
CYFIP2	0.091752159	6	0.545279809	DOWN	0.074136262	0.09	-0.675984936	-0.338457188	0.807613538	1.532391408	0.082068131
LAMTOR1	0.091752159	6	0.545279809	DOWN	0.076466477	0.04	-0.33460134	-0.027325531	0.052011584	0.173377933	0.046005792
MAFB	0.091838278	6	0.545279809	DOWN	-0.059312417	-0.25	0.018974345	0.10222959	1.624257929	-0.324571323	-0.020169036
HIPK3	0.091881362	6	0.545279809	DOWN	-0.021418087	-0.37	0.172727751	0.053268831	-0.357430598	-0.082280308	-0.051849197
TMEM120A	0.091881362	6	0.545279809	DOWN	-0.003316337	0.09	-0.490892584	-0.007889433	1.072823557	-0.138754584	-0.005602885
PRDM1	0.091881362	6	0.545279809	DOWN	0.065673993	-0.38	-0.14973322	0.202568719	1.214123331	1.537035759	0.134121356
LRRK1	0.091881362	6	0.545279809	DOWN	0.083125624	-0.06	-0.181549807	0.010799034	0.982377379	0.464746438	0.046962329
NMB	0.091924464	6	0.545279809	DOWN	0.063403669	0.08	-0.096844965	-0.122757142	-0.223777996	0.732763085	-0.016720648
ANAPC13	0.09192835	6	0.545279809	DOWN	0.007325405	-0.17	0.627583621	-0.006667907	-0.203268362	-0.101796279	-0.054232093
ADARB2	0.091959377	4	0.545279809	DOWN	0.013123523	-0.54	0.035645105	NA	-1.646813206	NA	-0.263438239
LMNA	0.091959377	6	0.545279809	DOWN	0.171793846	-0.05	-0.759944282	0.062176523	0.442249701	0.278935909	0.116985184
ABHD12	0.091967582	6	0.545279809	DOWN	0.040240799	0.07	-0.6744265	0.116499018	-1.054186784	0.084346004	0.0551204
TAF4	0.092010717	6	0.545279809	DOWN	0.008527691	-0.27	0.014996846	0.101577637	0.551470441	-0.172143389	0.011762268
CNKSR1	0.092042923	6	0.545279809	DOWN	-0.145449742	0.35	-0.359543536	0.092352554	0.661324845	-0.254666712	-0.026548594
CDC14B	0.092053869	6	0.545279809	DOWN	0.024364288	-0.24	0.159346282	-0.458538091	-0.161905365	-0.03406532	-0.097985342
EPB41L4A-AS1	0.092053869	6	0.545279809	DOWN	0.021808535	0.1	0.099043119	-0.087471765	-0.993918891	-0.116061565	-0.032831615
CUL3	0.092097038	6	0.545279809	DOWN	-0.106304785	-0.17	0.158570451	0.074842	0.121803792	-0.180929293	-0.015731393
TYRO3	0.092097038	6	0.545279809	DOWN	0.003510763	-0.12	-0.560447401	0.254999083	-0.449948847	-0.834378084	-0.284974424
CASD1	0.092106315	6	0.545279809	DOWN	0.06206327	-0.56	0.154997859	-0.291822148	0.519725656	-0.091759032	-0.014847881
AQP5	0.092140223	6	0.545279809	DOWN	-0.120813768	0.2	0.505659371	-0.358725696	0.636041228	2.056738165	0.352829685
MAPRE3	0.092140223	6	0.545279809	DOWN	-0.081013879	0.03	-0.773844502	0.212622668	-0.116625132	-0.299170197	-0.098819506
TMEM38B	0.087404867	6	0.54528742	UP	-0.120469976	-0.51	0.481316168	0.222488081	1.497620486	-0.166386152	0.051009053
NUBP1	0.092226645	6	0.545513816	DOWN	0.085547812	0.01	0.025365567	-0.007684875	0.394945093	0.281160245	0.05545669
ECI1	0.092237291	5	0.545513816	DOWN	-0.149399765	NA	-0.489810155	-0.129175879	0.222923986	0.081922676	-0.129175879
ARSD	0.092243513	6	0.545513816	DOWN	0.136187035	0.08	-0.5984815	-0.111904615	-1.412719695	0.002685029	-0.054609793
EAF1	0.087487029	6	0.545628452	UP	0.134897337	-0.19	0.203811182	0.13240247	-0.392972751	-0.080708869	0.0258468
IGSF21	0.087502039	4	0.545628452	UP	0.047928379	0.16	NA	NA	1.06757999	0.412688195	0.286344098
CADPS2	0.092313135	6	0.545674141	DOWN	-0.087999803	-0.04	0.275463569	-0.244709384	-0.428139125	-0.036729733	-0.063999902
MICALL1	0.092313135	6	0.545674141	DOWN	0.028719762	0.09	-0.575016162	0.277662625	1.435705026	-0.294914167	0.059359881
LIN7C	0.087531175	6	0.545677592	UP	-0.015458971	0.04	0.15398236	0.284590449	-0.714624464	-0.307573501	0.012270515
SHOC2	0.092355464	6	0.545798683	DOWN	-0.086987157	-0.46	0.370081612	0.069642879	-0.548776527	-0.065014412	-0.076000784
ZNF324	0.092399692	6	0.545808764	DOWN	0.024940948	0.06	-1.339884181	0.059054796	-0.392066193	-0.061492331	-0.018275691
LSM14A	0.092399692	6	0.545808764	DOWN	0.019922552	-0.16	0.345992759	0.06985172	0.065366046	-0.231965801	0.042644299
KCNK1	0.092442996	6	0.545821483	DOWN	0.008603245	-0.03	0.336302693	0.21816941	2.223870158	-0.945662536	0.113386328
SDHAF4	0.092444368	5	0.545821483	DOWN	-0.113790157	NA	0.491637015	0.157999792	-0.975464725	-0.230237939	-0.113790157
USF1	0.087586117	5	0.545887544	UP	0.002189173	0.45	0.133077616	NA	0.279212524	0.106806011	0.133077616
ASH1L-AS1	0.087635693	5	0.546021158	UP	0.100842484	0.25	-0.011554971	0.013826151	NA	-0.004731958	0.013826151
UEVLD	0.08769658	6	0.546021158	UP	0.044753095	-0.4	0.368211392	0.203035686	0.688415555	-0.070676375	0.123894391
PIAS2	0.087738308	6	0.546021158	UP	0.017830621	0.14	0.431144887	-0.12621142	-0.450886218	-0.06850209	-0.025335734
ANKRD16	0.087779784	6	0.546021158	UP	0.111123752	0.29	-0.302808523	0.072009759	-1.74496638	-0.123123871	-0.025557056
FAM136A	0.087793948	5	0.546021158	UP	-0.127379799	0.25	0.214189127	NA	0.494030251	-0.084183428	0.214189127
TMED2	0.08780258	6	0.546021158	UP	0.149164792	-0.35	0.265793531	0.046881971	0.33558274	-0.227385319	0.098023381
DIRAS3	0.087805043	6	0.546021158	UP	0.283569109	-0.52	-0.04581777	-0.349371182	-1.09752159	0.116849093	-0.197594476
PMF1	0.087821276	6	0.546021158	UP	0.060118138	0.38	-0.393275031	0.064793281	-0.778154335	-0.059097062	0.000510538
ABI3	0.08783421	6	0.546021158	UP	0.000550556	0.31	-0.642686058	0.02398725	0.291446821	1.273024665	0.157717035
ST6GALNAC4	0.087851951	6	0.546021158	UP	-0.082741132	-0.16	-0.443723849	-0.265129876	1.376975213	1.12498418	-0.121370566
TMEM71	0.087862784	6	0.546021158	UP	0.007869216	-0.13	0.021770273	-0.12304086	1.929163705	0.223830035	0.014819744
SLC22A5	0.087862784	6	0.546021158	UP	-0.053293333	0.04	0.088388545	-0.038924193	-0.082008291	-0.482600151	-0.046108763
GADD45A	0.092529654	6	0.54607865	DOWN	-0.096118691	-0.05	0.528129324	0.102065612	-0.193831478	0.135740715	0.026032806
GCN1	0.092557045	5	0.54607865	DOWN	0.138950469	NA	-0.394122693	-0.0386404	-0.200021573	-0.14375093	-0.14375093
EVI5L	0.092573009	6	0.54607865	DOWN	-0.021675819	0.08	-0.725469235	0.148188683	0.136070055	-0.169588735	0.029162091
CCDC88A	0.092573009	6	0.54607865	DOWN	0.079339573	-0.08	-0.033710603	-0.20123494	1.140095433	0.333106057	0.022814485
ZNF706	0.08794585	6	0.546272893	UP	-0.00783031	0.21	-0.16725317	0.100316769	-0.446090094	-0.530634464	-0.08754174
MNAT1	0.08794585	6	0.546272893	UP	-0.062375816	0.07	0.707036517	-0.056780872	-0.108013913	-0.022185599	-0.039483235
PRDX2	0.092659769	6	0.546464872	DOWN	0.073382328	0.02	-0.498861764	-0.080213268	1.788281826	-0.141860733	-0.030106634
ADI1	0.092702183	6	0.54646978	DOWN	0.008167369	-0.08	-0.025214929	0.199066754	-0.361268456	-0.109485776	-0.052607465
NT5DC2	0.092703174	6	0.54646978	DOWN	-0.086642093	0.07	-0.70886021	0.174853484	1.862754113	-0.024115604	0.022942198
TMEM143	0.08803307	6	0.546670658	UP	0.010489516	0.18	-0.361986988	-0.015586061	0.777662938	0.043129014	0.026809265
FAM25A	0.088052476	4	0.546670658	UP	0.091278501	1.14	1.723146135	NA	NA	-1.349951167	0.61563925
ECM1	0.088082838	6	0.546726938	UP	0.11738061	0.15	-0.478069309	0.16975488	0.095794522	-0.07623751	0.106587566
YWHAQ	0.092790036	6	0.546856246	DOWN	0.026106602	-0.4	0.27041128	0.04220504	0.123310226	-0.162533827	0.034155821
HEATR6	0.088153801	6	0.54703514	UP	-0.070939742	0.17	-0.236554355	0.063846006	0.300553886	0.054130847	0.058988426
RPS5	0.088237096	6	0.54725516	UP	0.154930003	-0.08	-0.072706988	0.002377539	0.120280236	-0.184403243	-0.035164725
COQ10A	0.088237096	6	0.54725516	UP	-0.075500261	0.44	0.071630032	-0.028963106	-0.530827173	0.275823193	0.021333463
PTPRCAP	0.088253208	4	0.54725516	UP	-0.035042527	0.58	0.040779397	NA	1.545280133	NA	0.310389699
MEOX1	0.088278768	6	0.54728146	UP	-0.046195413	0.05	0.066913829	-0.137046922	-0.025197463	1.744720029	0.012401268
IFITM2	0.092920456	6	0.547488083	DOWN	0.033601107	0.08	0.061390318	-0.101939638	0.748882187	1.50309885	0.070695159
DHX9	0.092961121	6	0.547488083	DOWN	-0.043456043	-0.08	0.341502854	0.049443996	-0.284731602	-0.18820808	-0.061728021
NAIF1	0.092961225	6	0.547488083	DOWN	0.017113594	0.17	-0.495439861	-0.007796035	-0.455540352	-0.340205578	-0.174000806
DENND3	0.088362161	6	0.5476662	UP	0.067295531	0.17	-0.127453355	-0.200755674	-0.949256265	0.877880738	-0.030078912
SMARCC1	0.093051028	6	0.54776565	DOWN	0.009329477	-0.25	0.203005537	0.14032676	0.158029604	0.007009369	0.074828118
RBP5	0.093051028	6	0.54776565	DOWN	0.057323547	0.12	-0.035087138	-0.139501339	0.009986532	0.24544445	0.03365504
ECH1	0.093094586	6	0.547776147	DOWN	-0.035803686	0.12	-0.30203469	-0.209428589	1.308771139	-0.253842448	-0.122616137
GANAB	0.093096084	6	0.547776147	DOWN	0.11650583	-0.08	-0.293050286	-0.053386229	-0.652191053	0.106931854	-0.066693114
EMP3	0.093138162	6	0.547776147	DOWN	0.041201073	0.14	-0.458300895	-0.184618746	1.309307451	0.156994046	0.090600536
PARVB	0.093138162	6	0.547776147	DOWN	0.086898055	-0.04	-0.366326317	-0.235499509	0.495171597	0.746725737	0.023449028
TM2D3	0.088403882	6	0.547792534	UP	-0.063177446	-0.02	0.049576568	0.121358117	1.249061558	-0.18705675	0.014788284
ACVR2B	0.093163616	4	0.547800356	DOWN	-0.065137032	-0.15	NA	-0.193901692	NA	-0.075318953	-0.112659476
ZNF438	0.088487374	6	0.548177575	UP	-0.069013575	0.2	0.175720701	0.163239265	-1.042546276	-0.046872585	0.05818334
COL17A1	0.088570932	6	0.548325048	UP	0.168121539	0.02	0.40416444	0.093900991	-0.22043203	-0.735985404	0.056950496
SLC25A25	0.088570932	6	0.548325048	UP	-0.06233322	-0.07	-0.124461009	0.14069921	0.083426512	0.053219172	-0.004557024
VPS28	0.088575256	6	0.548325048	UP	0.083386912	0.29	-0.713617844	-0.013736121	1.755704674	-0.037927496	0.034825396
EHMT2	0.093324808	6	0.548430831	DOWN	-0.04376691	0.2	-0.408473257	0.072539438	-0.830140626	-0.016439889	-0.0301034
UQCRB	0.09333851	6	0.548430831	DOWN	-0.130601884	0.29	1.832460262	0.231504736	-1.243399922	-0.096439796	0.06753247
PTPA	0.093343615	4	0.548430831	DOWN	-0.071607294	NA	-0.86254867	-0.088728851	0.555454113	NA	-0.080168073
ETF1	0.093356292	6	0.548430831	DOWN	0.026427404	-0.07	0.294123176	0.116819756	-0.202627014	-0.232373048	-0.021786298
ELF1	0.088631705	6	0.548542221	UP	0.003726501	-0.64	0.314219494	0.057022953	-0.007992987	0.047145124	0.025435813
ZNF821	0.088713479	6	0.548804673	UP	-0.069700959	0.27	-0.34226299	0.060676761	0.115736832	0.198704565	0.088206796
HEY2	0.088738244	6	0.548804673	UP	0.053559812	-0.11	-0.080841351	-0.3392918	-0.303544358	-0.061254881	-0.095420676
DIS3L2	0.088738244	6	0.548804673	UP	-0.050040551	0.11	-0.207673605	0.152304686	-0.525516604	-0.025837621	-0.037939086
APPL1	0.093487375	6	0.549034275	DOWN	0.059358823	-0.33	0.172975607	0.116442221	-0.712332787	-0.136130923	-0.03838605
ARHGEF28	0.093501786	6	0.549034275	DOWN	-0.138878487	0.1	-0.127250506	0.170209166	-2.376906517	-0.123482179	-0.125366342
NAA20	0.088821999	6	0.549190354	UP	-0.004629744	-0.05	0.642029705	0.109767759	0.270474199	-0.37384475	0.052569007
SYDE2	0.093553793	4	0.549214034	DOWN	-0.069693506	-0.78	-0.037583061	NA	NA	-0.355160157	-0.212426831
PPIP5K1	0.088863901	6	0.549297054	UP	-0.020389078	0.2	-0.181739021	0.099764906	-0.358290888	0.031261118	0.00543602
TBK1	0.088882049	6	0.549297054	UP	0.006633396	-0.13	0.906265936	0.070630124	-0.160306109	0.047842519	0.027237958
ZDHHC21	0.093618611	6	0.549343308	DOWN	-0.061293941	-0.01	0.197617022	-0.402580424	-0.97039226	0.115398621	-0.035646971
TOR4A	0.093618611	6	0.549343308	DOWN	0.067368101	-0.12	-0.738658752	-0.065044546	1.5521414	0.470032831	0.001161777
ZNRF2	0.089031674	6	0.549819419	UP	-0.060034735	-0.07	0.016857432	0.192371506	0.111118691	0.268842733	0.063988061
PSMD2	0.089032513	6	0.549819419	UP	0.152168413	0.04	-0.586802397	0.048612838	0.231139149	-0.076619942	0.044306419
IFFO1	0.089065705	6	0.549819419	UP	0.111145572	0.33	-0.361049021	-0.327239053	-0.433406179	0.300082904	-0.108046741
KAT8	0.089073659	6	0.549819419	UP	-0.053896592	0.24	-0.33915047	0.037960253	-0.213485946	0.051024245	-0.007968169
CTSG	0.089132931	5	0.549936355	UP	NA	0.39	1.279382456	0.148413296	-0.186456936	0.118966922	0.148413296
RPS10	0.089183172	6	0.549936355	UP	-0.147567763	0.44	-0.020529627	0.003375386	-0.063474159	-0.065426219	-0.042001893
SPI1	0.089190091	6	0.549936355	UP	0.295011387	0.21	-0.90985383	0.062766372	-0.851219125	1.018432084	0.136383186
STIL	0.089190091	5	0.549936355	UP	-0.023211523	-0.02	0.25325047	0.345508615	0.888274412	NA	0.25325047
LARP6	0.089199711	6	0.549936355	UP	0.058022074	-0.11	0.136983506	-0.219607623	-1.053213854	0.100435465	-0.025988963
TRIT1	0.093756367	6	0.550025924	DOWN	-0.11567461	0.33	0.64820312	0.041088159	-1.061872394	-0.241406	-0.037293225
RRN3	0.093793831	6	0.550119995	DOWN	0.049362141	-0.35	0.270240103	-0.006371666	-0.429892793	-0.288186964	-0.147279315
PAQR7	0.093857753	6	0.550143781	DOWN	-0.027104266	0.26	-0.59841699	0.144448688	-0.930539346	-0.251879326	-0.139491796
PFKL	0.093898336	6	0.550143781	DOWN	0.008445504	0.07	-1.064556678	0.044276714	-0.067939128	0.012742408	0.010593956
VAMP2	0.093950608	6	0.550143781	DOWN	-0.040096248	0.1	-1.101437412	0.050924402	-0.248590282	0.00571621	-0.017190019
MFF	0.093957375	6	0.550143781	DOWN	0.073662831	0.07	0.558403789	-0.171488968	-1.743059868	-0.033758625	0.018120687
ELMO3	0.093959205	6	0.550143781	DOWN	-0.079992284	0.38	-0.629968248	0.159009414	-0.163873783	-0.517524549	-0.121933033
EPB41L4A	0.093969324	6	0.550143781	DOWN	-0.086847726	-0.06	0.143989303	0.163504902	0.456948065	-0.461038518	0.041994652
PTK7	0.093969324	6	0.550143781	DOWN	0.039429642	0.06	-0.79443164	-0.018391378	-0.201718282	0.013535876	-0.002427751
SNRNP200	0.093969324	6	0.550143781	DOWN	0.078233548	-0.01	-0.540075356	-0.281659088	-0.241422338	0.289085143	-0.125711169
BOD1	0.089283829	6	0.550190699	UP	-0.0225974	0.04	0.447448179	0.027200247	-0.053189817	-0.486594375	0.002301423
SMC4	0.089283829	6	0.550190699	UP	-0.02183978	-0.14	1.517860392	0.155495949	-0.956702251	-0.009047398	-0.015443589
FTH1	0.089360762	6	0.550313172	UP	0.112392644	-0.19	-0.559435918	-0.206581534	0.410980265	0.408572811	-0.038803678
C3ORF18	0.089368012	6	0.550313172	UP	0.055258987	-0.07	-0.045126083	-0.144702383	-0.704305376	0.439782345	-0.057563041
ARPC1A	0.089368012	6	0.550313172	UP	-0.055652943	0.09	0.016117078	0.086131783	0.204342363	-0.422702735	0.051124431
KCTD11	0.089410129	6	0.550440487	UP	0.07648182	-0.02	-0.489848874	0.184249753	-0.167405406	0.054283601	0.0171418
ANKRD36B	0.094057173	6	0.550532545	DOWN	-0.08072448	0.02	0.198473783	-0.390445771	-0.288144394	-0.033431511	-0.057077995
ZNF502	0.094101123	6	0.55053875	DOWN	-0.11795122	0.05	0.268417845	0.057149226	1.306329208	-0.148573503	0.053574613
RABGEF1	0.094101123	6	0.55053875	DOWN	-0.002278828	0.05	0.174063107	0.204374616	-0.387981478	0.01036602	0.03018301
ELMO1	0.094145091	6	0.550564511	DOWN	0.081960589	0.05	-0.337453253	-0.002980286	1.074144622	0.951499236	0.065980295
ARID4A	0.094159915	6	0.550564511	DOWN	0.010514042	-0.13	0.673179274	-0.018770186	-0.830110252	0.037674861	-0.004128072
TUBGCP5	0.094180673	5	0.550564511	DOWN	-0.1232524	NA	0.62975294	-0.051178964	-1.227016259	-0.173123865	-0.1232524
TES	0.094233077	6	0.550564511	DOWN	0.024263954	-0.27	0.142074052	-0.048122878	1.105834944	0.164902211	0.083169003
DTD2	0.094248749	6	0.550564511	DOWN	-0.073395733	-0.15	0.207194147	0.200870599	-1.086689804	-0.061864871	-0.067630302
NOMO1	0.09426396	5	0.550564511	DOWN	-0.103450252	0.05	-0.495190881	NA	-0.705667162	0.056386165	-0.103450252
MOCS3	0.09426396	4	0.550564511	DOWN	-0.003720043	-0.23	-0.251251939	NA	NA	-0.584847019	-0.240625969
BCL7B	0.094277095	6	0.550564511	DOWN	0.065521268	0.05	-0.158068947	0.044765897	0.407500267	0.096594507	0.057760634
VPS16	0.089452262	6	0.550567844	UP	-0.047833858	0.37	-0.237859393	-0.00627364	0.07981765	0.196307608	0.036772005
MBD3	0.089535462	6	0.550690713	UP	0.002284753	0.17	-0.876205088	0.082933995	-0.230352008	0.106062687	0.042609374
PUS10	0.089536578	6	0.550690713	UP	-0.038113243	-0.09	0.200231721	0.016497102	1.865767791	-0.003778933	0.006359084
KTN1	0.089536578	6	0.550690713	UP	-0.045352199	0.06	1.953059511	0.104077754	0.132726683	-0.439652291	0.082038877
LRRC8B	0.094369577	5	0.550979254	DOWN	-0.041049668	-0.21	-0.010130633	0.063725475	NA	-0.223202702	-0.041049668
FAM83D	0.094409254	6	0.551085579	DOWN	0.008843478	-0.44	-0.172306012	0.399253346	0.669793427	0.010657782	0.00975063
GEMIN8	0.094474541	6	0.551341307	DOWN	0.004127496	0.4	-0.19513884	-0.153746334	0.417097927	-0.099459345	-0.047665925
CDC42SE2	0.094497446	6	0.551349644	DOWN	0.075254104	-0.24	0.10456679	0.108361407	0.97659185	0.791677768	0.106464099
DGKZ	0.094541568	6	0.551356457	DOWN	-0.02694128	0.02	-0.047748872	0.037559306	1.166583128	0.681073066	0.028779653
ANXA4	0.094541568	6	0.551356457	DOWN	0.071070697	-0.18	0.253837897	0.055799371	0.83836195	-0.478191435	0.063435034
CLK2	0.094684735	6	0.551677167	DOWN	-0.003753788	0.34	-0.191646219	0.053837471	0.151741569	0.069642108	0.061739789
RASA4	0.094718226	6	0.551677167	DOWN	0.040294707	0.12	-0.000789424	-0.080097945	-0.464847912	0.917546204	0.019752642
PRDM2	0.094718226	6	0.551677167	DOWN	0.029274136	0.06	-0.01966595	0.077524926	-1.167169602	0.040412685	0.034843411
SCGB3A1	0.094727582	4	0.551677167	DOWN	-0.360689878	0.6	-0.045223264	-0.210265533	NA	NA	-0.127744399
MZT1	0.094727582	6	0.551677167	DOWN	0.027809918	-0.23	0.617934449	0.150483082	-1.622639974	-0.133295769	-0.052742926
PSMD2	0.094727582	6	0.551677167	DOWN	0.152168413	0.04	-0.586802397	0.048612838	0.231139149	-0.076619942	0.044306419
SUSD4	0.094785394	5	0.551677167	DOWN	-0.185700255	-0.15	-0.402520201	-0.745736323	NA	0.118300278	-0.185700255
TMEM68	0.094785394	6	0.551677167	DOWN	-0.009951542	-0.09	0.121516941	0.240958513	-1.432990042	-0.413870662	-0.049975771
CASC15	0.094789965	5	0.551677167	DOWN	0.013602442	-0.43	-0.007856188	-0.297068864	NA	-0.098096123	-0.098096123
SUSD6	0.089755092	5	0.551852268	UP	0.153829539	NA	-0.50436416	0.073306125	1.326871988	0.260227504	0.153829539
TBCCD1	0.089789924	6	0.551852268	UP	0.038530981	-0.07	0.121659983	0.086860829	-0.667698834	0.005066911	0.021798946
INTS3	0.089789924	6	0.551852268	UP	-0.059985672	0.36	-0.312344485	0.088653851	0.396120242	0.259565539	0.174109695
RFX7	0.094895284	6	0.552164945	DOWN	-0.015049377	-0.3	-0.009392979	0.183102868	-0.24833311	-0.182718383	-0.09888388
STAU2	0.094939435	6	0.552221221	DOWN	-0.212033995	-0.21	0.412777479	0.096375978	0.43557038	0.335875417	0.216125698
PUS1	0.094947977	6	0.552221221	DOWN	-0.000199737	0.44	-0.289620942	0.036049906	0.120049949	-0.13079259	0.017925085
ZNF559	0.089874505	6	0.552239897	UP	-0.072662401	0.21	0.217407556	-0.162356394	-0.959394454	-0.038246818	-0.055454609
LCORL	0.095028039	6	0.552561682	DOWN	-0.025926792	-0.34	0.103801236	0.132248758	0.236697652	-0.388303431	0.038937222
DHX8	0.09505343	5	0.55258416	DOWN	-0.05208988	NA	-0.291364981	0.056827754	0.145065319	0.012882558	0.012882558
HSPA4L	0.095079556	6	0.552610902	DOWN	-0.141728341	-0.26	1.020175376	0.271102585	0.704581356	-0.582884298	0.064687122
CRELD2	0.089959152	6	0.552627748	UP	-0.070939279	0.32	-0.17789709	-0.124002218	-0.065260265	0.312184642	-0.068099772
SPG21	0.095116713	6	0.552693548	DOWN	0.07672189	-0.13	-0.283053164	0.097184527	-0.012744921	-0.055960775	-0.034352848
SAPCD2	0.095136833	5	0.552693548	DOWN	-0.083981265	NA	-0.402617735	-0.06053717	-0.793150982	0.191754678	-0.083981265
HM13	0.090026099	6	0.552747171	UP	0.063231529	0.12	-0.537416294	-0.069441429	1.380793936	0.270528119	0.091615764
ZFAND2B	0.090040571	6	0.552747171	UP	0.004186274	0.37	-0.377046532	0.093251924	1.045190046	-0.001337365	0.048719099
CHTF18	0.090051529	6	0.552747171	UP	-0.140538833	0.64	-0.41585638	0.163624469	-1.369965068	0.277234502	0.011542818
MLYCD	0.090086248	6	0.552747171	UP	0.046546065	0.16	-0.235727332	-0.106443624	-0.135911878	-0.12912699	-0.117785307
MRPL19	0.090086248	6	0.552747171	UP	0.009824061	-0.07	0.357324438	0.102321233	-0.316807647	-0.173630485	-0.030087969
RELN	0.095181804	5	0.552753664	DOWN	-0.03293321	-0.39	0.033103645	-0.238525088	-1.004438937	NA	-0.238525088
PTK2	0.095205455	6	0.552753664	DOWN	0.020391456	-0.29	0.292708242	-0.073147958	-0.420232232	-0.060549157	-0.066848557
TRA2A	0.095211776	6	0.552753664	DOWN	-0.124876796	0.1	-0.025296353	-0.305569008	-0.408059308	-0.048802938	-0.086839867
CNOT8	0.095249852	6	0.552849692	DOWN	0.045138255	-0.33	0.244285038	0.082198167	-0.463953677	0.049121855	0.047130055
SPEF2	0.095294266	6	0.552982457	DOWN	-0.040851978	0.1	0.069572641	-0.232974076	-0.641623075	0.457266464	0.014360332
METTL18	0.090171062	6	0.552991581	UP	-0.072586984	0.2	0.304292939	0.068364799	-1.127872598	-0.032625187	0.017869806
SCRN3	0.090213494	6	0.552991581	UP	-0.072714442	-0.06	0.105793003	0.273304869	-0.82901645	-0.076220915	-0.066357221
TMEM54	0.090224146	6	0.552991581	UP	0.120480866	0.21	-0.716143049	0.132019822	0.585236314	-0.478087657	0.126250344
CYB5D2	0.090255942	6	0.552991581	UP	0.063975245	0.06	-0.037102182	-0.141733531	-0.312908003	0.015881604	-0.010610289
CD69	0.090271887	6	0.552991581	UP	0.088518061	-0.21	1.482168732	-0.137432621	-0.432126911	2.331758282	-0.02445728
SMAD7	0.090293937	6	0.552991581	UP	0.044753572	-0.13	0.153796148	-0.018475402	0.170162739	0.3104923	0.09927486
PRCC	0.090293937	6	0.552991581	UP	0.023490905	0.11	-0.679345265	0.078628114	0.394925904	-0.070307537	0.051059509
EPHA2	0.090298407	6	0.552991581	UP	-0.070617994	-0.03	-0.63252223	0.12119186	-0.108559938	-0.04138988	-0.056003937
SH2B3	0.090425902	6	0.553364601	UP	0.097106156	-0.09	-0.075294939	-0.039487759	-0.485125212	0.185658157	-0.057391349
UTP3	0.090468434	6	0.553364601	UP	0.00083769	0.21	0.545687731	0.082076939	-1.114797049	-0.467189566	0.041457315
CHD4	0.090468434	6	0.553364601	UP	-0.028402939	0.1	-0.314328662	-0.037493308	1.036600758	0.085509956	0.028553508
ENTPD1-AS1	0.090488678	4	0.553364601	UP	0.24393516	0.22	NA	0.174433217	NA	0.087758344	0.197216608
RBBP9	0.09049702	6	0.553364601	UP	0.126289107	-0.26	0.447791118	0.094996379	-0.242773236	-0.080795505	0.007100437
SNX11	0.09049702	6	0.553364601	UP	0.009826561	0.12	-0.598440377	0.129755016	0.232098261	0.02161915	0.070809575
PKM	0.090553547	6	0.553364601	UP	0.034744084	-0.05	-0.409011692	-0.159199432	0.838753109	0.012825389	-0.018587305
KCNMB4	0.090553547	6	0.553364601	UP	-0.067079901	0.09	-0.063262361	0.286145946	-0.717160746	-0.068544596	-0.065171131
QKI	0.09057487	6	0.553364601	UP	-0.022725891	-0.56	0.206487673	-0.32630555	2.237652388	-0.001288391	-0.012007141
STARD8	0.090598692	6	0.553378447	UP	0.021416137	-0.27	-0.017591718	-0.018892409	-0.235994692	0.16507832	-0.018242063
ANKLE2	0.09064956	5	0.55347325	UP	0.013206506	0.06	NA	0.037981344	1.083378482	-0.083123249	0.037981344
HCCS	0.090681342	6	0.55347325	UP	-0.061266926	-0.05	-0.018264177	0.126491456	-0.599254673	-0.07467653	-0.055633463
C5ORF15	0.09070045	6	0.55347325	UP	0.116899821	-0.24	0.416731667	0.014484349	0.176069214	-0.071829859	0.065692085
ZNF26	0.09070045	6	0.55347325	UP	0.026647979	-0.44	-0.008119191	-0.01754381	-0.370262218	0.035529247	-0.0128315
EAPP	0.095427612	6	0.553631107	DOWN	0.079209621	-0.13	0.083561071	0.094034045	-1.268106619	-0.316302198	-0.025395189
STK11	0.095472095	6	0.553764035	DOWN	-0.054854253	-0.03	-0.822425299	0.158619595	-0.822353307	0.034120136	-0.042427126
RBKS	0.095516595	6	0.553771914	DOWN	-0.05405626	0.08	0.272272925	-0.126789129	-0.471893489	0.141882849	0.01297187
COL8A2	0.095516595	6	0.553771914	DOWN	0.096276826	0.01	-0.433727452	0.036825857	-0.803219464	0.580643649	0.023412928
PPT1	0.090802296	6	0.553843122	UP	0.091252856	-0.06	0.141250185	-0.01882063	0.04513433	0.645464045	0.068193593
ECM2	0.090844924	6	0.553843122	UP	0.252311433	-0.59	0.434861623	-0.178402057	-0.475508843	0.210201582	0.015899763
KIAA0232	0.090894668	6	0.553843122	UP	0.002012639	-0.05	0.039415869	-0.101808694	0.473215747	-0.02530191	-0.011644635
ALKBH2	0.090894668	6	0.553843122	UP	-0.047134901	0.37	-0.047516401	0.051534	-0.273287204	-0.529679501	-0.047325651
NDUFA8	0.090894668	6	0.553843122	UP	-0.06787681	0.21	0.388747003	-0.032415607	0.722989681	-0.109366079	0.088792196
CKAP4	0.090937384	6	0.553843122	UP	0.066826411	-0.02	-0.358353025	0.051848399	-0.077664591	-0.461408721	-0.048832295
RRAS2	0.090952901	6	0.553843122	UP	0.05627282	-0.32	0.454780889	0.063280641	0.378413992	-0.194075869	0.059776731
TAB1	0.090955228	6	0.553843122	UP	0.032510396	0.04	-0.576284983	-0.017480547	1.869624561	0.005425208	0.018967802
NDEL1	0.095561113	6	0.553904921	DOWN	-0.096602747	0.02	0.200100673	0.133901254	0.304890162	-0.061380812	0.076950627
SRSF11	0.095616683	6	0.554046017	DOWN	-0.011127969	0.14	0.453565198	-0.193952944	-1.017677755	-0.18267911	-0.09690354
BTG2	0.095650201	6	0.554046017	DOWN	-0.194238069	-0.12	-0.113938568	0.152571751	-0.425635393	0.80610257	-0.116969284
RANBP2	0.095650201	6	0.554046017	DOWN	0.080653732	-0.09	0.147080113	0.07248491	-0.075955698	-0.072951986	-0.000233538
PVR	0.09569404	6	0.554054159	DOWN	-0.094191874	0.08	-0.261166167	0.097621531	-0.635815467	0.289538284	-0.007095937
KDM4C	0.09569477	6	0.554054159	DOWN	-0.094256353	-0.08	0.183850137	0.11857507	0.479645045	0.0613088	0.089941935
SLC16A3	0.091057291	6	0.55433312	UP	0.14539227	0.2	-0.703998178	-0.019034477	0.088180409	1.755080488	0.11678634
TGS1	0.091085131	5	0.554371146	UP	-0.008499115	-0.08	0.661365209	0.153874137	NA	-0.208815044	-0.008499115
IL6R	0.091151211	6	0.554560467	UP	0.123081955	-0.02	-0.147934755	0.053234428	-0.78358572	0.001420479	-0.00928976
NRIP1	0.091159441	6	0.554560467	UP	0.066298409	-1.03	0.37700545	0.161842453	-0.379913782	0.029896615	0.048097512
EPN3	0.091194027	6	0.554608529	UP	-0.000560734	-0.12	0.038499194	0.097138687	0.552384592	-0.438035981	0.01896923
MIDN	0.091210549	6	0.554608529	UP	0.04406852	0.03	-0.824757447	0.074024031	0.11073237	0.045254704	0.044661612
DNAJC30	0.095828583	6	0.554703807	DOWN	-0.030810668	0.09	-1.094825272	-0.136959871	0.792737352	-0.091832309	-0.061321489
PTK6	0.095873222	6	0.554837095	DOWN	-0.049192282	0.06	-0.662581655	0.187340491	0.884480709	-0.84397702	0.005403859
SASS6	0.095917878	6	0.554845374	DOWN	-0.037491604	-0.11	0.226583301	0.142842432	-0.694294976	0.070509301	0.016508849
SLC20A2	0.095917878	6	0.554845374	DOWN	0.081987178	-0.1	-0.166443753	0.047432708	-0.062994791	-0.086895262	-0.074945026
GUSB	0.091285497	6	0.554932813	UP	0.061065301	0.45	-0.099812266	-0.159051657	0.38087396	0.058184838	0.059625069
ANTXR2	0.095962552	6	0.554978741	DOWN	0.08462204	-0.16	0.161137964	-0.201645115	0.524269557	0.76230701	0.122880002
REPS1	0.096002178	6	0.55498715	DOWN	-0.084513624	0.13	0.041893364	-0.270154173	0.249469318	-0.213610278	-0.02131013
BMP2K	0.096007243	6	0.55498715	DOWN	0.080467467	-0.02	-0.120930454	0.082343122	2.058049286	-0.035742358	0.030233733
PIGP	0.096096677	6	0.555088582	DOWN	-0.002766828	-0.17	0.293129399	-0.123462941	0.064004267	0.113204216	0.03061872
ALG11	0.096105024	5	0.555088582	DOWN	-0.091586884	-0.44	0.454254131	NA	-1.253528839	-0.001469934	-0.091586884
SLC13A2	0.096111279	5	0.555088582	DOWN	-0.206500256	-0.13	-0.038298685	-0.164660097	-0.506347825	NA	-0.164660097
CYB5A	0.091342936	6	0.555150536	UP	0.096189282	-0.25	0.686655172	-0.240551546	1.201561147	-0.530403105	-0.072181132
BET1L	0.09618618	6	0.555396223	DOWN	0.03623053	0.05	-0.493357705	0.075606102	-0.361248253	0.107664714	0.043115265
GJB6	0.096230957	6	0.555529827	DOWN	-0.02283681	-0.16	0.448398493	-0.076709309	1.380052949	0.142472124	0.059817657
STYX	0.091442737	6	0.555545931	UP	0.146072782	-0.2	0.155089178	0.120226466	-0.404193538	-0.01959775	0.050314358
FNBP4	0.091451274	6	0.555545931	UP	-0.033199886	0.1	1.238989773	-0.171371736	0.49071054	0.045085221	0.072542611
TNFSF8	0.091492988	6	0.555667847	UP	0.148260302	-0.31	-0.032079817	-0.008277225	-0.349113104	2.046413588	-0.020178521
KSR1	0.096320565	6	0.555797155	DOWN	-0.074701266	-0.13	-0.03791982	0.125809244	0.750500129	0.022468955	-0.007725432
FBXL12	0.096320565	6	0.555797155	DOWN	0.080005699	0.05	-0.148051365	-0.039782947	0.324722426	-0.055378323	0.005108526
SEPHS1	0.091568914	6	0.555802586	UP	0.000594321	-0.06	0.124949182	0.085262457	0.332961769	0.032704165	0.058983311
CAPN2	0.091580124	6	0.555802586	UP	0.060122222	-0.09	0.075906305	-0.382516084	-0.312176739	0.470466188	-0.014938889
ZNF555	0.091580124	6	0.555802586	UP	0.004791167	0.07	-0.297161921	-0.069629786	0.148802437	-0.134197631	-0.03241931
CRBN	0.091697225	6	0.556175263	UP	-0.036134649	-0.13	1.162006159	0.03630347	1.073749453	-0.23355803	8.44104328937487e-05
A2ML1	0.091709125	6	0.556175263	UP	0.020169977	-0.13	-0.319762254	0.181081588	1.82851991	-1.069948526	-0.054915012
RPL8	0.091752159	6	0.556175263	UP	0.103506477	0.03	-0.649917975	0.008523368	0.025857829	-0.219670194	0.017190598
MROH6	0.091752545	4	0.556175263	UP	0.143096436	0.39	NA	0.111329209	NA	0.224584463	0.183840449
STX6	0.091752545	6	0.556175263	UP	0.057329544	-0.11	0.170931709	0.1577322	0.424856363	-0.084900957	0.107530872
RGL2	0.09179521	6	0.556175263	UP	0.115830292	0.39	-0.275494331	0.049640856	0.762146472	-0.096009868	0.082735574
RPP38	0.09179521	6	0.556175263	UP	-0.035181683	0.42	0.623012277	0.098587196	-0.664617075	-0.392469511	0.031702756
YY1	0.091819401	6	0.556175263	UP	0.054671479	-0.2	0.2994599	0.198234781	0.083264923	-0.151311755	0.068968201
APAF1	0.091842597	6	0.556175263	UP	0.17104141	-0.65	0.516667944	0.080753895	-0.73416054	0.311845463	0.125897653
NECAP1	0.091876936	6	0.556175263	UP	0.117149478	-0.18	0.032444119	0.1475656	-0.512310966	0.086981303	0.059712711
TMEM45B	0.091901667	6	0.556175263	UP	-0.05067544	0.07	-0.1833089	0.330217684	0.857961498	-1.814537675	0.00966228
BLMH	0.091967582	6	0.556175263	UP	0.092969513	0.07	0.155919308	0.398234015	-0.433727838	-0.661576393	0.081484757
UQCRFS1	0.092010717	6	0.556175263	UP	-0.068414613	0.03	0.129122616	-0.025579636	0.530823336	-0.298916203	0.002210182
SPSB2	0.092042923	5	0.556175263	UP	0.116621973	0.35	-0.382029693	0.231053989	NA	-0.366842668	0.116621973
PHKG2	0.092082722	6	0.556175263	UP	0.013451979	0.48	-0.329733106	-0.004898124	-0.463144192	0.114005828	0.004276927
JAG2	0.092097038	6	0.556175263	UP	0.096702198	0.12	-0.645538304	-0.017256324	0.007624069	-0.210611629	-0.004816128
ZNF133	0.092106315	6	0.556175263	UP	-0.194279181	0.45	0.07753274	-0.081851585	1.258385215	-0.093287961	-0.002159422
ACOT7	0.092134223	6	0.556175263	UP	0.01291048	0.19	-0.674404686	0.079953288	0.424302415	0.076057903	0.078005596
ELN	0.092140223	6	0.556175263	UP	0.020080134	-0.08	0.008530136	-0.358460978	-0.726972679	0.185709011	-0.035734932
MCMBP	0.092154187	6	0.556175263	UP	0.110256246	-0.21	0.106995639	0.14850722	0.204326291	-0.344884161	0.108625943
DDX56	0.092154187	6	0.556175263	UP	0.051298986	0.39	-0.610329325	0.114956266	1.043770958	-0.234220457	0.083127626
WDR91	0.092183426	6	0.556175263	UP	-0.073181503	0.25	-0.187363964	-0.065726748	-1.200820408	0.038895663	-0.069454125
AP3B1	0.092221246	6	0.556175263	UP	-0.08742421	-0.21	0.708589825	0.112929967	0.340131465	0.065864676	0.089397321
CD2AP	0.092243513	6	0.556175263	UP	-0.041717298	-0.43	0.504192175	0.086579903	0.464778844	-0.344361538	0.022431302
RGN	0.092269882	6	0.556175263	UP	-0.062935582	0.3	0.033877207	-0.474296929	-0.124475273	0.150442378	-0.014529188
TRIM11	0.092288338	6	0.556175263	UP	0.143851533	0.2	-0.619344844	0.068822285	0.578833697	-0.109241467	0.106336909
SH2D1A	0.092288338	5	0.556175263	UP	0.084971091	0.5	-0.351664367	NA	0.799335422	2.798589383	0.5
ECH1	0.092313135	6	0.556175263	UP	-0.035803686	0.12	-0.30203469	-0.209428589	1.308771139	-0.253842448	-0.122616137
COA7	0.092313135	6	0.556175263	UP	-0.038885081	0.11	-0.086801112	0.341023581	-0.086047118	-0.529173746	-0.062466099
PDS5A	0.092340447	6	0.556209279	UP	0.055835953	-0.13	0.920655936	0.182461607	0.081978973	-0.063316796	0.068907463
NME3	0.092399692	6	0.556435582	UP	-0.026712697	0.61	-0.481817948	0.047132842	1.089678531	0.235285293	0.141209068
PTGES2	0.096485771	6	0.556555769	DOWN	0.001848259	0.21	-0.761445482	0.007408428	-0.059894281	0.080256405	0.004628344
RABGAP1L	0.096499988	6	0.556555769	DOWN	-0.074300646	-0.16	0.167706487	0.136445432	-0.576909034	0.195281628	0.031072393
PRMT3	0.096517072	6	0.556555769	DOWN	-0.121192318	-0.3	1.009387629	0.215523973	0.453446165	-0.200080828	0.047165827
CD5	0.092444368	5	0.556574064	UP	0.124996875	0.44	-0.120857992	-0.164145369	NA	2.345824098	0.124996875
LRP10	0.096544888	6	0.556591143	DOWN	0.072202593	-0.16	-0.855716827	0.136139274	-0.196648086	0.04635875	-0.056820625
ARF5	0.096589805	6	0.556725071	DOWN	0.073892915	0.05	-0.591937941	0.085178698	-0.837644248	0.122860445	0.061946458
ADHFE1	0.096620251	6	0.556775551	DOWN	-0.091825572	0.46	0.221556345	-0.425392759	-0.703877456	0.150572199	0.029373314
SPTAN1	0.096699357	6	0.557106351	DOWN	0.010990479	0.06	-0.775117409	-0.307618913	-0.035939956	0.063674987	-0.012474739
SLC25A26	0.092573009	6	0.557217886	UP	-0.068839528	0.11	-0.251736508	0.054888546	-0.841875158	-0.17037839	-0.119608959
RNF31	0.096806285	5	0.557395311	DOWN	-0.025620441	-0.1	-0.653085491	0.017308484	0.416401177	NA	-0.025620441
INPP5F	0.09681465	6	0.557395311	DOWN	-0.161805359	0.05	0.033060232	0.389709114	-0.332233767	0.051766372	0.041530116
LEPROTL1	0.09681465	6	0.557395311	DOWN	0.031885573	-0.09	-0.04102645	0.136147963	0.874727076	0.823619995	0.084016768
SPATS2L	0.092624307	6	0.557395969	UP	0.053584954	-0.2	0.309698396	-0.190743744	0.273781957	0.075317095	0.064451025
USP48	0.092659769	6	0.557478694	UP	-0.003173732	0.17	0.434035545	-0.151869085	-0.508556252	-0.174665475	-0.077521409
RPS3	0.096913302	6	0.557838183	DOWN	0.143414062	-0.02	-0.138009568	0.007724732	0.009631517	-0.121377539	-0.006137634
EIF2AK3	0.096949766	6	0.557896198	DOWN	0.088983755	-0.42	0.136219395	0.053044098	-0.198450317	0.00372837	0.028386234
RAB20	0.096966845	5	0.557896198	DOWN	-0.021881716	-0.11	-0.021305504	-0.155107366	NA	0.067937493	-0.021881716
FAM114A1	0.092790036	6	0.557984699	UP	0.015012158	-0.07	0.281218937	-0.02325868	1.876904092	-0.017000498	-0.00099417
GUK1	0.092833492	6	0.557984699	UP	0.179117404	0.15	-0.368823156	0.040261925	-0.117303152	-0.304963946	-0.038520613
APCDD1	0.092857542	6	0.557984699	UP	0.212130158	-0.1	-0.029537225	0.023882327	0.105260457	0.056800912	0.04034162
ZBTB8A	0.092876966	6	0.557984699	UP	0.040345579	-0.09	0.338558318	0.041461582	-0.500359734	0.090770442	0.04090358
SERPINB5	0.09289369	6	0.557984699	UP	0.053633609	-0.35	0.576312102	0.124236118	0.337879568	-0.206615274	0.088934863
ZNF616	0.092920456	6	0.557984699	UP	0.067502996	-0.07	0.03414617	0.112525977	-1.634386243	-0.032980047	0.000583062
ARL6IP4	0.092920456	6	0.557984699	UP	-0.005329635	0.63	-0.427367036	-0.043471894	-1.118870447	0.152782463	-0.024400764
ATG7	0.09294766	5	0.557984699	UP	0.003557958	NA	-0.291694539	0.089873819	0.43666477	0.216079259	0.089873819
SLCO2A1	0.092961225	6	0.557984699	UP	0.013304059	0.15	-0.020318701	-0.266413565	0.13107631	-0.084867122	-0.003507321
ARL5B	0.093007487	6	0.558131887	UP	-0.072887954	-0.06	0.029975877	0.134275408	0.868221606	0.178742122	0.082125643
COIL	0.093051028	6	0.558262678	UP	-0.068145368	0.02	0.323019852	0.100407792	0.421961975	-0.339862258	0.060203896
PPP1R16B	0.09708504	6	0.558434037	DOWN	0.026988406	-0.4	0.104272269	-0.161965844	0.617582828	2.371416083	0.065630337
FUBP3	0.097127607	6	0.558434037	DOWN	0.002587055	-0.56	0.541533127	0.049533425	-0.326041645	-0.243022847	-0.120217896
DYM	0.097175309	6	0.558434037	DOWN	0.044134145	-0.11	0.189422261	0.034778147	0.821226132	0.016413834	0.039456146
SFXN5	0.097181239	6	0.558434037	DOWN	0.018968045	0.36	-0.238090609	0.072386146	0.235368654	0.054997537	0.063691842
HECTD1	0.09722047	6	0.558434037	DOWN	-0.064261251	-0.26	0.589600593	0.162073275	0.316439907	-0.223096334	0.048906012
HDAC11	0.097288571	6	0.558434037	DOWN	-0.025594718	0.09	-0.776143226	0.082645803	-0.481757932	-0.27907569	-0.152335204
ABCB1	0.097289055	5	0.558434037	DOWN	-0.163907474	-0.21	0.06986893	-0.337030333	0.719145719	NA	-0.163907474
YWHAZ	0.097310845	6	0.558434037	DOWN	0.029133269	-0.17	0.191306989	0.084086374	0.33011006	-0.190355016	0.056609821
IDH3B	0.097395993	6	0.558434037	DOWN	0.011070783	0.23	-0.123454927	0.033272778	-0.910170394	0.049901299	0.02217178
TESC	0.09740129	6	0.558434037	DOWN	-0.149461803	0.04	0.107856448	-0.217702604	-0.11063037	2.438719799	-0.035315185
PACRGL	0.097446538	6	0.558434037	DOWN	-0.014361296	0.01	0.141409108	0.230537645	-0.17973697	-0.218354194	-0.002180648
GPD1L	0.097491804	6	0.558434037	DOWN	-0.016659106	-0.32	0.184869775	0.040766355	0.709335092	-0.02551617	0.012053624
EFR3A	0.097491804	6	0.558434037	DOWN	0.080317896	-0.39	0.395434314	0.073104868	0.099265289	0.005112506	0.076711382
BICD2	0.097494705	5	0.558434037	DOWN	-0.095955195	NA	0.221145609	0.161846478	1.083187704	-0.675222456	0.161846478
VAMP7	0.097494705	6	0.558434037	DOWN	0.026873994	-0.53	0.677080274	0.089927893	0.020194946	-0.067522281	0.02353447
HBB	0.097494705	4	0.558434037	DOWN	NA	-0.58	0.093085206	-0.369030315	-2.118763485	NA	-0.474515158
FAM149A	0.097499018	5	0.558434037	DOWN	-0.12920534	-0.37	-0.040036013	-0.411367149	1.539321664	NA	-0.12920534
KCTD3	0.097499018	6	0.558434037	DOWN	0.076130297	-0.45	0.796375141	0.060062109	-0.073304685	-0.512340162	-0.006621288
TYW1	0.097537088	6	0.558434037	DOWN	-0.089752921	0.03	0.257381562	-0.01245331	0.239059402	0.008166406	0.019083203
ENTPD7	0.097557296	5	0.558434037	DOWN	0.009053125	-0.35	-0.1948909	0.054514772	-0.271612132	NA	-0.1948909
DSG3	0.097582389	6	0.558434037	DOWN	-0.009541998	-0.06	0.3222052	0.115656902	1.328537515	-0.252949627	0.053057452
CHMP7	0.097582389	6	0.558434037	DOWN	0.001122771	0.05	-0.297354523	0.048295583	-0.143127415	-0.027450241	-0.013163735
DYNLT3	0.097582389	6	0.558434037	DOWN	0.006480368	-0.28	-0.402876224	0.125838521	0.210350285	0.550395738	0.066159445
TRPM4	0.097611108	6	0.558473895	DOWN	-0.014891507	0.24	-0.64708366	0.074481646	-0.062372036	-0.207120949	-0.038631771
CDK6	0.097673044	6	0.558703739	DOWN	0.040408627	-0.07	0.42981205	0.204945379	0.112376549	-0.092272297	0.076392588
CHIC2	0.097718398	6	0.558716493	DOWN	0.086343504	-0.22	0.079972935	0.211235438	1.083533828	0.09964058	0.092992042
HEATR6	0.097718801	6	0.558716493	DOWN	-0.070939742	0.17	-0.236554355	0.063846006	0.300553886	0.054130847	0.058988426
CAMTA1	0.093181754	6	0.55891635	UP	-0.06361489	0.28	0.261595589	-0.034225585	-0.124936071	-0.08479355	-0.048920238
TTC33	0.093231182	6	0.559067026	UP	0.057725341	-0.75	0.302821654	0.187211042	0.214987646	-0.19292321	0.122468192
MYO1B	0.093250429	6	0.559067026	UP	0.122798856	-0.2	0.611873172	0.232745136	-0.293876366	0.009526243	0.066162549
RAD51B	0.097809158	6	0.559108594	DOWN	-0.11671562	0.08	0.094529608	-0.036529262	-1.414051233	-0.030246606	-0.033387934
CDV3	0.097854564	6	0.559119156	DOWN	0.04283649	-0.16	0.389855963	0.11466298	-0.638237453	0.136899044	0.078749735
USP5	0.097854564	6	0.559119156	DOWN	0.048557191	0.07	-0.808419495	0.086050455	1.287368497	-0.101952759	0.059278596
DCTD	0.097899988	6	0.559254226	DOWN	0.054832952	-0.17	-0.335672702	0.137073673	1.103342183	0.213491126	0.095953313
ZNF789	0.093343615	6	0.559309856	UP	-0.121019056	0.54	0.406486933	-0.212996625	-0.418208006	0.167358303	0.023169623
ALG12	0.093356292	6	0.559309856	UP	-0.051241715	0.02	-0.173458635	0.068504736	-0.478325908	-0.043226324	-0.04723402
FN3KRP	0.093399969	6	0.559440973	UP	-0.041898633	0.05	-0.345442	0.053013965	-0.459292543	-0.15624202	-0.099070326
PLCL1	0.093434084	6	0.559514768	UP	-0.07694452	-0.49	0.085169857	0.101962948	0.249085972	0.161800823	0.093566403
MEAK7	0.097967628	4	0.559516119	DOWN	-0.121969487	NA	-0.32357609	0.157486053	-1.195678125	NA	-0.222772789
TRIM25	0.09348096	6	0.559664924	UP	0.047845436	0.03	-0.695219575	0.15094422	0.303581344	-0.083468668	0.038922718
ZZEF1	0.093531103	6	0.559704917	UP	0.015336836	-0.04	-0.094160084	0.074315927	0.582272312	-0.007168256	0.00408429
CDK18	0.093544594	5	0.559704917	UP	-0.058549962	0.43	-0.113397521	NA	-0.195403947	0.708341641	-0.058549962
METRNL	0.093553793	6	0.559704917	UP	0.108718629	0.07	-0.556169728	0.180073061	0.020460547	0.251748893	0.089359314
PLCXD1	0.093574848	6	0.559704917	UP	-0.027917188	0.13	-0.529966347	0.209939466	0.61907925	0.214361081	0.169969733
MAZ	0.098036365	6	0.559784157	DOWN	0.076303907	-0.07	-0.632366256	0.075821067	0.162935631	0.186717321	0.076062487
SRRD	0.09808186	6	0.559919391	DOWN	-0.127298099	-0.09	-0.139043483	0.191363001	1.028424734	-0.314224944	-0.108649049
PRKAG2	0.098127371	6	0.560054664	DOWN	-0.159093746	-0.21	0.144565322	-0.057622026	0.700684394	0.628418841	0.043471648
SIL1	0.098172901	6	0.560189978	DOWN	0.048078377	0.11	-0.614602047	-0.093365695	0.931705949	-0.000295665	0.023891356
ZNF398	0.093706186	6	0.560359939	UP	-0.040960147	0.17	-0.280752804	0.09121702	0.904281797	-0.185245265	0.025128436
P4HA2	0.09375	6	0.560491383	UP	0.041787442	-0.08	-0.184026835	-0.02903232	1.519447254	-0.565031954	-0.05451616
PML	0.098309595	6	0.5607747	DOWN	0.080278629	0.04	-0.289872379	-0.17020647	1.649827408	0.215283815	0.060139314
RPL7	0.098340905	6	0.5607747	DOWN	0.069394981	0.17	1.196396739	0.01297073	-0.822550026	-0.376112686	0.041182855
SEMA3D	0.098340905	5	0.5607747	DOWN	0.108839648	-0.78	NA	-0.073726205	-0.763850026	-0.009208106	-0.073726205
LRRC8C	0.093857753	6	0.560885961	UP	0.016540875	-0.21	-0.112742033	0.147224912	0.465315649	0.282060072	0.081882893
DTWD1	0.093881543	6	0.560885961	UP	0.019652425	0.1	1.371887292	-0.354427183	-0.354470839	-0.092727295	-0.036537435
VDAC1	0.093881543	6	0.560885961	UP	-0.070851482	-0.04	0.069013254	0.070400373	0.515035956	-0.260411426	0.014506627
ITGB7	0.093957375	6	0.561192965	UP	-0.011354513	0.38	-0.731635886	0.023494424	0.132968202	1.333914478	0.078231313
PDE7A	0.09397665	6	0.561192965	UP	0.058890222	-0.03	0.085149341	-0.349588657	0.968988277	0.507982585	0.072019782
EXTL2	0.098529376	6	0.561218764	DOWN	-0.007374836	-0.41	0.74913601	0.023906589	0.341574507	-0.1058514	0.008265876
MCL1	0.098537771	6	0.561218764	DOWN	0.014965358	-0.11	-0.206695462	0.175900385	-1.162473498	0.28215882	-0.047517321
SCYL1	0.098629165	6	0.561218764	DOWN	0.084469468	-0.01	-0.81701748	0.042845485	1.664571628	-0.066799681	0.016422742
GPKOW	0.098637837	6	0.561218764	DOWN	-0.012762679	0.19	-0.042810541	0.068772908	-0.250334627	-0.138212911	-0.02778661
ANKRD22	0.098674888	6	0.561218764	DOWN	-0.025789807	-0.05	0.352204627	0.124467174	0.091678457	-0.56616187	0.032944325
ZMYM3	0.098674888	6	0.561218764	DOWN	-0.032748506	0.06	-0.657476392	0.143587381	-0.728611648	0.466985633	0.013625747
HSD17B1	0.098674888	6	0.561218764	DOWN	-0.000620356	0.05	-0.639523477	0.324256188	1.181704374	-0.119909238	0.024689822
RAC1	0.098674888	6	0.561218764	DOWN	0.071014912	-0.03	-0.416055652	0.144889311	-0.097830996	-0.103663188	-0.063915498
GCAT	0.098720629	6	0.561218764	DOWN	0.039062154	0.12	-0.608760168	0.058569189	-1.05311019	-0.096718856	-0.028828351
ADAM10	0.098720629	6	0.561218764	DOWN	0.04819877	-0.37	0.253389469	0.132684025	1.39674124	-0.264747403	0.090441397
SCAF1	0.098746389	5	0.561218764	DOWN	0.011071914	-0.08	-0.255577055	NA	0.241541124	0.01085033	0.01085033
PRKCZ	0.098763067	6	0.561218764	DOWN	0.042046858	0.17	-0.555048628	0.002167325	-0.504323447	-0.372128585	-0.18498063
RNF125	0.098766388	6	0.561218764	DOWN	0.009766528	-0.44	0.342366214	0.031623557	0.65163847	1.164086688	0.186994885
TMEM30A	0.098766388	6	0.561218764	DOWN	0.05945294	-0.17	0.175402375	0.261973961	-0.621565696	-0.118780564	-0.029663812
KLK11	0.098802384	6	0.561218764	DOWN	0.103409636	0.22	-0.663873204	0.150619832	-0.516027979	-0.44107234	-0.168831352
MORC3	0.098855032	6	0.561218764	DOWN	0.008763779	-0.56	0.576061118	0.040426915	-1.077226954	-0.056019926	-0.023628074
PKIB	0.098857958	6	0.561218764	DOWN	-0.124311266	-0.4	0.244601764	-0.124358286	0.836723842	0.267428082	0.060145249
FSD1L	0.098857958	6	0.561218764	DOWN	0.092064351	-0.19	-0.016120919	-0.290740183	0.953866766	-0.000891765	-0.008506342
ACTB	0.098877862	6	0.561218764	DOWN	0.130015078	0.01	-0.684355261	-0.035539523	0.255597471	0.913715454	0.070007539
ALKBH2	0.098909387	6	0.561273607	DOWN	-0.047134901	0.37	-0.047516401	0.051534	-0.273287204	-0.529679501	-0.047325651
OCRL	0.09401324	6	0.561280905	UP	0.022212894	-0.04	-0.125876961	0.131425899	0.707503987	-0.214674437	-0.008893553
MAL2	0.098949599	6	0.561377705	DOWN	-0.053446782	-0.49	0.567456734	0.129329177	0.257768112	-0.712302081	0.037941197
TMED4	0.094057173	6	0.561412635	UP	0.12141837	-0.03	-0.416489151	-0.058722952	0.224642141	-0.058561594	-0.044280797
DENND1C	0.098995447	6	0.561482082	DOWN	0.075587578	-0.02	-0.086834583	-0.130881418	0.742882052	1.651828923	0.027793789
GPER1	0.09901174	5	0.561482082	DOWN	-0.096835062	0.03	-0.392391091	-0.021747652	-0.750365645	NA	-0.096835062
DDX11	0.094101123	6	0.561544406	UP	-0.073980266	0.51	-0.280617103	0.083894217	1.085973209	0.160711218	0.122302718
ZBTB34	0.09907259	5	0.561703076	DOWN	-0.020070078	-0.24	-0.315744382	0.089611937	NA	0.053488976	-0.020070078
IL17RE	0.099116518	6	0.561726023	DOWN	0.06974023	0.09	-0.751205682	0.111457707	-0.506114797	-0.382613557	-0.156436664
ARFIP2	0.099127036	6	0.561726023	DOWN	-0.04186868	0.12	-0.131949938	0.073014717	-0.57570971	-0.251054905	-0.086909309
GIT2	0.099179012	6	0.561726023	DOWN	-0.009237039	0.06	-0.051147826	-0.065026953	1.344511676	0.651705958	0.025381481
DNAJB14	0.099179012	6	0.561726023	DOWN	0.03014775	-0.27	0.239811905	0.04870991	-1.046374379	0.097517021	0.03942883
TMEM134	0.099186042	6	0.561726023	DOWN	-0.02932955	0.15	-0.566523606	0.11630077	1.12240259	-0.52255548	0.04348561
DDX41	0.094159915	6	0.561764662	UP	0.092850409	0.31	-0.374834844	0.015334258	1.206673146	-0.082172219	0.054092333
PLEKHG5	0.094233077	6	0.561939963	UP	0.008367044	0.35	-0.191533249	0.150810242	-1.021616952	-0.588657949	-0.091583103
SPATA7	0.094233077	6	0.561939963	UP	-0.031698331	0.04	0.67478884	-0.152770716	-1.002191079	-0.001943913	-0.016821122
TIPARP	0.099270901	6	0.562082616	DOWN	-0.000566173	-0.43	0.424432726	0.293877612	0.063406335	-0.036873464	0.031420081
MAP7D3	0.094317128	5	0.562146667	UP	0.09354107	0.28	0.056207721	-0.018008198	NA	0.084607744	0.084607744
PUS1	0.094321131	6	0.562146667	UP	-0.000199737	0.44	-0.289620942	0.036049906	0.120049949	-0.13079259	0.017925085
DNAJC7	0.094365184	6	0.562146667	UP	0.083947203	0.17	0.701464217	-0.254609383	-0.255713604	-0.049187522	0.017379841
EPC2	0.094385002	5	0.562146667	UP	0.068353739	-0.45	0.111367823	0.115053193	NA	0.075411371	0.075411371
RMDN1	0.094409254	6	0.562146667	UP	-0.001972226	-0.05	0.915647442	-0.160391888	-0.208272202	0.04406976	-0.025986113
METTL3	0.094409254	6	0.562146667	UP	-0.071629464	0.46	0.49665654	-0.129052277	-0.073459219	0.181084646	0.054727591
PI16	0.094453342	6	0.562146667	UP	0.065612208	-0.1	-0.030069097	-0.288685588	-1.218989096	0.162077458	-0.065034548
SCFD1	0.094497446	6	0.562146667	UP	0.000569259	-0.05	1.382493096	0.04288101	-0.59827412	-0.140854087	-0.02471537
RPP25L	0.094527056	6	0.562146667	UP	0.026287479	0.28	-0.540456903	-0.016108174	0.822287521	-0.079180767	0.005089653
MIR1915HG	0.094578083	4	0.562146667	UP	0.142438095	NA	-0.106919025	0.261926004	-0.026029387	NA	0.058204354
NEU1	0.094585706	6	0.562146667	UP	0.168827129	0.03	-0.348935649	0.012280981	-0.436103782	0.081507617	0.021140491
TOMM40	0.094629862	6	0.562146667	UP	-0.021226465	0.09	-0.309762478	0.041272455	0.329101633	-0.076125271	0.010022995
YTHDF3	0.094632153	6	0.562146667	UP	0.105954884	-0.44	0.199385492	0.110582005	-0.302526617	-0.044154712	0.030900086
MICALL2	0.094674035	6	0.562146667	UP	0.102837404	0.66	-0.243041994	-0.139736084	0.632980281	0.0431504	0.072993902
LRRFIP2	0.094674035	6	0.562146667	UP	-0.052545777	0.05	0.528477992	-0.355850924	0.336651423	-0.163694187	-0.001272888
TIMM17B	0.094684735	6	0.562146667	UP	0.054443394	0.19	-0.491437229	0.019794378	0.156645079	-0.079409724	0.037118886
NCBP2	0.094718226	6	0.562146667	UP	0.136866326	-0.05	0.396959735	0.058707666	-0.437292755	-0.066893287	0.004353833
NBL1	0.094727582	4	0.562146667	UP	0.268201341	0.23	NA	0.008684344	NA	-0.122353411	0.119342172
WAPL	0.094727582	5	0.562146667	UP	0.021929671	NA	0.351529288	0.287911807	-0.461107277	-0.060600787	0.021929671
IRF3	0.094727582	6	0.562146667	UP	-0.044495994	0.51	-0.46368185	0.014491345	-0.106498414	0.28694584	-0.015002324
SHPK	0.09477321	6	0.562226039	UP	-0.115229612	0.48	-0.525219326	0.151343805	0.30363786	-0.183862663	0.018057096
RND2	0.094789965	6	0.562226039	UP	0.040627874	0.18	-0.498730663	0.296144239	-0.214769839	-0.0817909	-0.020581513
SRF	0.094806658	6	0.562226039	UP	0.071304727	-0.05	-0.388252716	-0.010630434	0.363707694	-0.01863699	-0.014633712
CNOT8	0.094842614	6	0.562228654	UP	0.045138255	-0.33	0.244285038	0.082198167	-0.463953677	0.049121855	0.047130055
SRSF3	0.0948509	6	0.562228654	UP	-0.059227102	-0.06	0.619545549	-0.10193594	-0.917895651	-0.032517693	-0.059613551
SPTLC2	0.094895159	6	0.562361154	UP	-0.071458199	0.08	-0.113491659	0.138002408	-0.367655594	0.092897398	0.0042709
KIF1B	0.099362861	6	0.562479245	DOWN	-0.028182952	-0.12	-0.473944902	0.181795042	0.427062736	-0.222269056	-0.074091476
RNF10	0.094939435	6	0.562493695	UP	0.03835429	0.03	-0.292568062	0.047674777	-0.458583262	-0.00392487	0.013037565
UBL4A	0.099397833	5	0.56255317	DOWN	-0.021816103	NA	-0.701082696	0.043651476	0.72119529	-0.309263487	-0.021816103
LRSAM1	0.09499983	6	0.56272165	UP	0.098018802	0.2	-0.541778615	0.148308904	0.235289169	-0.14003965	0.123163853
GJB5	0.099454892	6	0.562752039	DOWN	0.039391084	0.01	-0.645209848	0.237800774	-0.022942188	-0.707016099	-0.006471094
PTN	0.095028039	6	0.562758899	UP	0.03323147	0.06	1.010907184	-0.404290552	-1.172473945	1.00766823	0.046615735
C19ORF44	0.09505343	5	0.562779439	UP	0.03943668	0.15	0.004536343	0.001184889	-0.344801325	NA	0.004536343
HESX1	0.095079556	4	0.562804324	UP	0.068383441	0.21	0.319228447	0.216941681	NA	NA	0.213470841
BCL11A	0.095116713	6	0.562894478	UP	-0.056380333	0.05	-0.383824915	-0.28869836	-0.761832735	-0.355057128	-0.321877744
TMUB2	0.09520063	6	0.562937978	UP	-0.019565004	0.19	-0.529371069	-0.018352121	-0.239543117	0.238095344	-0.018958562
ATAD3B	0.09520063	4	0.562937978	UP	-0.054586301	0.48	NA	0.148763411	NA	0.079789972	0.114276691
CAPZA2	0.095211776	6	0.562937978	UP	0.00356163	-0.43	0.919107116	0.103796183	0.482846217	-0.027919743	0.053678907
DONSON	0.095211776	6	0.562937978	UP	-0.149557855	0.42	0.692595388	-0.019224615	0.785758743	-0.082084827	0.200387693
