## Supplemental Table 1 for "Melanocyte loss dominates the vitiligo transcriptome: a rank-based meta-analysis" (part 2 of 3)

gene_symbol	rra_pvalue	n_studies	FDR	direction	log2FC_brunner	log2FC_brunner_bulk	log2FC_natarajan	log2FC_regazzetti	log2FC_rashighi	log2FC_xu	median_log2FC
WDR6	0.099546995	6	0.56311792	DOWN	0.02026046	0.1	-0.847093492	-0.067731698	0.048908636	0.403317375	0.034584548
PPP1R12A	0.099563425	6	0.56311792	DOWN	-0.041175535	-0.18	0.598576428	0.102444437	-0.508660105	0.049478299	0.004151382
EIF3F	0.095264602	6	0.563120622	UP	0.137778859	0.11	-0.60182823	0.032753431	0.791379246	-0.065614143	0.071376716
DICER1	0.099639168	6	0.563310705	DOWN	0.018359084	-0.2	0.572577175	0.071813235	-0.263365786	-0.142959028	-0.062299972
EIF5	0.099664209	6	0.563310705	DOWN	-0.074242982	-0.13	0.815888657	0.115462381	-0.597112659	-0.074361436	-0.074302209
R3HDM1	0.099685281	6	0.563310705	DOWN	-0.122347531	-0.06	0.127603375	0.028478617	-0.705494255	0.338135295	-0.015760691
CAMTA2	0.099685281	6	0.563310705	DOWN	0.085520333	-0.14	-0.408464785	0.077085461	-1.675855326	-0.043410341	-0.091705171
DDX42	0.099731412	6	0.563447361	DOWN	0.044593727	0.05	-0.092387305	-0.065560913	-0.55325494	-0.333136894	-0.078974109
CAMK1D	0.099777561	6	0.563486087	DOWN	0.08426504	-0.08	-0.826826586	0.257319161	0.91186676	0.30686355	0.170792101
ARHGAP21	0.099782165	6	0.563486087	DOWN	-0.049134	-0.05	0.867648805	-0.097231718	-0.564934823	0.094277694	-0.049567
WDR74	0.095383146	6	0.563565136	UP	0.079298981	0.19	-0.485265437	0.198574567	-0.754643207	-0.238925757	-0.079813388
PLEKHH2	0.095386499	6	0.563565136	UP	0.16056108	0.2	0.328976791	-0.419363919	-0.244978851	0.178900492	0.169730786
ANXA4	0.095411251	6	0.563565136	UP	0.071070697	-0.18	0.253837897	0.055799371	0.83836195	-0.478191435	0.063435034
RTF1	0.095427612	6	0.563565136	UP	-0.061726491	-0.01	0.072113292	0.162731802	-1.611264943	-0.122052433	-0.035863246
DDX31	0.095472095	6	0.563645656	UP	-0.009259666	0.31	-0.098924609	0.043660087	0.3937238	-0.611828087	0.017200211
RHNO1	0.095516595	6	0.563645656	UP	0.083478964	-0.06	-0.069593036	0.130097348	0.443423734	-0.064248738	0.011739482
SRP19	0.095516595	6	0.563645656	UP	-0.070617407	0.21	1.159836219	0.082960351	-0.180524384	-0.102925591	0.006171472
ZNF581	0.095529069	6	0.563645656	UP	0.102533671	0.26	-0.958987185	0.030837886	0.137536332	-0.068784912	0.066685779
SPPL2B	0.09994646	6	0.564131246	DOWN	-0.055641937	0.24	-0.584512405	-0.113412843	-0.243221849	0.073675851	-0.08452739
SLC50A1	0.099962334	6	0.564131246	DOWN	0.058720583	0.12	-0.352947566	-0.041740841	0.467542026	0.124251519	0.089360291
MMP7	0.099962334	6	0.564131246	DOWN	0.011294112	0.05	0.510392521	-0.143129021	-0.517412701	2.159311136	0.030647056
RPUSD4	0.100001271	6	0.56422695	DOWN	-0.080562266	0.09	-0.071269142	0.060670026	-0.08845856	-0.236516064	-0.075915704
HDHD3	0.100034425	6	0.564281092	DOWN	-0.066600438	0.28	-0.808802802	0.182371592	-0.114221977	-0.505229409	-0.090411208
TTC39C	0.100054827	6	0.564281092	DOWN	0.048856714	0.07	-0.301148661	0.075101666	-0.038228085	-0.139324955	0.005314315
TSGA10	0.095739357	6	0.564356987	UP	-0.080899762	-0.06	0.171799499	-0.084493481	0.825437617	0.084188914	0.012094457
HSPA13	0.095741043	6	0.564356987	UP	0.00358213	-0.88	0.009018112	0.216091155	0.935057489	0.100578128	0.05479812
LSM12	0.095783961	6	0.564356987	UP	0.013725101	0.01	-0.29321586	0.102988997	-0.122978636	0.088793476	0.01186255
LSM11	0.095828583	6	0.564356987	UP	0.044494454	-0.03	-0.201891647	0.069488027	0.821048545	0.068229367	0.056361911
ZNF823	0.095828583	6	0.564356987	UP	0.001790784	0.08	0.617868133	0.034827084	0.529947668	-0.581871652	0.057413542
PHAX	0.095899399	6	0.564356987	UP	0.141409397	-0.18	1.055714879	0.170057115	-0.430507011	-0.332810356	-0.019295302
FAM76B	0.095953375	6	0.564356987	UP	0.080678794	-0.41	0.630943535	0.14098124	-0.315985523	-0.047238022	0.016720386
MYCBP2	0.095961726	6	0.564356987	UP	0.046514977	-0.09	0.472626491	0.134300719	0.633636639	-0.117339106	0.090407848
KCTD7	0.095962552	6	0.564356987	UP	-0.036617755	0.19	-0.175950544	-0.241829662	0.564004023	0.003425348	-0.016596204
XPNPEP3	0.096007243	6	0.564356987	UP	-0.019060024	0.13	-0.414453245	-0.381828923	-0.494749045	-0.060619942	-0.221224433
KLHL8	0.096007243	6	0.564356987	UP	-0.058674415	-0.09	0.306934916	0.126046199	-0.306249479	-0.057609956	-0.058142185
RBL2	0.09603069	6	0.564356987	UP	-0.042829398	-0.39	0.465023807	0.069469138	0.271082591	0.154694598	0.112081868
PLD2	0.096033553	6	0.564356987	UP	0.170538942	0.34	-0.537561729	0.092384529	-0.373345295	-0.207668128	-0.0576418
CDK5RAP1	0.096051951	6	0.564356987	UP	0.065340789	0.24	-0.185401124	-0.251063794	1.675227171	-0.008276331	0.028532229
PNPT1	0.096051951	6	0.564356987	UP	0.060627963	0.04	-0.512033873	0.139208521	0.673553005	-0.108895062	0.050313982
MARVELD2	0.096051951	6	0.564356987	UP	-0.04204506	-0.09	0.070312622	0.136874785	0.955180443	-0.549923347	0.014133781
TMEM209	0.096059676	6	0.564356987	UP	0.048430426	-0.63	0.255849777	0.082148554	1.514999131	-0.075372058	0.06528949
RPGR	0.096099688	6	0.564356987	UP	-0.081460768	0.26	0.693343707	-0.070045105	0.110225983	0.071115419	0.090670701
PTPN21	0.096111279	6	0.564356987	UP	0.092183715	-0.3	-0.134786984	0.450814306	-1.202968408	-0.682573539	-0.217393492
SCAND2P	0.096111279	4	0.564356987	UP	NA	0.38	0.161837231	0.058315924	-0.84080361	NA	0.110076577
TBX21	0.096111279	4	0.564356987	UP	NA	0.5	-0.344135469	NA	0.056328494	3.6257123	0.278164247
VAC14	0.096166065	6	0.564538548	UP	0.01071025	0.08	-0.734413612	-0.026967747	0.017599549	0.18581711	0.014154899
INTU	0.09618618	6	0.564538548	UP	-0.075524885	0.26	0.458237714	-0.098845405	0.336372458	-0.193146069	0.092237558
GFOD2	0.096230957	6	0.564609728	UP	0.029720407	-0.03	-0.271466494	0.199970525	-0.117568259	-0.123968364	-0.073784129
SPNS3	0.096242294	4	0.564609728	UP	0.184581234	0.39	NA	NA	-0.349088433	1.303766796	0.287290617
PLSCR1	0.100147392	6	0.56467908	DOWN	0.063994261	-0.24	0.133824054	-0.211311505	1.02882995	0.572374651	0.098909158
ZNF131	0.100193701	6	0.564692141	DOWN	-0.022025391	-0.18	0.104413795	0.141977109	-0.414226888	-0.00941898	-0.015722186
PAXIP1	0.100193701	6	0.564692141	DOWN	0.057552905	-0.37	0.211850528	0.086936119	0.082149831	-0.05230605	0.069851368
FKBP4	0.100231512	6	0.564718529	DOWN	-0.147005616	0.11	-0.28368686	0.148201192	-0.18465093	-0.576637124	-0.165828273
BCKDHA	0.100260748	5	0.564718529	DOWN	-0.015018615	-0.05	-0.670228752	-0.051339954	-0.170037813	NA	-0.051339954
PPP1CB	0.100286373	6	0.564718529	DOWN	-0.001852869	-0.39	0.601653087	0.048790286	-0.417520022	-0.128608544	-0.065230706
TRAT1	0.100286373	6	0.564718529	DOWN	0.048458053	0.16	0.067044289	-0.220379943	0.522915457	2.518163993	0.113522144
CTSK	0.096310915	6	0.564802965	UP	0.165498927	-0.18	0.029213679	-0.145528959	0.538053856	0.560146568	0.097356303
ANKRD11	0.096365395	6	0.564802965	UP	-0.061815162	-0.03	0.517129519	-0.086045749	0.790113551	0.065994325	0.017997162
MORN3	0.096379113	6	0.564802965	UP	0.048599248	0.11	-0.222360762	0.134135371	0.085079645	-0.09101691	0.066839446
ARL6	0.096413961	5	0.564802965	UP	0.11650679	0.03	0.21811624	0.309344971	NA	-0.316387634	0.11650679
ADAT1	0.096432431	6	0.564802965	UP	0.036897604	0.16	-0.434567036	-0.019035146	-0.23217982	0.082427989	0.008931229
TRDMT1	0.096445191	6	0.564802965	UP	0.002033493	-0.19	0.088168339	0.100007058	0.182683123	0.265804136	0.094087699
ABCB8	0.096445191	6	0.564802965	UP	-0.02683053	0.12	-0.211595675	0.108535311	0.46571863	0.095516254	0.102025782
NFKB2	0.096451239	6	0.564802965	UP	0.090138889	0.35	-0.418913365	-0.090129542	-0.390269376	0.685641831	4.67361578460057e-06
RNF167	0.100332736	6	0.564855701	DOWN	0.062136335	0.06	-0.778887184	0.096406948	-0.238810911	-0.015837529	0.022081236
BHLHE22	0.100385584	5	0.565029318	DOWN	-0.019018178	-0.1	-0.048344222	-0.060643771	0.263821576	NA	-0.048344222
FBXL20	0.100425515	6	0.565130166	DOWN	-0.164825405	0.1	-0.148365592	0.312265069	0.858000501	0.105031228	0.102515614
AGO3	0.100471931	6	0.565267459	DOWN	-0.00978676	0.04	0.205478757	0.104703188	0.34201031	0.130036334	0.117369761
TXNDC16	0.100518365	6	0.565280936	DOWN	-0.070881214	-0.53	0.227666158	0.06990217	-0.409012526	0.035612512	-0.017634351
TSPAN17	0.100518365	6	0.565280936	DOWN	0.04490101	0.07	-0.536276512	-0.021643741	0.340528257	0.295702238	0.057450505
EIF2AK1	0.100564817	6	0.565318164	DOWN	0.063558506	0.04	-0.136342195	0.139422856	0.592979795	-0.095685231	0.051779253
CD84	0.100611287	6	0.565318164	DOWN	0.09689094	-0.11	-0.139310716	-0.280460073	0.991778618	1.189227889	-0.00655453
TMEM53	0.100657775	6	0.565318164	DOWN	-0.141006369	0.1	-0.189830329	0.270848056	-0.200299634	-0.080711168	-0.110858768
ZNF787	0.100657775	6	0.565318164	DOWN	0.070939013	0.13	-0.719960222	0.041415119	-0.581217271	0.510515839	0.056177066
CAP2	0.10067284	6	0.565318164	DOWN	-0.014062352	-0.76	0.563597988	-0.277214172	-0.226066274	0.154553503	-0.120064313
ZNF775	0.100715887	6	0.565318164	DOWN	-0.022655025	0.37	-0.629900179	0.007933096	0.09881498	0.062922883	0.03542799
TCF19	0.100715887	6	0.565318164	DOWN	0.010676366	0.23	-0.053498041	0.024252568	-0.710758697	0.01808292	0.014379643
STX17	0.100750804	6	0.565318164	DOWN	0.086036422	-0.13	0.029213008	0.158303617	1.150367686	-0.093897074	0.057624715
ZW10	0.100797346	6	0.565318164	DOWN	0.041757108	-0.15	0.284222733	0.205106931	0.795001682	-0.407759594	0.123432019
SLC25A10	0.100826172	6	0.565318164	DOWN	-0.001081801	0.26	-0.782947904	0.039279352	0.175535723	-0.135972501	0.019098775
RSPRY1	0.100843905	6	0.565318164	DOWN	0.088350631	-0.28	-0.094676425	0.07023428	-0.166863388	-0.304764219	-0.130769907
CSAD	0.100872389	6	0.565318164	DOWN	-0.102678257	0.5	0.594452339	-0.063630617	-0.637296987	-0.070681905	-0.067156261
NLN	0.100890483	6	0.565318164	DOWN	-0.094039003	-0.06	0.091029241	0.249042716	-0.141848675	-0.393262148	-0.077019501
TWIST1	0.100890483	6	0.565318164	DOWN	0.089128455	0.03	-0.123715209	-0.123186685	0.980236682	0.089180337	0.059564227
PTH1R	0.100937078	6	0.565318164	DOWN	0.057866979	0.13	-0.051219842	-0.165605671	-0.402787564	0.075588316	0.003323569
ST3GAL6	0.100943772	6	0.565318164	DOWN	-0.289125165	0.09	0.529775906	-0.099215587	-0.452937564	-0.067640273	-0.08342793
R3HDM2	0.100983691	6	0.565318164	DOWN	0.035662892	0.07	-0.341029698	0.007722577	-0.737260769	0.0343294	0.021025989
RIPK2	0.101030323	6	0.565318164	DOWN	0.083746829	-0.01	0.662022072	0.052545316	1.310418931	0.348721445	0.216234137
MKRN1	0.101047015	6	0.565318164	DOWN	0.156553703	-0.14	-0.31463054	0.099738752	0.032903276	-0.348683492	-0.053548362
CREB5	0.101076972	6	0.565318164	DOWN	0.03553092	-0.11	0.150071384	-0.481172896	0.25527116	0.184696582	0.092801152
PCDHGA10	0.101086641	4	0.565318164	DOWN	-0.055722482	-0.3	-0.289034848	NA	NA	-0.441188097	-0.294517424
DPYD	0.101099462	6	0.565318164	DOWN	0.016542565	-0.52	0.184270241	-0.253929276	-0.095736024	0.656964185	-0.03959673
PANK3	0.101123639	6	0.565318164	DOWN	0.013814121	-0.45	0.23247666	0.147322012	0.175209217	-0.161485915	0.080568067
ZNF426	0.101123639	6	0.565318164	DOWN	0.090670933	-0.38	-0.037261515	0.135454764	-0.673069482	-0.094123616	-0.065692566
CCDC91	0.101157575	6	0.565318164	DOWN	-0.079461435	-0.18	0.966395692	-0.420638315	0.175587721	0.076742836	-0.0013593
LRCH1	0.101170324	6	0.565318164	DOWN	-0.084002549	-0.31	-0.138515003	0.222230821	0.298021826	-0.033108512	-0.058555531
ARMCX5	0.101170324	6	0.565318164	DOWN	-0.071975656	-0.25	0.311535389	0.089727082	-0.307225763	-0.2804606	-0.160987828
CFLAR	0.101170324	6	0.565318164	DOWN	0.076254783	-0.01	-0.514372736	-0.136695792	-0.054727566	0.89288029	-0.032363783
SHPRH	0.101212889	6	0.565318164	DOWN	-0.082954954	-0.73	0.496201805	0.058124904	0.066073385	-0.19547739	-0.012415025
NLRP2	0.101217027	6	0.565318164	DOWN	0.070669436	0.6	-0.283115833	0.064191012	0.021793787	-0.056079986	0.0429924
FBXO36	0.101226129	5	0.565318164	DOWN	-0.103903251	-0.31	0.166972229	NA	0.200182642	-0.242763108	-0.103903251
APOO	0.101229651	6	0.565318164	DOWN	-0.15243451	0.18	0.671597153	-0.172393738	-0.499687086	-0.065382251	-0.108908381
DAAM1	0.096589805	6	0.565485397	UP	0.098710152	-0.08	1.020787976	-0.175953106	-1.360269632	-0.948672928	-0.127976553
LAMA5	0.096634739	6	0.565619475	UP	-0.069351426	0.18	-0.176660432	-0.067311696	-0.091170108	-0.037907678	-0.068331561
IPO9	0.096660387	6	0.565640634	UP	0.002909067	-0.05	-0.34049861	0.232205477	1.665689533	-0.093094456	-0.023545466
MRPS26	0.096699357	6	0.565739722	UP	0.002949973	0.28	0.079328281	0.017241639	1.307907498	-0.404983296	0.04828496
TMEM260	0.096724659	6	0.565758819	UP	-0.074437695	0.18	0.175981103	-0.076494094	-0.756261918	-0.045791163	-0.060114429
CDHR1	0.096769646	6	0.565892217	UP	0.018802098	0.27	-0.510403363	0.494755893	-0.755868874	-1.236262671	-0.245800633
ABCC3	0.096791552	6	0.565892217	UP	0.130205895	0.18	-0.648032657	0.242542156	-0.630605636	0.185896859	0.155102947
MDK	0.096859671	6	0.565915052	UP	0.001276271	0.2	-0.357818138	-0.283235322	-0.822145122	0.329132434	-0.140979526
PTGER4	0.096860927	6	0.565915052	UP	0.071808242	-0.32	0.288209307	-0.137275497	0.829489376	0.953961468	0.180008775
NIFK	0.09690471	6	0.565915052	UP	0.011601314	0.03	1.218534185	0.12699697	-1.224916408	-0.534847016	0.020800657
PTGES2	0.096913302	6	0.565915052	UP	0.001848259	0.21	-0.761445482	0.007408428	-0.059894281	0.080256405	0.004628344
ZNF439	0.096913302	6	0.565915052	UP	-0.094470609	0.08	0.567297506	-0.021716596	-0.316596889	-0.059399353	-0.040557975
CALML4	0.096930337	5	0.565915052	UP	0.053505568	0.1	1.012283063	0.220680676	-0.447875305	NA	0.1
FADS3	0.096949766	6	0.565915052	UP	-0.067225174	0.12	0.003553347	-0.268178689	-1.376258904	0.166122315	-0.031835914
MTERF2	0.101378969	5	0.566014416	DOWN	0.010461352	NA	-0.007953142	-0.141128385	-1.343524301	0.000299452	-0.007953142
MAPK8	0.101450811	6	0.566014416	DOWN	-0.087537891	0.02	0.00672925	0.184206316	-0.889627103	-0.016005285	-0.004638018
SUPT4H1	0.101450811	6	0.566014416	DOWN	0.084169649	0.03	-0.378505358	0.066809034	0.849047974	0.144355471	0.075489342
MCFD2	0.101516089	6	0.566014416	DOWN	0.118437223	-0.41	0.346764304	-0.154218187	-0.254061992	-0.126659727	-0.140438957
INTS2	0.101544451	6	0.566014416	DOWN	0.064235295	-0.31	0.4632442	0.059042673	0.446468576	-0.074598455	0.061638984
RFX2	0.101587785	6	0.566014416	DOWN	0.252780014	0.33	-0.38602311	-0.096056687	-0.52549983	-0.215879479	-0.155968083
FBXO11	0.101591298	6	0.566014416	DOWN	-0.0370103	-0.43	0.581751631	0.261861829	-0.307246272	-0.018548491	-0.027779395
SLC25A24	0.101643365	6	0.566014416	DOWN	-0.067558566	-1.03	0.212905672	0.109877581	0.173462549	-0.091265098	0.021159507
B4GAT1	0.101643365	5	0.566014416	DOWN	0.043038694	NA	-0.814585576	-0.079667548	-0.288394858	-0.063721083	-0.079667548
LDB3	0.101643365	4	0.566014416	DOWN	0.105194449	-0.16	0.013224352	-1.032983483	NA	NA	-0.073387824
TMED4	0.101656229	6	0.566014416	DOWN	0.12141837	-0.03	-0.416489151	-0.058722952	0.224642141	-0.058561594	-0.044280797
SNX33	0.101659517	5	0.566014416	DOWN	0.092671732	-0.09	-1.035520941	-0.027760808	NA	-0.427681839	-0.09
TTLL1	0.101685045	6	0.566014416	DOWN	0.016136066	0.09	-0.100714856	-0.08796791	-0.539753092	-0.108482761	-0.094341383
RFK	0.101685045	6	0.566014416	DOWN	0.087786642	-0.4	0.016359199	0.24114414	-0.276478497	-0.048405819	-0.01602331
RABGAP1	0.10171175	5	0.566040331	DOWN	0.012911001	-0.05	-0.134588922	NA	-0.21622268	-0.14137493	-0.134588922
MAP1A	0.097039931	6	0.566156218	UP	0.049182279	-0.02	0.020450014	-0.313217679	-0.134288257	0.217739229	0.000225007
SPAG7	0.097039931	6	0.566156218	UP	-0.071693463	0.26	0.031371831	-0.054375924	0.763877057	0.005557964	0.018464898
ATP8A1	0.097079295	5	0.566156218	UP	0.173378991	NA	0.013995228	-0.210474663	-0.596695788	1.101986871	0.013995228
TGFA	0.097079295	6	0.566156218	UP	-0.150719037	-0.37	-0.244081901	0.210046914	1.334533117	-0.840282963	-0.197400469
PLA2G7	0.101757718	5	0.566173414	DOWN	NA	-0.91	0.097694293	-0.643492195	2.007129626	-0.163266307	-0.163266307
USO1	0.101822861	6	0.566184101	DOWN	0.010378517	-0.27	1.27491452	0.101337772	-0.684431644	-0.240390787	-0.115006135
WDR26	0.101825802	6	0.566184101	DOWN	-0.007329218	-0.26	0.485679426	0.18462639	0.303235671	-0.055963775	0.088648586
CD55	0.101825802	6	0.566184101	DOWN	0.076874097	-0.18	0.504717959	0.100673598	-0.978884677	0.08706489	0.081969494
WDR19	0.097127607	6	0.566309316	UP	-0.184832697	0.31	0.574908137	-0.021452348	0.086358487	-0.021608975	0.032453069
UBAP2	0.101878451	5	0.566354179	DOWN	0.010790364	-0.1	-0.590319831	0.032848192	NA	-0.157664849	-0.1
PCDH7	0.101966721	6	0.566722163	DOWN	0.059911725	-0.13	0.203204852	0.285681412	-0.277844004	-0.44351346	-0.035044138
PTDSS1	0.097277901	6	0.566991379	UP	0.048826158	-0.08	-0.442539829	0.045935021	1.319412513	0.084915543	0.04738059
FAM78A	0.097289055	5	0.566991379	UP	0.132084998	0.19	NA	-0.292298639	-0.122920789	1.547386061	0.132084998
TMEM184A	0.097310845	6	0.566991379	UP	-0.015093563	0.22	-0.455238749	0.209561918	0.54180321	-0.981331847	0.097234178
MTMR10	0.10204536	5	0.566999301	DOWN	-0.176729604	-0.1	NA	-0.057491982	-0.147640508	0.088950888	-0.1
RP2	0.102060758	6	0.566999301	DOWN	-0.003653282	-0.84	0.339171287	0.152782453	-0.755768368	0.255970487	0.074564585
SDR39U1	0.097356059	6	0.567126103	UP	-0.067012372	0.42	-0.194398345	0.029955809	-0.402029318	0.005573167	-0.030719602
SET	0.09740129	6	0.567260868	UP	0.060364862	-0.05	0.453478895	0.107092154	-0.219716401	-0.327798144	0.005182431
MCCC1	0.097491804	6	0.567341341	UP	-0.074992562	0.14	0.670683072	-0.182432306	0.13057014	-0.102647518	0.027788789
FBXO5	0.097494705	6	0.567341341	UP	-0.022022394	-0.15	0.74983185	0.408802458	-0.830741862	-0.019776457	-0.020899426
APEX2	0.097503506	6	0.567341341	UP	0.017564747	0.13	-0.8432661	0.243855847	0.182939098	-0.079748214	0.073782373
IL33	0.102169554	6	0.567473761	DOWN	0.053498506	-0.74	0.89170186	-0.015456668	-1.489166384	-0.060622428	-0.038039548
PI4K2A	0.102201948	6	0.567473761	DOWN	-0.016723684	0.08	-0.304558042	0.237315234	0.154623936	0.17670683	0.117311968
STRIP1	0.102212475	6	0.567473761	DOWN	0.012040726	0.11	-0.361659573	0.06401671	-0.16204528	-0.281562852	-0.075002277
EEFSEC	0.097557296	6	0.567525696	UP	0.0026016	0.05	-0.690182009	0.084986315	0.355920631	0.176996833	0.067493157
RAB10	0.102249047	6	0.567537813	DOWN	0.017776122	-0.37	0.37070567	0.168038986	-0.3438968	-0.488364795	-0.163060339
SLCO2A1	0.102268227	6	0.567537813	DOWN	0.013304059	0.15	-0.020318701	-0.266413565	0.13107631	-0.084867122	-0.003507321
DARS2	0.102296165	6	0.567570162	DOWN	0.039974531	-0.05	0.179391929	-0.069200077	0.41152961	0.070757334	0.055365932
GTPBP2	0.102324001	5	0.567586348	DOWN	-0.072343214	NA	-0.178161249	0.024255703	0.21048471	-0.024043974	-0.024043974
RORA	0.1023433	6	0.567586348	DOWN	0.05367429	-0.28	0.65231002	0.153727789	-0.370934246	-0.120409969	-0.03336784
AGO2	0.102437626	6	0.567794746	DOWN	0.072436969	0.11	-0.744980622	0.190875325	0.026807619	0.169684585	0.091218485
IPO9	0.102484816	6	0.567794746	DOWN	0.002909067	-0.05	-0.34049861	0.232205477	1.665689533	-0.093094456	-0.023545466
FGD6	0.102484816	6	0.567794746	DOWN	0.019288566	-0.03	0.294016792	0.065882925	1.999955573	-0.267807374	0.042585745
BAZ2B	0.102491464	6	0.567794746	DOWN	-0.024712368	-0.06	0.991589792	-0.062692013	-0.22303021	0.093694132	-0.042356184
ZNF697	0.102547331	5	0.56795114	DOWN	0.017051716	-0.68	NA	-0.22537497	-0.271618886	0.090498734	-0.22537497
B3GNT8	0.102599005	4	0.56795114	DOWN	-0.036625571	0.16	-0.708050509	NA	NA	-0.678036514	-0.357331043
SCAI	0.102626494	6	0.56795114	DOWN	0.011305552	-0.08	0.183763773	-0.030967999	-0.425785886	0.13578768	-0.009831223
GPAA1	0.102626494	6	0.56795114	DOWN	0.043012236	0.1	-1.058059175	-0.087452831	-0.759998754	-0.00867373	-0.048063281
TCEAL8	0.102659134	6	0.56795114	DOWN	-0.086969594	-0.05	0.95043003	0.050623689	-0.586651081	-0.15677115	-0.068484797
MUTYH	0.102659134	6	0.56795114	DOWN	-0.017990235	0.38	-0.100959798	0.076781719	-0.996778718	0.084441391	0.029395742
SLC25A12	0.10271507	6	0.56795114	DOWN	-0.042214681	-0.09	0.302566665	-0.092157578	0.542802338	-0.030626592	-0.036420636
ZNF121	0.10271507	6	0.56795114	DOWN	-0.007793072	0.24	-0.26897938	0.044655127	0.055393553	-0.097754828	0.018431028
DOLPP1	0.102718804	6	0.56795114	DOWN	-0.083691253	0.12	-0.304619598	0.18019963	1.159972916	-0.251018922	0.018154373
SH3PXD2A	0.097718398	6	0.567954622	UP	0.104750071	-0.07	-0.142495188	-0.092209412	-0.27958819	-0.414137572	-0.1173523
NIPA1	0.097718398	6	0.567954622	UP	-0.074360145	0.02	0.13698818	0.030809455	0.284591068	-0.143060162	0.025404727
UBTD2	0.097718801	6	0.567954622	UP	0.073726759	-0.28	0.141374728	0.051008822	-0.436184664	0.157612486	0.062367791
FBXL5	0.097759607	6	0.567954622	UP	0.124692	-0.35	0.376640263	-0.043872542	1.419323529	-0.344179356	0.040409729
XCL1	0.097759607	4	0.567954622	UP	0.047185864	0.74	NA	0.10072086	NA	2.540814628	0.42036043
MRFAP1	0.097763769	6	0.567954622	UP	0.117853394	-0.04	0.120473197	0.017412158	-0.230308103	-0.433873541	-0.011293921
ZFPL1	0.102768336	6	0.568102655	DOWN	-0.021317149	-0.02	-0.819105914	0.14091839	0.602269649	-0.103841546	-0.020658575
C2ORF42	0.097826584	5	0.568115921	UP	0.014130321	0.19	-0.027382617	-0.007535548	NA	-0.061942753	-0.007535548
NFYA	0.097835793	6	0.568115921	UP	-0.001050779	-0.15	0.132984124	0.100055965	1.131311676	0.104362387	0.102209176
EIF2B2	0.097934457	6	0.56849538	UP	-0.188982321	0.22	0.218425151	0.030909561	1.233955262	-0.083600752	0.124667356
EIF3J	0.09794543	6	0.56849538	UP	-0.0711677	0.04	0.920761124	0.160182193	0.363512835	-0.042130172	0.100091097
PGAP1	0.102862988	6	0.568503473	DOWN	-0.003048352	-0.23	0.444276781	0.187231805	-0.487883715	-0.05422143	-0.028634891
RFWD3	0.102910341	6	0.568537406	DOWN	0.091046539	-0.07	-0.343089072	0.178299987	0.206282383	-0.054357345	0.018344597
RAB15	0.102933118	5	0.568537406	DOWN	0.02265729	0.02	-0.304415049	-0.26136262	-1.264291	NA	-0.26136262
ENO2	0.102939046	6	0.568537406	DOWN	0.01495599	0.37	-0.616517772	-0.16206207	0.040188105	0.030926115	0.022941052
MTMR9	0.102957713	6	0.568537406	DOWN	0.062763271	0.02	0.319417234	-0.094825483	-1.122381396	0.244620014	0.041381635
PARD3	0.097990889	6	0.568630672	UP	-0.055839383	0.05	0.004759501	0.135585395	-1.953083831	-0.732945019	-0.025539941
JARID2	0.098036365	6	0.568672621	UP	0.042490384	-0.07	-0.469635292	0.038387606	0.82679974	-0.015361588	0.011513009
MYO7A	0.098042421	5	0.568672621	UP	0.216356032	0.2	-0.014885761	0.006057847	-0.109948399	NA	0.006057847
UMPS	0.103029263	6	0.568687859	DOWN	0.02848035	0.08	-0.201341418	0.325203099	-1.050355084	-0.428949108	-0.086430534
PDE4B	0.10305251	6	0.568693903	DOWN	-0.077284864	-0.4	0.573008258	-0.190486993	1.918195322	0.969947151	0.247861697
RASGRP2	0.098127371	6	0.569036792	UP	-0.082136816	0.42	0.078284546	-0.237864407	-0.391516131	1.357599181	-0.001926135
FAM177A1	0.10314738	6	0.569095108	DOWN	-0.155158134	-0.1	0.436001994	0.125677942	-0.264375826	-0.055177143	-0.077588572
YTHDC2	0.103194842	6	0.56911235	DOWN	-0.004981018	-0.16	0.244987263	0.271726743	-0.21878715	0.079798193	0.037408587
NETO2	0.103194842	6	0.56911235	DOWN	0.018594289	0.21	0.24232696	0.171524353	1.5573363	0.324222827	0.22616348
AMER1	0.103255092	5	0.56932232	DOWN	-0.108500609	-0.23	-0.733158308	0.147262043	0.737188178	NA	-0.108500609
LARP1B	0.098218448	6	0.569436314	UP	-0.069015394	-0.02	0.772771653	0.160839313	0.382536351	-0.323599672	0.070419656
COX7A1	0.103331897	6	0.569501171	DOWN	-0.087442267	0.42	-0.017608465	-0.12322845	-0.937779748	0.04534416	-0.052525366
C1ORF159	0.103331897	6	0.569501171	DOWN	-0.046098223	0.47	-0.219141951	-0.020304615	-0.449426252	0.078168219	-0.033201419
ZNF75A	0.098264013	6	0.569571852	UP	0.046329032	0.25	0.226897082	-0.150584091	-0.758786734	0.052020948	0.04917499
HSD17B8	0.098309595	6	0.569707431	UP	0.059374256	0.24	-0.521425816	0.045818785	-0.088868867	-0.172655624	-0.021525041
BMP7	0.098400812	6	0.570107347	UP	-0.000754377	0.05	-0.011265302	0.330128303	-0.040961395	-1.08094896	-0.00600984
BRD4	0.103479998	6	0.570141042	DOWN	0.078616236	-0.07	-0.205998683	0.125776792	-0.671959986	0.017128317	-0.026435842
KEAP1	0.103527588	6	0.570141042	DOWN	-0.034446203	0.08	-0.602716505	0.07476155	2.149721662	-0.334018396	0.020157673
ERI2	0.103527588	6	0.570141042	DOWN	0.04745303	-0.17	0.146912183	0.084443904	0.955202765	-0.329492351	0.065948467
NMT2	0.103536832	6	0.570141042	DOWN	-0.11598756	-0.15	0.56831525	-0.090221736	0.432321388	-0.065615164	-0.07791845
TGIF2	0.098446448	6	0.570243051	UP	-0.018128556	0.22	-0.284428355	-0.15831476	-0.054352686	0.388495659	-0.036240621
ZCCHC7	0.103577671	6	0.570243615	DOWN	-0.096960626	0.01	1.092069134	-0.307293465	0.421686857	-0.159528909	-0.043480313
YRDC	0.103670467	6	0.570632123	DOWN	0.091399022	-0.15	-0.388500711	0.173737282	0.236613439	0.009381774	0.050390398
THRAP3	0.098629165	6	0.570965177	UP	0.027346263	-0.06	0.003145402	-0.097804942	0.380347623	-0.148509016	-0.028427299
SEMA3B	0.098629165	6	0.570965177	UP	-0.08135084	0.1	0.044481414	-0.214963441	-1.522244121	0.092637666	-0.018434713
KRAS	0.098637837	6	0.570965177	UP	0.051061009	-0.34	0.207333916	0.110923499	-0.291679639	-0.08596218	-0.017450585
MED26	0.103754972	5	0.570974842	DOWN	-0.107431646	0.3	-0.644196264	-0.049338536	NA	-0.139603172	-0.107431646
ACADS	0.103782261	5	0.571002614	DOWN	-0.083978861	-0.05	-0.458562693	-0.092143682	NA	-0.007944993	-0.083978861
TLK2	0.10381351	6	0.571052159	DOWN	0.001425249	0.03	0.332069835	0.092304125	-0.267708263	0.003965876	0.016982938
ZNF540	0.098676772	5	0.571061786	UP	-0.12611277	0.39	0.187062969	0.164656181	0.213795533	NA	0.187062969
LSR	0.098800699	6	0.571066923	UP	0.048268599	0.04	-0.741927509	0.092010322	-0.262785506	-0.003030392	0.018484804
TBC1D4	0.098800699	6	0.571066923	UP	0.008930338	-0.37	0.194547219	-0.015735502	0.158924871	0.072289351	0.040609844
ZNF74	0.098812164	6	0.571066923	UP	0.055023108	0.07	-0.298804008	0.244868376	-0.959037307	-0.117946428	-0.03146166
EZH1	0.098812164	6	0.571066923	UP	0.050816054	0.28	-0.074926748	-0.238648475	-0.807299524	0.2271771	-0.012055347
PNISR	0.098855032	6	0.571066923	UP	0.001417507	0.47	1.449330448	-0.319250388	-0.197793159	0.147835859	0.074626683
HERC5	0.098857958	6	0.571066923	UP	0.059230187	-0.07	0.697355488	-0.39273889	0.338914242	0.3285578	0.193893994
ATP6V1G1	0.098877862	6	0.571066923	UP	-0.018671645	-0.22	0.939484556	0.027127836	-0.070628468	-0.248508687	-0.044650056
ADORA1	0.103838661	5	0.571068145	DOWN	-0.102390886	-0.11	-0.157220407	-0.11243029	-0.237989145	NA	-0.11243029
NSRP1	0.098974453	5	0.57136041	UP	-0.139897713	0.51	1.098542529	0.055696854	NA	-0.286140038	0.055696854
MANBAL	0.098995447	6	0.57136041	UP	0.058269133	0.05	-0.295385514	-0.048266689	-0.994424613	-0.280921701	-0.164594195
CEP63	0.098995447	6	0.57136041	UP	-0.070911749	0.24	1.677720695	0.072634546	-0.451447559	-0.256912035	0.000861399
CTNNAL1	0.099127036	6	0.571769219	UP	0.110596137	0.07	1.513986259	-0.032910402	-0.28744719	-0.91053882	0.018544799
KIF11	0.099127036	6	0.571769219	UP	-0.070214087	0.06	0.777941895	0.266396605	0.471093595	0.065028974	0.165712789
MIOS	0.099133094	6	0.571769219	UP	-0.077478866	0.13	0.552889137	0.159386876	0.038992911	-0.433527903	0.084496455
AP1S2	0.099181505	6	0.57191353	UP	0.001803154	-0.16	0.619920659	0.25500746	-0.034396625	0.162101436	0.081952295
LMCD1	0.099224948	6	0.57191353	UP	-0.022463602	-0.05	-0.383940335	-0.279920598	-1.208961957	0.103219832	-0.164960299
MRPL2	0.099224948	6	0.57191353	UP	-0.034286231	0.2	-0.326083172	-0.013539526	-0.615002391	-0.10829474	-0.071290485
FAM20A	0.099270901	6	0.571921584	UP	0.063243401	0.31	0.048282768	-0.287412034	-0.414171835	0.173723371	0.055763084
PTMA	0.099270901	6	0.571921584	UP	0.057282182	-0.07	0.274378795	0.051606924	-0.300409312	-0.138254037	-0.009196538
DEGS1	0.10405228	6	0.571997889	DOWN	0.037733701	-0.34	-0.199289342	0.149679303	-0.327505765	-1.055105547	-0.263397553
GLOD4	0.10405228	6	0.571997889	DOWN	0.079693874	-0.02	0.250785808	0.07603665	0.346412233	-0.344323365	0.077865262
PRF1	0.104100089	6	0.572033658	DOWN	0.002117575	0.12	0.061088607	0.159929897	0.764325285	2.782275201	0.139964949
PTPRU	0.104108433	5	0.572033658	DOWN	0.025286186	-0.26	-0.595794788	0.059272098	-0.783214949	NA	-0.26
RALGPS2	0.104147917	6	0.572033658	DOWN	-0.090950573	-0.12	0.279501866	0.207686935	0.621618003	-0.740656254	0.058368181
PREPL	0.104147917	6	0.572033658	DOWN	0.085806009	-0.41	0.322997132	0.082310551	-0.593092057	-0.019087692	0.031611429
FOXP2	0.099316872	6	0.572058055	UP	0.039511827	-0.05	0.09212954	0.332804323	-0.960420129	-0.870787363	-0.005244086
EI24	0.104195762	6	0.57208795	DOWN	0.080572257	-0.23	-0.356983618	0.040428367	1.139805288	-0.363716305	-0.094785816
SPTLC2	0.104243626	6	0.57208795	DOWN	-0.071458199	0.08	-0.113491659	0.138002408	-0.367655594	0.092897398	0.0042709
GAB1	0.104243626	6	0.57208795	DOWN	-0.024031515	-0.14	0.082304717	0.186653624	-0.581014771	-0.397572373	-0.082015757
CLSTN1	0.104290699	6	0.57208795	DOWN	0.126662881	-0.06	-0.661528889	0.00420737	0.313479538	-0.498955959	-0.027896315
RNF11	0.104291508	6	0.57208795	DOWN	0.059972849	-0.75	0.262514806	0.132763667	0.462561141	-0.367298897	0.096368258
PRCP	0.104291508	6	0.57208795	DOWN	0.097494258	-0.11	-0.091149128	0.259052414	0.033429866	0.453520898	0.065462062
RFK	0.099345048	6	0.572091989	UP	0.087786642	-0.4	0.016359199	0.24114414	-0.276478497	-0.048405819	-0.01602331
C16ORF87	0.104324871	6	0.572148706	DOWN	-0.224845696	-0.45	0.733422988	0.159673786	-0.018362478	0.043709775	0.012673649
SCOC	0.104407787	6	0.572155836	DOWN	0.006356233	-0.34	1.096393386	0.23576004	-0.549194638	-0.48939496	-0.166821884
RAPH1	0.104407787	6	0.572155836	DOWN	0.113107894	0.24	0.042284201	-0.239271161	-2.733140842	0.145305574	0.077696048
PLCB4	0.104440843	6	0.572155836	DOWN	-0.072959095	0.15	0.092130428	-0.587373034	-0.942794021	0.124030117	0.009585666
HOOK3	0.104483221	6	0.572155836	DOWN	0.015893441	-0.3	0.254797975	0.168737858	0.700183294	-0.055573222	0.092315649
LETMD1	0.104483221	6	0.572155836	DOWN	0.019727985	0.06	-0.38996787	-0.135269185	1.813953121	-0.103963843	-0.042117929
TMEM38A	0.104484395	4	0.572155836	DOWN	-0.050705465	-0.18	-0.100575416	-0.094224727	NA	NA	-0.097400072
ITSN1	0.104517277	6	0.572155836	DOWN	-0.060309025	-0.19	0.509241145	-0.106819661	0.449158423	-0.009347662	-0.034828344
PEMT	0.104531195	6	0.572155836	DOWN	0.029202613	0.11	-0.651991337	0.013054498	0.627757608	-0.232718675	0.021128555
FAM168A	0.104549043	4	0.572155836	DOWN	-0.088969014	-0.23	NA	-0.096392952	NA	0.260113385	-0.092680983
ASCL2	0.104549043	6	0.572155836	DOWN	0.135067085	0.51	-0.859391071	0.098667455	-0.44873943	-0.417645219	-0.159488882
ZBTB14	0.099381391	6	0.572172926	UP	0.098163453	-0.21	0.278125179	0.120843107	0.071531231	-0.101242233	0.084847342
MSRB2	0.099408868	6	0.572202794	UP	-0.079642741	0.37	0.276330742	-0.24733845	-0.058837979	0.082838244	0.012000133
SLC25A22	0.099454892	6	0.572339386	UP	-0.019397016	0.23	-0.230326896	0.067120988	0.68914897	-0.144677549	0.023861986
CYP7B1	0.099508797	5	0.572473123	UP	0.007203075	0.26	-0.027476699	NA	-0.028765692	-0.047868534	-0.027476699
SPIN2B	0.099522731	5	0.572473123	UP	0.169841771	0.58	0.091588643	NA	-0.596328272	0.070476746	0.091588643
TRIM44	0.099593072	6	0.572495101	UP	0.13016569	-0.11	-0.225468896	0.026071659	-1.500687356	0.230293638	-0.04196417
PDE8A	0.099593072	6	0.572495101	UP	0.048590815	-0.08	0.179253413	-0.052990393	-0.754629271	-0.239740102	-0.066495196
TRNAU1AP	0.099593453	5	0.572495101	UP	0.049139046	0.27	-0.063806402	0.1401329	NA	0.140908661	0.1401329
PLK1	0.099618076	6	0.572508449	UP	-0.068139269	0.15	-0.025716336	0.204446342	-0.17871899	0.087988642	0.031136153
THBS2	0.099672749	6	0.572510186	UP	0.200249701	-0.26	0.341942113	-0.012749984	0.036549183	0.064432157	0.05049067
WWOX	0.099685281	6	0.572510186	UP	-0.048404309	-0.05	-0.028303811	-0.190307857	0.318793981	-0.500542096	-0.049202154
NRGN	0.104703909	6	0.572619534	DOWN	-0.142372731	0.28	-0.153867036	-0.083641906	-0.278864108	0.449259012	-0.113007318
SLC46A3	0.104723274	6	0.572619534	DOWN	0.088806633	-0.3	-0.302998745	-0.382311199	0.648679807	0.733644173	-0.105596683
PIN1	0.104744228	6	0.572619534	DOWN	-0.034855417	0.17	-0.530431857	0.023131315	0.150894121	0.060162408	0.041646861
SPARCL1	0.104765644	6	0.572619534	DOWN	0.083209321	-0.35	0.359620393	-0.205650612	-0.596080104	0.076636135	-0.064507239
ENPP4	0.10477134	6	0.572619534	DOWN	0.077891247	-0.93	0.139945011	-0.226922203	0.6097405	1.497180021	0.108918129
GCA	0.104819424	6	0.572619534	DOWN	0.001353753	-0.28	0.301269786	0.04745256	1.182901434	0.318168883	0.174361173
N4BP3	0.104850429	5	0.572619534	DOWN	0.031734618	-0.16	-0.222612408	NA	-0.433658149	-0.2519343	-0.222612408
EHHADH	0.104857844	6	0.572619534	DOWN	-0.027732622	-0.29	0.387905296	0.096793049	-0.422153148	-0.185878607	-0.106805615
MAPK13	0.104867526	6	0.572619534	DOWN	0.021134631	-0.02	-0.57772596	0.211745469	0.487596773	-0.415329568	0.000567315
SPG11	0.104867526	6	0.572619534	DOWN	0.025205795	-0.09	0.478902194	-0.056352937	-0.299099137	0.133187002	-0.015573571
PTDSS2	0.104914687	6	0.572619534	DOWN	-0.06793727	0.23	-0.62240696	0.023727338	0.409573278	-0.089249003	-0.022104966
LARP4	0.104915647	6	0.572619534	DOWN	0.032445978	-0.05	0.353217617	0.154966364	-0.557659013	-0.23589665	-0.008777011
COL12A1	0.104923741	6	0.572619534	DOWN	0.259659949	-0.33	-0.178658117	-0.132376536	-0.662281509	0.218104012	-0.155517327
HMBOX1	0.099731412	6	0.572647015	UP	0.01937316	0.15	-0.285109761	-0.066792706	0.67209845	0.109259298	0.064316229
ZNF184	0.104963787	6	0.572657938	DOWN	0.08448917	-0.32	0.287300249	0.182643177	-1.339662694	-0.124354603	-0.019932717
RGS5	0.104975392	6	0.572657938	DOWN	0.100152122	-0.59	0.003911652	-0.065309956	-1.107806943	0.037639089	-0.030699152
CDC42EP2	0.099822025	6	0.572792742	UP	0.183150402	0.02	-0.29838826	-0.029558549	-0.334773158	0.943582555	-0.004779275
CCDC88A	0.099823727	6	0.572792742	UP	0.079339573	-0.08	-0.033710603	-0.20123494	1.140095433	0.333106057	0.022814485
DCTN6	0.099823727	6	0.572792742	UP	-0.070234254	-0.01	1.301516705	0.0311197	0.457246871	-0.127148254	0.01055985
HOXB5	0.105028443	5	0.572825621	DOWN	-0.011976105	-0.14	-0.2104941	-0.053293657	0.252344323	NA	-0.053293657
TCF12	0.105085356	6	0.573014288	DOWN	-0.022328207	-0.57	0.586991567	-0.157484405	0.236970606	0.081677028	0.02967441
STXBP5	0.105108315	6	0.573017767	DOWN	-0.05043511	-0.2	0.324954219	0.245695507	-0.046237197	-0.631401983	-0.048336153
GNPDA2	0.105199655	6	0.57330006	DOWN	0.063520279	-0.39	0.847368678	0.138944398	-0.8203515	-0.213759462	-0.075119592
ARIH2	0.105204759	6	0.57330006	DOWN	0.056464696	-0.01	0.152669092	0.182967395	0.213637766	0.06513399	0.108901541
TERF2IP	0.100008572	6	0.573394039	UP	0.033766729	-0.05	0.267807799	0.003851641	0.353689918	-0.098186023	0.018809185
SRSF4	0.100008572	6	0.573394039	UP	-0.068802954	0.37	0.258169902	-0.231423923	-0.59468322	-0.288143987	-0.150113438
CLDND2	0.100034425	4	0.573394039	UP	-0.039303968	1.01	0.279774558	NA	-0.146767719	NA	0.120235295
CREBZF	0.100056104	6	0.573394039	UP	0.039436716	-0.21	0.093646803	0.090960219	0.573046144	-0.088816054	0.065198467
RBM14	0.100056104	6	0.573394039	UP	0.03002878	0.09	-0.542964986	0.050501679	-0.210410918	0.093445695	0.04026523
ANKRD46	0.100062531	6	0.573394039	UP	0.048417095	-0.28	0.504913943	0.149892412	0.728054473	-0.456924032	0.099154754
PELI3	0.105253009	6	0.573441268	DOWN	-0.042568991	0.09	-0.605222891	0.033758163	1.765961416	-0.131840389	-0.004405414
IMPDH1	0.100101101	6	0.573487048	UP	-0.000717947	0.21	-0.341396427	0.180852101	-0.948861676	0.073470873	0.036376463
DDIT3	0.100193701	6	0.573633593	UP	-0.073373267	0.46	0.906164074	-0.169904323	-0.11927409	-0.007215141	-0.040294204
PAPLN	0.100240028	6	0.573633593	UP	0.185275136	0.13	-0.130863431	-0.244948396	0.023821617	-0.095217865	-0.035698124
ITGA5	0.100247027	6	0.573633593	UP	0.166409097	-0.15	-0.087010333	-0.184338937	0.312036841	1.266908117	0.039699382
TMEM74B	0.100260748	4	0.573633593	UP	0.07617527	1.24	-0.171929477	NA	-0.194787084	NA	-0.047877104
THBD	0.100260748	6	0.573633593	UP	-0.07714217	-0.18	-0.006025641	0.358084514	0.578375363	-0.372618012	-0.041583906
LGALS3	0.100332736	6	0.573917557	UP	-0.008722378	-0.02	0.53526078	-0.367864964	-0.177984304	-0.708602591	-0.098992152
RASA1	0.10536436	6	0.573926129	DOWN	0.025092706	-0.37	0.808035987	-0.032621577	-0.617074362	-0.302500914	-0.167561245
HAS3	0.105397869	6	0.57398687	DOWN	-0.058370284	0.18	-0.22636649	0.26211862	0.305201972	-0.067921671	0.060814858
POMT2	0.10543792	6	0.574006503	DOWN	-0.084527322	0.19	-0.178846871	-0.034947343	0.69395672	-0.073738837	-0.05434309
EIF4G2	0.105446193	6	0.574006503	DOWN	0.061712481	-0.43	0.471565977	0.084143718	0.188902027	-0.40379528	0.0729281
BAIAP2L1	0.100379116	6	0.574054951	UP	0.002564421	0.26	-0.163315314	0.070258123	1.224369197	-1.074039011	0.036411272
NXF1	0.105541504	6	0.574403538	DOWN	-0.120988363	0.4	-0.301746702	-0.019198795	0.343642024	-0.132343379	-0.070093579
PRRG2	0.105591275	6	0.574430855	DOWN	0.023609205	0.11	-0.359955804	0.189878578	0.08651228	-0.395034844	0.055060743
SERPINB5	0.105591275	6	0.574430855	DOWN	0.053633609	-0.35	0.576312102	0.124236118	0.337879568	-0.206615274	0.088934863
LONRF1	0.105639672	6	0.574535742	DOWN	0.072694418	-0.39	0.587086903	0.143613628	-0.214467675	-0.670547491	-0.070886628
EVA1C	0.105658813	6	0.574535742	DOWN	-0.09249295	0.14	-0.454678252	-0.036774211	1.570331995	-0.352627482	-0.064633581
DSCAM	0.105732515	4	0.574535742	DOWN	-0.0595896	-0.99	-0.102080401	NA	-0.421936556	NA	-0.262008479
ZNF222	0.105736523	6	0.574535742	DOWN	-0.008617751	0.11	0.060098492	0.023012342	-0.890573772	-0.215338336	0.007197296
SLC31A1	0.105736523	6	0.574535742	DOWN	0.097419494	-0.31	-0.487422179	0.108339747	1.36966806	0.119306072	0.102879621
SETD4	0.105789594	5	0.574535742	DOWN	-0.101242669	0.47	0.33859228	0.18031956	NA	-0.450531611	0.18031956
UBE3C	0.100495594	6	0.574581765	UP	0.06942248	-0.18	0.13273418	0.18336132	-0.158481111	-0.07666903	-0.003623275
TMLHE	0.100515998	6	0.574581765	UP	0.099468835	-0.17	0.134649902	-0.074976688	0.613932124	0.054249614	0.076859225
KDM6B	0.100587207	6	0.574732867	UP	0.138052381	-0.15	-0.383081462	0.06249947	0.138622701	0.289804047	0.100275925
PNPO	0.100587207	6	0.574732867	UP	0.049796522	-0.22	-0.103510457	0.082629692	0.109758059	0.217725534	0.066213107
VTI1B	0.100657775	6	0.574897338	UP	-0.069393624	0.03	0.304148654	0.071586187	-0.160751836	-0.132273424	-0.019696812
CTDNEP1	0.10066078	6	0.574897338	UP	0.113074313	0.12	-0.819881336	-0.026244399	-0.193149721	0.085868847	0.029812224
SAYSD1	0.105930446	6	0.575179019	DOWN	-0.005274962	0.07	-0.201960274	0.13479241	-0.81954105	0.098042789	0.032362519
LIMCH1	0.100750804	6	0.575283508	UP	0.09527642	-0.09	0.753084222	-0.048135502	-0.027713057	-0.149177487	-0.03792428
ITGA6	0.106027676	6	0.575576514	DOWN	-0.030646021	-0.26	0.493319555	0.065375365	-0.816325006	-0.173766633	-0.102206327
MIEN1	0.106056463	6	0.575576514	DOWN	-0.12024853	0.38	-0.042917167	0.045062889	0.280491294	-0.219660058	0.001072861
CRKL	0.106070913	6	0.575576514	DOWN	0.121227816	-0.29	-0.411792138	0.021758246	0.228814898	-0.213573907	-0.095907831
RCHY1	0.106124665	6	0.575746492	DOWN	0.038077216	-0.33	0.238227403	0.182997428	-0.04758008	-0.054930515	-0.004751432
KDM5A	0.106173266	6	0.575888462	DOWN	0.069335189	-0.03	0.056201281	0.196162256	-0.070259427	-0.094794572	0.01310064
TFAM	0.100881348	6	0.575900816	UP	0.00132593	-0.39	0.900582407	0.121211606	0.382955737	-0.015596323	0.061268768
DCN	0.100907981	6	0.575924784	UP	0.134937717	-0.58	0.565001635	-0.141808289	-0.378411226	0.238828114	-0.003435286
TYW1	0.10099177	6	0.576152396	UP	-0.089752921	0.03	0.257381562	-0.01245331	0.239059402	0.008166406	0.019083203
LEPROTL1	0.101013963	6	0.576152396	UP	0.031885573	-0.09	-0.04102645	0.136147963	0.874727076	0.823619995	0.084016768
F3	0.101015189	6	0.576152396	UP	0.072645369	-0.54	-0.381983773	0.120156749	0.101964911	0.175584945	0.08730514
SCARF2	0.101076972	6	0.576376725	UP	0.149473822	0.23	-0.238663869	0.161406634	-1.18513575	0.103331461	0.126402642
RRS1	0.101123639	6	0.576452221	UP	-0.03118966	0.12	-0.068029524	0.157970285	0.792744974	-0.510060168	0.04440517
TSPAN17	0.101157575	6	0.576452221	UP	0.04490101	0.07	-0.536276512	-0.021643741	0.340528257	0.295702238	0.057450505
ARCN1	0.101157575	6	0.576452221	UP	0.012946028	-0.23	0.165289285	0.033301528	0.342974695	-0.076190041	0.023123778
DCP2	0.106319181	6	0.576558093	DOWN	0.087756072	-0.01	0.306477498	0.072361898	-0.142304588	0.257413992	0.080058985
UBE2E3	0.106367856	6	0.576578464	DOWN	-0.063159005	-0.08	0.230459811	0.090129871	-0.554926224	-0.381379246	-0.071579503
CD28	0.106367856	6	0.576578464	DOWN	0.104920752	0.17	0.031236162	-0.234255318	2.522681247	1.914031064	0.137460376
PHLDB2	0.106398749	6	0.576598919	DOWN	0.076105606	-0.41	0.218972603	-0.186419557	-1.159959861	-0.006470968	-0.096445262
ZNF227	0.10641655	6	0.576598919	DOWN	0.081042754	0.03	0.117895388	0.263015303	-0.06488326	-0.160876411	0.055521377
ECD	0.106458303	6	0.576619457	DOWN	-0.021997218	-0.05	0.348491701	-0.049003611	0.312487859	-0.071226157	-0.035500414
STAM	0.106465263	6	0.576619457	DOWN	-0.063526285	-0.37	0.399685447	0.082633599	0.604740342	-0.263014835	0.009553657
SPN	0.101217027	6	0.576663007	UP	0.121456489	-0.13	-0.708954554	-0.083793766	0.473295336	1.071996744	0.018831362
MSH2	0.106513994	6	0.576761706	DOWN	0.040205944	-0.06	0.169458971	0.152887915	-0.780370619	-0.236871828	-0.009897028
MAFF	0.106562744	6	0.576903997	DOWN	-0.098311341	-0.04	0.242246812	0.087577316	0.43832109	0.1338482	0.110712758
MTX1	0.106660299	6	0.577185693	DOWN	0.037744129	0.07	-0.555200515	0.003066661	0.833667634	-0.047526006	0.020405395
ALCAM	0.106660299	6	0.577185693	DOWN	0.090965302	0.09	0.495922254	-0.265571054	0.426780345	0.250392466	0.170678884
APPBP2	0.106709104	6	0.577185693	DOWN	0.004316474	-0.29	0.109722587	0.065554741	-0.268186623	-0.210182244	-0.102932885
WIF1	0.106727193	6	0.577185693	DOWN	0.211776003	-1.02	-0.000839825	0.048776706	-1.26628407	-0.105820624	-0.053330224
RNF126	0.106757928	6	0.577230314	DOWN	-0.058928813	0.13	-0.598461888	0.083586321	0.378283143	-0.478879334	0.012328754
STX12	0.106806771	6	0.577251247	DOWN	-0.048335205	-0.25	0.213055916	0.089679022	0.129861159	0.061411823	0.075545422
C3	0.106806771	6	0.577251247	DOWN	0.100973819	-0.16	-0.084344195	-0.467375348	2.566331675	0.171480175	0.008314812
CCBE1	0.101357243	6	0.577333737	UP	0.090698737	-0.16	-0.492789471	0.081421037	0.452471876	0.128707117	0.086059887
TNRC6A	0.106855632	6	0.577393768	DOWN	-0.046499259	0.01	0.121415416	-0.071050357	-0.721612424	-0.011380961	-0.02894011
PFKFB2	0.106904512	6	0.577414819	DOWN	-0.097866649	0.1	0.187057506	0.406707503	-0.257776654	-0.532058602	0.001066676
ADH5	0.106904512	6	0.577414819	DOWN	0.069469106	-0.22	0.342811728	-0.064918192	-0.587339305	0.06908995	0.002085879
METTL6	0.107051264	6	0.577985454	DOWN	0.042918263	0.01	0.155520363	0.178787313	-0.357758342	-0.024759	0.026459131
RAB3A	0.107092098	5	0.577985454	DOWN	-0.03431297	-0.08	-0.070334997	-0.118930755	NA	0.101159826	-0.070334997
DSC1	0.107100218	6	0.577985454	DOWN	0.03973173	-0.63	0.381127914	0.153726253	-0.15949374	-1.397918466	-0.059881005
OMD	0.107100218	6	0.577985454	DOWN	0.044121329	-0.4	-0.029303335	0.050310675	-0.483805899	0.083063183	0.007408997
ATP6V0C	0.10717113	5	0.57812508	DOWN	-0.111031399	0.05	-1.070654852	-0.035433931	0.343225147	NA	-0.035433931
SRR	0.10717113	6	0.57812508	DOWN	0.059715725	0.09	0.065273699	0.247733433	-1.425304807	0.229784119	0.07763685
ALDH4A1	0.101526893	6	0.578143522	UP	0.13844016	0.35	-0.503535628	0.283061433	-0.315032523	-0.189627721	-0.02559378
PHF1	0.101544451	6	0.578143522	UP	-0.002989095	0.23	-0.432516685	-0.147422587	1.588603789	-0.013709639	-0.008349367
RBBP7	0.101638163	6	0.578157536	UP	-0.033755407	-0.06	0.241795168	0.018553014	0.562785603	-0.137131464	-0.007601196
COL4A1	0.101643365	6	0.578157536	UP	0.281438218	-0.52	-0.213543283	-0.173139196	0.182102586	0.117301522	-0.027918837
SEPTIN6	0.101643365	4	0.578157536	UP	-0.008522453	NA	-0.04900187	-0.182151915	1.594264651	NA	-0.028762161
RNF41	0.101659517	6	0.578157536	UP	0.107768635	-0.24	-0.358832817	0.180639585	0.388051714	0.052148916	0.079958776
LETMD1	0.101778865	6	0.578708091	UP	0.019727985	0.06	-0.38996787	-0.135269185	1.813953121	-0.103963843	-0.042117929
CEBPG	0.107345271	6	0.578916439	DOWN	0.014964971	0.06	0.384450626	0.126316041	0.201484288	-0.503995786	0.09315802
GTF3C2	0.107362931	6	0.578916439	DOWN	0.099792334	-0.08	-0.645415166	0.211589254	-0.267383502	-0.054881045	-0.067440522
IL11RA	0.101872757	6	0.57911369	UP	0.038532371	0.5	-0.176214152	-0.334985085	-0.180717737	0.398200253	-0.068840891
SRPX	0.10191973	6	0.579134883	UP	-0.029380829	-0.14	-0.330116354	-0.313237043	1.892780393	-0.081708789	-0.110854394
RCHY1	0.101934064	6	0.579134883	UP	0.038077216	-0.33	0.238227403	0.182997428	-0.04758008	-0.054930515	-0.004751432
VPS53	0.101955132	6	0.579134883	UP	-0.10893854	0.09	-0.274146569	0.230511337	2.061168481	-0.068321714	0.010839143
HOXC9	0.101966721	6	0.579134883	UP	0.048721352	0.1	-0.557709217	-0.330044212	-1.154076169	-0.025015817	-0.177530015
NIPSNAP3B	0.107492526	6	0.579315053	DOWN	-0.048821791	0.18	-0.01415633	-0.025290241	-0.792137373	0.1137066	-0.019723285
RNPS1	0.107496908	6	0.579315053	DOWN	0.007014651	0.14	-0.248365618	0.044515518	0.095441532	-0.130278826	0.025765084
CDCA8	0.107541649	6	0.579315053	DOWN	-0.025702534	0.09	-0.044394181	0.361621493	-0.261099459	-0.00380264	-0.014752587
PCYOX1L	0.107554833	6	0.579315053	DOWN	0.011789152	0.27	-0.042290005	-0.092575692	-1.603061077	0.01098582	-0.015652092
TMEM54	0.107595539	6	0.579315053	DOWN	0.120480866	0.21	-0.716143049	0.132019822	0.585236314	-0.478087657	0.126250344
ZNF319	0.107612782	5	0.579315053	DOWN	0.004145081	-0.24	-0.564252704	0.106211491	-0.463599835	NA	-0.24
ZC3H7A	0.107612782	6	0.579315053	DOWN	0.011222136	-0.1	0.869963672	0.063090491	-0.169582103	0.088442265	0.037156314
PJA2	0.10763995	6	0.579315053	DOWN	0.050123409	-0.72	0.544059815	-0.016540372	-0.51869815	0.028481767	0.005970698
HIVEP1	0.10763995	6	0.579315053	DOWN	0.085677222	-0.25	0.198320773	0.045885469	1.743137059	0.043477165	0.065781346
PLEKHG5	0.107670754	6	0.579359376	DOWN	0.008367044	0.35	-0.191533249	0.150810242	-1.021616952	-0.588657949	-0.091583103
CDK6	0.10204536	6	0.579379385	UP	0.040408627	-0.07	0.42981205	0.204945379	0.112376549	-0.092272297	0.076392588
FASTKD1	0.102060758	6	0.579379385	UP	-0.078513911	0.31	0.693366509	-0.004617779	-1.116075525	0.060210757	0.027796489
FCHO1	0.102077476	5	0.579379385	UP	0.071687834	0.16	-0.663215954	0.2370973	NA	1.416828199	0.16
DYNC1LI2	0.107738326	6	0.579440964	DOWN	0.043380271	-0.53	0.447979496	-0.030337688	-0.083424714	-0.320363679	-0.056881201
CD3G	0.107738326	6	0.579440964	DOWN	0.107130572	0.21	0.115698068	-0.328830082	2.673554377	2.664202881	0.162849034
NHLRC2	0.107810577	6	0.579440964	DOWN	-0.036688349	-0.19	0.566025123	-0.029557805	1.241460773	-0.074033681	-0.033123077
LTA4H	0.107836778	6	0.579440964	DOWN	0.082650001	-0.06	0.07015199	0.029510175	0.410660516	-0.165116573	0.049831083
SWAP70	0.107886031	6	0.579440964	DOWN	0.073613728	-0.36	0.549967079	0.150656219	0.164775626	-0.069065625	0.112134974
DPP9	0.107902878	6	0.579440964	DOWN	0.009368886	0.11	-0.521964673	-0.008041672	0.55812582	0.006455686	0.007912286
RNGTT	0.107935304	6	0.579440964	DOWN	0.012453712	-0.17	0.408672712	-0.162928239	-0.240515492	0.311551569	-0.075237264
MTFP1	0.107935304	6	0.579440964	DOWN	0.026149854	0.12	-0.180512049	0.226650876	0.217099309	1.604516302	0.168549655
TNK1	0.107936691	6	0.579440964	DOWN	-0.013840656	0.21	-0.265759945	0.142156963	-1.161230405	-0.367486576	-0.139800301
UCHL1	0.107984595	6	0.579440964	DOWN	0.051408849	0.05	-0.021658584	-0.063853726	-0.659327286	0.085583204	0.014170708
NKPD1	0.108019083	5	0.579440964	DOWN	-0.033309265	-0.12	-0.460839167	0.091781846	NA	-0.436442957	-0.12
RBM26	0.108019083	6	0.579440964	DOWN	0.01316734	-0.07	0.596816414	-0.104404766	-0.403334454	-0.09596264	-0.08298132
OTUD4	0.108033905	6	0.579440964	DOWN	-0.042919671	-0.37	0.426763061	0.112590633	0.403750625	0.003523731	0.058057182
FKBP1A	0.108033905	6	0.579440964	DOWN	0.091604857	-0.14	-0.585949034	-0.040955566	0.376024458	0.374861426	0.025324645
PPP1R8	0.108035034	6	0.579440964	DOWN	0.108896176	-0.17	-0.054037045	0.057807896	-0.145654036	-0.324442365	-0.09984554
GRB7	0.108047051	6	0.579440964	DOWN	-0.191984395	0.24	-0.71255056	0.167268666	2.11667978	-0.234808805	-0.012357864
RHNO1	0.108083233	6	0.579513945	DOWN	0.083478964	-0.06	-0.069593036	0.130097348	0.443423734	-0.064248738	0.011739482
WNT5B	0.102154866	6	0.57956237	UP	-0.009371477	-0.06	-0.520527695	-0.254307992	-1.696323021	0.038247593	-0.157153996
PPP2R2B	0.102154866	6	0.57956237	UP	-0.040085072	-0.15	-0.177707808	0.068427763	-0.673104602	1.406301322	-0.095042536
IQSEC1	0.102184196	5	0.579600681	UP	0.154086203	NA	0.00558525	-0.068377671	0.520399663	0.434335237	0.154086203
CSNK1G2	0.102212475	6	0.579633018	UP	0.000459237	0.09	-0.431169445	0.087487985	0.163044336	0.289821039	0.088743992
SCGB2A2	0.108132581	6	0.579657468	DOWN	-0.064715548	0.24	0.515070786	-0.08266382	0.110530613	0.07036523	0.090447921
KRT2	0.108181947	6	0.579680013	DOWN	0.008697707	0.15	0.048732595	0.1229184	0.793530906	-0.229929852	0.085825498
TSPAN7	0.108181947	6	0.579680013	DOWN	0.110356122	-0.26	-0.138515655	-0.12896716	-1.960651396	0.188929156	-0.133741407
SF3A2	0.102268227	6	0.57972343	UP	0.042321114	0.07	-0.915974552	0.0206	-0.271301954	0.07641492	0.031460557
CCDC85B	0.102296165	6	0.57972343	UP	0.107258067	0.17	-0.456863188	0.108447929	-0.852434159	-0.066929282	0.020164393
ST6GALNAC2	0.102296165	6	0.57972343	UP	0.069602327	0.06	-0.084518394	-0.053837237	-0.289628142	-0.961672636	-0.069177815
SMARCC2	0.108231332	6	0.579812147	DOWN	0.076036719	-0.27	-0.797115532	0.099997643	0.43536772	-0.035660401	0.020188159
SCRIB	0.108251777	6	0.579812147	DOWN	-0.117122957	0.38	-0.327301624	0.104735207	-0.212903301	-0.180995746	-0.149059352
KLHL13	0.10831001	5	0.58000304	DOWN	-0.009033621	-0.44	-0.003983496	-0.250177247	-0.925898901	NA	-0.250177247
OSBPL8	0.102378757	6	0.580012954	UP	0.041285841	-0.51	0.560786168	0.084580292	-0.3525499	0.074489265	0.057887553
LPAR1	0.102397838	6	0.580012954	UP	0.223360178	-0.24	0.411063365	-0.089083892	-0.497228196	0.171817579	0.041366843
JUND	0.102437626	6	0.580012954	UP	0.005125451	0.05	-0.57570878	-0.038691876	-0.029979021	0.278520414	-0.012426785
CETN3	0.102437626	6	0.580012954	UP	-0.076384466	0.08	1.117022939	0.198241396	-0.393462773	-0.010361527	0.034819236
TMEM51	0.1083796	6	0.580179386	DOWN	-0.12942057	0.11	-0.451540392	0.06040662	0.829208019	0.018333006	0.039369813
LGALS3	0.108426547	6	0.580179386	DOWN	-0.008722378	-0.02	0.53526078	-0.367864964	-0.177984304	-0.708602591	-0.098992152
COQ10B	0.10842906	6	0.580179386	DOWN	-0.122788303	-0.19	0.406602226	0.292652533	-0.532257624	-0.009631249	-0.066209776
OXR1	0.10847533	6	0.580179386	DOWN	-0.022261361	-0.61	1.40938202	0.361088925	-0.040497109	-0.390062924	-0.031379235
MRPS12	0.108478539	6	0.580179386	DOWN	-0.056793537	0.12	-0.473750271	0.079768639	0.115074359	-0.145457787	0.011487551
PRKAB2	0.108528037	6	0.580211771	DOWN	0.073323963	0.08	0.172921713	0.17261304	-0.197932412	-0.198226369	0.076661981
TERF1	0.108552397	6	0.580211771	DOWN	0.015134139	-0.15	0.518127907	-0.079447262	-1.369342572	-0.009599699	-0.044523481
LGMN	0.108577553	6	0.580225426	DOWN	0.090725699	0.09	-0.091910458	-0.009153227	1.635844857	0.083145304	0.086572652
CREG1	0.108627089	6	0.580369328	DOWN	0.004181878	-0.39	0.568759176	-0.075896004	0.307207082	-0.15670589	-0.035857063
RASSF10	0.108659906	5	0.580423865	DOWN	-0.272485129	-0.11	-0.357378054	-0.161978009	NA	0.094429876	-0.161978009
MYB	0.108775808	6	0.580559781	DOWN	-0.030303881	0.11	0.306539805	0.235967449	0.310318667	-0.209280484	0.172983724
DSG1	0.108775808	6	0.580559781	DOWN	0.008215914	-0.47	0.879609691	0.132065917	-0.146509064	-1.093799181	-0.069146575
UBE2M	0.108775808	6	0.580559781	DOWN	0.063368797	0.09	-0.716797197	0.077083961	-0.141037617	0.120897521	0.070226379
TM4SF18	0.108860081	5	0.580566196	DOWN	-0.060438125	-0.28	NA	-0.163513203	-0.645818162	0.083582716	-0.163513203
CSNK1G2	0.108875049	6	0.580566196	DOWN	0.000459237	0.09	-0.431169445	0.087487985	0.163044336	0.289821039	0.088743992
SNAP47	0.108875049	6	0.580566196	DOWN	0.091641963	0.06	-0.48499098	-0.052771381	-0.50728905	0.152255668	0.003614309
HSPB2	0.108924697	6	0.580566196	DOWN	-0.000682469	0.25	-0.716775234	-0.228494256	0.713983414	0.058825638	0.029071585
SFXN1	0.108924697	6	0.580566196	DOWN	0.002730213	0.01	0.227529141	-0.135627585	1.384062191	0.700773679	0.118764571
SOX21	0.108932371	5	0.580566196	DOWN	0.005474607	-0.29	-0.214880086	NA	-0.551775836	-0.324607074	-0.29
MT-ND2	0.108935314	4	0.580566196	DOWN	-0.069196503	-0.3	NA	-0.020223598	NA	-0.061736232	-0.065466367
GLIPR2	0.102599005	6	0.58067056	UP	0.156257117	0.08	-0.527173793	-0.094402553	0.119841467	0.910338038	0.099920733
GAB3	0.102599005	5	0.58067056	UP	0.051816178	0.59	0.032444721	-0.091399547	NA	0.966614703	0.051816178
DUSP18	0.109024051	6	0.580900738	DOWN	0.049407943	0.04	-0.707374826	0.258977232	0.088207586	0.31074065	0.068807765
ABI1	0.109043341	6	0.580900738	DOWN	0.057955936	-0.33	0.46682447	0.113319373	-0.526785666	-0.231423292	-0.086733678
BNIP3L	0.109073756	6	0.580942211	DOWN	0.070675047	-0.26	0.849695935	-0.04393036	0.954504237	-0.017443403	0.026615822
PARP1	0.102673757	6	0.580965547	UP	-0.041670058	-0.06	0.196191192	0.044855859	0.302909158	0.060145097	0.052500478
TRMT10B	0.10271507	6	0.580976972	UP	0.001712925	0.38	0.288513706	-0.298973795	0.264028423	0.028045113	0.146036768
COPG2	0.102721038	6	0.580976972	UP	-0.077358047	0.04	-0.151411996	0.053243583	0.334010613	-0.063996729	-0.011998365
HDAC6	0.102827012	6	0.581261207	UP	0.002266299	0.21	-0.469654785	-0.035351936	-0.164609594	0.153644423	-0.016542818
CLN5	0.102862988	6	0.581261207	UP	-0.016279943	-0.05	-0.083847552	0.173411018	-0.104528703	0.056395603	-0.033139972
REXO2	0.102862988	6	0.581261207	UP	-0.077867077	0.13	0.783572683	-0.17191653	0.320693918	-0.512838327	0.026066462
HNRNPL	0.102910341	6	0.581261207	UP	-0.029976339	0.03	-0.314182371	0.093295951	1.810022281	0.009336777	0.019668389
TSPAN33	0.102939046	6	0.581261207	UP	0.098270112	0.14	-1.035316639	-0.037480239	0.129473946	0.790099456	0.113872029
BMPR2	0.102939046	6	0.581261207	UP	0.001080228	-0.35	0.554300232	0.142455861	0.364998197	-0.031092388	0.071768044
FHL1	0.103025711	6	0.581261207	UP	0.269536306	-0.48	-1.109202227	-0.194311286	0.299138166	0.111606092	-0.041352597
FXYD2	0.103025711	4	0.581261207	UP	0.031923561	0.45	NA	0.103587934	NA	3.594619145	0.276793967
RAB18	0.103025711	6	0.581261207	UP	-0.003893053	-0.35	0.382105014	0.237687019	-0.589171916	-0.486276675	-0.176946527
KDM4C	0.103029068	6	0.581261207	UP	-0.094256353	-0.08	0.183850137	0.11857507	0.479645045	0.0613088	0.089941935
MFGE8	0.10305251	6	0.581261207	UP	0.013598886	-0.04	-0.250668762	-0.215938105	-0.154829611	0.060854938	-0.097414805
MFF	0.103099936	6	0.581261207	UP	0.073662831	0.07	0.558403789	-0.171488968	-1.743059868	-0.033758625	0.018120687
SCUBE2	0.103099936	6	0.581261207	UP	-0.077805008	0.12	0.302003307	-0.198604339	0.11128364	-0.906741694	0.016739316
DAP3	0.103099936	6	0.581261207	UP	-0.070837342	0.01	0.259687944	0.054800602	1.342886236	-0.065660888	0.032400301
ICA1	0.10314738	6	0.581261207	UP	-0.037294889	0.44	0.11995791	-0.217209049	-1.220638578	0.069604555	0.016154833
SOBP	0.10314738	6	0.581261207	UP	-0.071081523	-0.14	0.015706233	-0.253044411	0.208974455	0.184127594	-0.027687645
PAPOLA	0.103163393	6	0.581261207	UP	0.030537491	-0.17	0.684397647	0.093174331	0.044078492	-0.077057809	0.037307992
SULT1A1	0.103194842	6	0.581261207	UP	0.109377642	0.33	-0.662342377	-0.087309071	-0.455067098	0.314358192	0.011034286
TEP1	0.103219538	5	0.581261207	UP	0.001740713	0.14	NA	0.04089177	-0.334485105	0.31696541	0.04089177
LRRC42	0.103242323	6	0.581261207	UP	8.55950927883073e-05	0.12	0.069167738	0.036024461	-0.166204136	-0.625977488	0.018055028
WRNIP1	0.103289821	6	0.581261207	UP	0.025128704	-0.05	-0.147945629	-0.072367308	-0.978015823	-0.205131096	-0.110156469
ABCB7	0.103289821	6	0.581261207	UP	-0.070773724	0.09	0.642573625	0.026715142	-0.142238211	-0.277254765	-0.022029291
CIAO2A	0.103319008	4	0.581261207	UP	0.06382737	NA	1.075252489	0.051570357	0.231954489	NA	0.14789093
SLC35B3	0.103331897	6	0.581261207	UP	0.046530542	-0.13	0.666832291	0.049488551	0.636711988	-0.09517938	0.048009546
CERS6	0.103337338	6	0.581261207	UP	-0.049841229	-0.12	-0.364310973	0.206978041	-0.321785706	-0.123663537	-0.121831769
ANKRD36	0.109173223	6	0.581351374	DOWN	-0.014620822	0.11	0.138204547	-0.077012003	-1.13346722	0.356628955	0.047689589
ITPR2	0.109236602	6	0.581568237	DOWN	-0.075091674	-0.22	0.758592694	0.136656396	-0.246026744	-0.152609286	-0.11385048
URI1	0.103444348	6	0.581735666	UP	0.025310128	-0.12	0.950542041	0.177938605	-0.109394969	-0.09461972	-0.034654796
STMN2	0.103527588	6	0.581873367	UP	0.095578297	0.04	0.043874399	-0.653375214	-0.720366434	0.033793746	0.036896873
UCP2	0.103536832	6	0.581873367	UP	0.071912716	0.2	-0.935947172	-0.300797643	1.755253355	0.881994386	0.135956358
CCDC6	0.103536832	6	0.581873367	UP	0.046603175	-0.07	0.298339917	0.086646813	0.33151346	-0.358397916	0.066624994
SCARA5	0.10360951	5	0.582026988	UP	0.100120886	-0.47	NA	0.091965406	0.155181	0.054519663	0.091965406
SERPINI1	0.10360951	6	0.582026988	UP	0.06329948	-0.28	0.314040456	-0.141508628	0.407120915	0.320760069	0.188669968
MGP	0.109372383	6	0.582170007	DOWN	0.081177259	0.11	0.151775009	-0.149727826	-0.416427415	0.082345235	0.081761247
EIF3L	0.109472077	6	0.582170007	DOWN	0.082372428	-0.1	0.059197397	-0.016956538	-0.119327462	-0.123577254	-0.058478269
SLC1A1	0.109479661	5	0.582170007	DOWN	-0.12663909	-0.16	-0.002126888	0.076458413	-1.191138515	NA	-0.12663909
RPL18	0.109479661	6	0.582170007	DOWN	0.100873799	-0.03	-0.256058331	-0.002977886	0.04308842	-0.235884608	-0.016488943
ZNF439	0.109521952	6	0.582170007	DOWN	-0.094470609	0.08	0.567297506	-0.021716596	-0.316596889	-0.059399353	-0.040557975
UBALD2	0.109521952	6	0.582170007	DOWN	0.030009488	0.11	-0.656839965	0.186486884	1.044758673	0.332869232	0.148243442
ZNF236	0.109538394	6	0.582170007	DOWN	-0.016975056	-0.5	0.230621139	0.030853141	0.333247999	0.091808281	0.061330711
PDP1	0.109571847	6	0.582170007	DOWN	0.095598207	-0.33	0.101938028	0.023763694	-0.086453308	0.299043108	0.059680951
GSTO2	0.109579563	6	0.582170007	DOWN	-0.155749139	0.22	0.207849907	0.116294187	-0.070691918	-0.522657608	0.022801135
CIRBP	0.109579563	6	0.582170007	DOWN	0.014808	0.18	-0.776206671	-0.254727794	-0.161848836	-0.061698796	-0.111773816
ATP11B	0.10962176	6	0.582170007	DOWN	0.026416637	-0.25	0.457473325	0.152502295	-0.485209685	-0.173756947	-0.073670155
PRICKLE3	0.10962176	6	0.582170007	DOWN	0.095489007	0.08	-0.648194904	0.163924115	0.363922007	-0.421466104	0.087744504
CHMP7	0.10366953	6	0.582180672	UP	0.001122771	0.05	-0.297354523	0.048295583	-0.143127415	-0.027450241	-0.013163735
SLC31A1	0.103682223	6	0.582180672	UP	0.097419494	-0.31	-0.487422179	0.108339747	1.36966806	0.119306072	0.102879621
ACTR6	0.103782261	6	0.582221042	UP	0.090564175	-0.14	1.391062609	0.160421214	0.055291447	-0.089829821	0.072927811
MRPS22	0.103827756	5	0.582221042	UP	0.105594052	NA	1.178434399	0.051446643	0.213197961	-0.200723707	0.105594052
TMEM177	0.103861227	6	0.582221042	UP	-0.083433117	0.13	-0.344890421	0.067881171	-0.844741999	-0.224349327	-0.153891222
PON3	0.103861227	6	0.582221042	UP	-0.062023478	-0.1	0.269780696	-0.512791301	0.041211015	-0.339070841	-0.081011739
AQP3	0.103908963	6	0.582221042	UP	0.142116898	-0.02	-0.454291244	0.239312883	-0.069661264	-1.312953486	-0.044830632
ORC4	0.103908963	6	0.582221042	UP	0.058000772	-0.07	0.303902195	0.081997465	-0.865378786	-0.227640632	-0.005999614
MET	0.103908963	6	0.582221042	UP	-0.074293846	0.04	0.072488113	0.073271226	-0.548577582	-0.202171331	-0.017146923
ZNF682	0.103956717	6	0.582221042	UP	-0.082156493	0.25	-0.693534802	-0.089167789	-0.706822515	0.046623205	-0.085662141
SFXN3	0.10400449	6	0.582221042	UP	0.255630362	0.12	-0.168428774	-0.068807392	0.152415583	0.29273995	0.136207791
HILPDA	0.10400449	6	0.582221042	UP	0.080479608	-0.23	-0.316125592	-0.234124418	-0.609949118	-0.453113895	-0.275125005
RHOBTB1	0.10400449	6	0.582221042	UP	-0.054992791	-0.04	-0.058560818	-0.177896337	-0.187793715	-0.141868594	-0.100214706
UBP1	0.104008	6	0.582221042	UP	0.029828097	-0.28	0.155393903	0.087439944	0.369687879	-0.079832013	0.058634021
SCGB2A2	0.104008	6	0.582221042	UP	-0.064715548	0.24	0.515070786	-0.08266382	0.110530613	0.07036523	0.090447921
PLS3	0.104008719	6	0.582221042	UP	0.043391494	-0.45	1.058238737	0.08098397	0.638980183	-0.761778428	0.062187732
CFLAR	0.10405228	6	0.582221042	UP	0.076254783	-0.01	-0.514372736	-0.136695792	-0.054727566	0.89288029	-0.032363783
KDM3A	0.10405228	6	0.582221042	UP	0.014944266	-0.07	0.266071164	0.016964898	0.430938398	-0.36153522	0.015954582
SIN3A	0.109655931	6	0.582231038	DOWN	0.091739839	-0.11	-0.312496722	0.15212919	0.222377961	0.011499086	0.051619462
SFPQ	0.104100089	6	0.582234748	UP	-0.025220431	0.23	0.001037189	-0.190451993	-0.617485126	0.199567176	-0.012091621
LANCL2	0.104100089	6	0.582234748	UP	-0.076154093	0.02	-0.335776763	-0.032608977	-0.854259649	0.133565368	-0.054381535
SH3GL3	0.104192203	5	0.58251603	UP	-0.054450148	0.39	0.389226311	0.20189491	0.583442841	NA	0.389226311
MIF4GD	0.104195762	6	0.58251603	UP	0.061983559	0.04	-0.357462726	0.042218067	-0.596212356	0.375989895	0.041109033
CCSER2	0.109771613	6	0.582604268	DOWN	-0.078869307	-0.15	0.571766771	0.234714062	1.331775383	-0.162084863	0.077922377
METTL15	0.109771613	6	0.582604268	DOWN	0.017519174	0.03	0.21328303	-0.104600954	-0.321722201	0.234852517	0.023759587
GFRA1	0.109821602	6	0.582619753	DOWN	0.086540191	-0.54	-0.445750619	-0.358462578	-0.254714928	0.113755855	-0.306588753
POLR2D	0.109832416	6	0.582619753	DOWN	-0.048110204	-0.03	-0.224067633	0.19740297	0.444216488	-0.017482199	-0.023741099
BECN1	0.10987161	6	0.582619753	DOWN	-0.150564984	-0.22	0.172588858	0.070302513	-0.022469755	0.017577081	-0.002446337
LRPAP1	0.109916597	5	0.582619753	DOWN	-0.109976857	0.09	-0.309446634	-0.142552711	NA	-0.05600426	-0.109976857
RAB35	0.109933394	6	0.582619753	DOWN	0.063138718	-0.06	-0.547045732	0.373157101	0.309533313	-0.02337029	0.019884214
PPP2CA	0.109971683	6	0.582631763	DOWN	-0.025635867	-0.21	0.404395313	0.203631388	0.08518618	-0.16736381	0.029775157
PECR	0.110021747	6	0.582631763	DOWN	0.079315442	-0.78	0.327362622	-0.45526967	1.511923229	0.087371163	0.083343303
CEP170	0.110021747	6	0.582631763	DOWN	0.090658659	-0.55	0.073969148	-0.105462429	-0.474360921	0.162954469	-0.01574664
WNT11	0.110068065	5	0.582631763	DOWN	0.012933129	-0.11	-0.152836683	-0.030090741	-0.86682617	NA	-0.11
HDHD2	0.110071831	6	0.582631763	DOWN	0.073999453	-0.3	0.261541981	-0.060087398	-0.25209461	0.019716912	-0.020185243
PTBP3	0.110071831	6	0.582631763	DOWN	0.064449936	-0.2	0.456208796	0.237315675	0.168720763	-0.1057585	0.11658535
OSBPL11	0.110121934	6	0.582656697	DOWN	-0.02596376	-0.33	0.343314498	0.144844093	-0.170689241	0.05376959	0.013902915
FTL	0.110121934	6	0.582656697	DOWN	0.08676314	-0.08	-0.773129634	-0.056408476	0.597830931	0.393954004	0.015177332
NQO2	0.104265198	6	0.582774013	UP	-0.071798705	0.14	0.19465803	-0.111284481	0.121171708	0.14543383	0.130585854
STX17	0.104290699	6	0.582774013	UP	0.086036422	-0.13	0.029213008	0.158303617	1.150367686	-0.093897074	0.057624715
SGSM3	0.104324871	6	0.582774013	UP	0.004012581	0.43	-0.445712547	0.073346474	-1.292369465	0.338763708	0.038679527
ZBTB1	0.104332711	6	0.582774013	UP	0.092576066	-0.21	-0.022460974	0.208242431	-0.282895642	0.253338582	0.035057546
MECOM	0.110219749	5	0.582824692	DOWN	-0.099363429	-0.22	0.058343141	-0.126663668	-1.119557692	NA	-0.126663668
MAP7	0.110222197	6	0.582824692	DOWN	-0.038939108	-0.22	0.387454831	0.129003688	0.340441754	-0.627615771	0.04503229
CHD7	0.110244496	6	0.582824692	DOWN	-0.182091057	0.09	0.3011731	0.115299825	0.507526557	-0.308120075	0.102649912
FAM13A-AS1	0.110244496	6	0.582824692	DOWN	-0.15853864	0.41	0.346505442	-0.396028493	-0.24889073	0.069471681	-0.04453348
AFG3L1P	0.104407787	4	0.582832515	UP	NA	0.4	0.515345521	-0.109919549	0.534566193	NA	0.45767276
CCDC125	0.104411294	6	0.582832515	UP	-0.129527155	0.23	0.097824536	0.100555038	-0.629848346	0.101808684	0.099189787
NPTX2	0.104483221	6	0.583107227	UP	0.180379245	-0.16	-0.142765546	0.392193104	-0.779561444	0.089526609	-0.026619469
UBE2Q2	0.110363163	6	0.583182203	DOWN	-0.011489535	-0.46	0.434813764	0.047435014	-0.418762792	-0.166435448	-0.088962492
DGCR6	0.110380271	4	0.583182203	DOWN	-0.198283597	0.13	-0.677175115	NA	NA	-0.211995582	-0.205139589
DGLUCY	0.110380271	4	0.583182203	DOWN	0.14087013	NA	-0.331529726	-0.107940561	-0.660541942	NA	-0.219735143
PSMD14	0.104531195	6	0.58324817	UP	-0.016020975	-0.09	1.104811598	0.072725826	0.446413334	-0.14362364	0.028352426
SRSF1	0.110422951	6	0.583287652	DOWN	-0.045114062	0.04	0.344580557	-0.283404287	-0.204032744	0.006833786	-0.019140138
NSRP1	0.110466539	5	0.583312968	DOWN	-0.139897713	0.51	1.098542529	0.055696854	NA	-0.286140038	0.055696854
RBBP7	0.110473187	6	0.583312968	DOWN	-0.033755407	-0.06	0.241795168	0.018553014	0.562785603	-0.137131464	-0.007601196
RUVBL2	0.104579187	6	0.583389154	UP	0.098102903	0.19	-0.548989138	0.032476552	0.358997379	-0.13565547	0.065289727
ALOX15B	0.104675227	6	0.5834151	UP	0.028279173	-0.54	-0.172722272	-0.668850208	0.951275406	-0.068578772	-0.120650522
DDX20	0.104675227	6	0.5834151	UP	-0.037067592	-0.05	-0.006231992	0.194479905	0.059320253	-0.469275139	-0.021649792
NCAPH2	0.104687456	6	0.5834151	UP	0.07194001	0.2	-0.614873337	0.040658635	-0.425939369	-0.001768569	0.019445033
SSU72	0.104687456	6	0.5834151	UP	0.029660882	0.22	-0.308602616	0.101018833	0.176037082	-0.079816303	0.065339857
CTDSPL	0.104723274	6	0.5834151	UP	0.036131119	-0.06	-0.26872071	0.044550328	-0.19519119	-0.3194853	-0.127595595
EPS8L1	0.104765644	6	0.5834151	UP	-0.015839676	0.44	-0.749802262	0.162745953	0.653405116	-0.402441972	0.073453139
FASTK	0.11054051	6	0.583421538	DOWN	-0.027414647	0.31	-0.718769688	0.058209647	-0.57923297	-0.041312093	-0.03436337
USP34	0.110573716	6	0.583421538	DOWN	0.013270482	-0.49	0.438629725	-0.294244338	-0.120897824	-0.000875549	-0.060886687
VPS37D	0.110604043	4	0.583421538	DOWN	-0.076333875	-0.02	-0.749628334	NA	-0.695826532	NA	-0.386080204
HNRNPA0	0.110624009	6	0.583421538	DOWN	0.074636136	-0.23	-0.045817637	-0.051955653	1.348603262	-0.049445146	-0.047631391
SLC36A1	0.110658862	5	0.583421538	DOWN	-0.083942275	-0.03	-0.261823441	-0.053452452	-0.029394346	NA	-0.053452452
ARFGEF1	0.110674321	6	0.583421538	DOWN	0.006446452	-0.27	0.485079766	0.276314379	0.3094262	0.08086914	0.17859176
DEF8	0.110674321	6	0.583421538	DOWN	0.084512947	0.07	-0.697457812	0.241673357	1.246013171	0.07946113	0.081987039
SLC25A42	0.110675557	6	0.583421538	DOWN	-0.039849783	0.12	-0.556751338	-0.027038959	-0.337599255	0.349530627	-0.033444371
BMPR2	0.110724653	6	0.583560517	DOWN	0.001080228	-0.35	0.554300232	0.142455861	0.364998197	-0.031092388	0.071768044
CHN1	0.104819424	6	0.583587996	UP	0.07843612	-0.02	0.049145691	-0.367342857	0.269887603	0.191939313	0.063790905
PGPEP1	0.110825372	6	0.583971461	DOWN	0.087464978	-0.03	-0.015435883	-0.057047975	-0.637476088	0.815741483	-0.022717941
CLDND1	0.104914687	6	0.583991728	UP	0.023303637	-0.1	0.478347138	0.164664146	0.386750965	-0.076361761	0.093983891
PAQR4	0.104971554	6	0.584076345	UP	0.004427629	0.42	-0.416749296	0.255574275	-0.042912173	-0.027383634	-0.011478003
PPM1F	0.104975392	5	0.584076345	UP	0.162509234	NA	-0.340539338	-0.081358123	-0.125032878	0.637976261	-0.081358123
CASP7	0.110926168	6	0.58426274	DOWN	0.090589321	-0.2	0.193491147	0.053053595	-0.597034571	-0.08286284	-0.014904622
CD34	0.110926168	6	0.58426274	DOWN	0.105353334	-0.28	0.067962	-0.215760066	-2.028536484	0.123058392	-0.073899033
DSCC1	0.111027041	6	0.584340519	DOWN	0.085740754	0.04	0.077716861	0.162472385	-0.739979943	-0.025257492	0.058858431
ASPH	0.111027041	6	0.584340519	DOWN	0.077824266	-0.65	0.133740608	-0.262100491	0.46189987	-0.175315723	-0.048745728
DDX52	0.111052403	5	0.584340519	DOWN	-0.094240606	NA	0.690530544	0.160449344	-1.052165561	-0.195495737	-0.094240606
ZFAND1	0.111052403	6	0.584340519	DOWN	0.011633847	-0.25	1.053960322	0.152597261	-0.931378279	-0.216072232	-0.102219193
CLCA2	0.111077506	6	0.584340519	DOWN	0.073338604	-0.34	0.659580596	0.143105801	0.096232871	-0.56983667	0.084785737
FLVCR2	0.111077506	6	0.584340519	DOWN	0.084125777	0.03	-0.245895078	-0.13665531	0.448613796	0.560712754	0.057062888
STRN	0.111133227	6	0.584394141	DOWN	-0.079555714	-0.21	-0.274319489	0.221890044	0.230162615	0.042837288	-0.018359213
SLC25A26	0.111133227	6	0.584394141	DOWN	-0.068839528	0.11	-0.251736508	0.054888546	-0.841875158	-0.17037839	-0.119608959
ZMYM4	0.105060121	6	0.584421108	UP	0.007127837	-0.07	0.402670242	-0.025729632	-0.282461736	0.013124597	-0.009300897
GNB1L	0.105108315	6	0.584435925	UP	-0.082184083	0.29	-0.435354324	-0.026445384	-0.740714903	-0.013264303	-0.054314733
RTN2	0.105108315	6	0.584435925	UP	-0.074530303	0.28	1.047777126	0.078150899	-0.879650442	0.048131719	0.063141309
STN1	0.105192634	4	0.584480912	UP	0.278970319	NA	0.542786113	-0.243908307	0.06532788	NA	0.1721491
ORAI2	0.105192634	4	0.584480912	UP	0.167674598	-0.02	NA	-0.119965367	NA	1.391102439	0.073837299
SSR3	0.105217346	6	0.584480912	UP	0.062785036	-0.24	0.089996712	0.156915173	-0.78757373	0.150272752	0.076390874
CCT4	0.105217346	6	0.584480912	UP	0.043180265	-0.06	0.121936367	0.142111874	1.321243474	-0.350308445	0.082558316
SLC25A11	0.105253009	6	0.584480912	UP	0.068784899	-0.04	-0.37316948	-0.089001807	0.006399733	-0.103741208	-0.064500903
PPP2R2A	0.105253009	6	0.584480912	UP	-0.029434722	0.04	0.070335649	-0.181771374	0.09598127	-0.422792354	0.005282639
SLC30A4	0.111178493	6	0.584512446	DOWN	0.086131437	-0.26	-0.115903088	0.150951728	1.000884953	-0.033429817	0.02635081
NIPSNAP1	0.105301278	6	0.584622491	UP	0.060435618	0.01	-0.322928046	0.09613612	-0.612014818	0.056902487	0.033451244
PTPN11	0.111229015	6	0.58465833	DOWN	0.011671222	-0.61	0.572157862	0.264152476	-0.935350415	-0.120549573	-0.054439176
SLC25A40	0.111252058	6	0.584659743	DOWN	-0.03581475	-0.45	0.254705678	0.068943781	0.054443651	-0.111963098	0.009314451
MOB3A	0.105370273	6	0.584668395	UP	0.095440259	0.11	-0.554675429	-0.024786225	0.302354615	0.688844175	0.10272013
ACAD9	0.105397869	6	0.584668395	UP	0.004533616	0.06	-0.300626239	0.057926443	0.005438454	-0.245858838	0.004986035
SNX20	0.105410077	5	0.584668395	UP	0.010872816	0.56	-0.008453279	-0.16485147	NA	1.051569547	0.010872816
LDLRAP1	0.105427327	6	0.584668395	UP	0.064791218	0.03	-0.639137638	0.10370129	0.660037041	-0.094905544	0.047395609
GCA	0.105427327	6	0.584668395	UP	0.001353753	-0.28	0.301269786	0.04745256	1.182901434	0.318168883	0.174361173
GSTP1	0.105446193	6	0.584668395	UP	0.041721853	0.18	-0.321594334	0.080698838	-0.006982451	-0.505257597	0.017369701
OSBPL6	0.111314121	6	0.584746493	DOWN	-0.005756783	0.19	0.432924973	0.229232872	0.300872206	-1.010234089	0.209616436
MDM4	0.105494535	6	0.584777985	UP	0.047421363	-0.08	-0.073813569	-0.116732598	-0.385137993	-0.006027099	-0.076906785
RTRAF	0.105511516	4	0.584777985	UP	0.088908658	NA	0.760211395	0.046181794	1.091403508	NA	0.424560027
NANOS1	0.111356702	5	0.584805883	DOWN	0.087388799	0.04	0.311069773	-0.446208245	-1.560955543	NA	0.04
HIGD2A	0.111370986	6	0.584805883	DOWN	0.013993733	0.13	-0.72687087	-0.085712896	0.036234726	0.073053175	0.025114229
ACSF2	0.111490011	6	0.584870416	DOWN	-0.110359241	0.24	-0.585879899	-0.047967027	-0.194258667	0.098943874	-0.079163134
GFPT1	0.111532551	6	0.584870416	DOWN	0.033145567	-0.36	0.333011535	0.101910523	0.460290102	-0.047320292	0.067528045
SPRYD4	0.111532551	6	0.584870416	DOWN	0.091634433	0.08	-0.373152641	0.05283667	0.37865457	-0.110177413	0.066418335
DYNC2H1	0.111549559	6	0.584870416	DOWN	-0.070735968	-0.2	0.233577796	-0.257955864	0.303852142	-0.013021029	-0.041878498
SEC61A1	0.111549559	5	0.584870416	DOWN	0.012904093	NA	-0.434219317	0.071838085	-0.046449162	0.042505746	0.012904093
SEPTIN4	0.111614381	4	0.584870416	DOWN	-0.116024619	NA	-0.56923608	-0.513450254	0.572721975	NA	-0.314737437
COL8A1	0.111614381	5	0.584870416	DOWN	-0.101804833	-0.52	0.059826729	0.083195227	-1.141179481	NA	-0.101804833
MCU	0.111633883	6	0.584870416	DOWN	0.016446847	-0.19	-0.087737945	0.200922139	-0.805757842	-0.145714283	-0.116726114
PLEKHF1	0.111633883	6	0.584870416	DOWN	0.039908753	0.14	-0.489918872	-0.141147681	0.683460271	0.367372243	0.089954377
UFL1	0.111633883	6	0.584870416	DOWN	0.057258456	-0.65	0.240833157	0.106890276	0.657786164	-0.169407908	0.082074366
TMPO	0.111684578	6	0.585016624	DOWN	0.068051843	-0.24	0.261055473	0.167245916	1.594270637	0.1466325	0.156939208
BCAS3	0.111728348	5	0.585043524	DOWN	-0.11051294	-0.1	-0.397178089	0.073927557	NA	-0.006395393	-0.1
OSBPL5	0.111735291	6	0.585043524	DOWN	0.088224192	0.03	-0.766466646	0.038321097	0.039816764	-0.069396662	0.034160548
SELENOP	0.105627721	4	0.585089095	UP	0.200580028	NA	1.199255807	-0.005343079	-0.274569051	NA	0.097618474
ECI2	0.105639672	6	0.585089095	UP	0.112185647	0.22	0.578659777	-0.191358915	-0.552736608	0.026325988	0.069255818
RCCD1	0.105639672	6	0.585089095	UP	-0.083537878	0.37	-0.246448226	0.118800344	-0.962493423	-0.240276702	-0.16190729
PEX13	0.105658813	6	0.585089095	UP	0.051180698	-0.26	0.339239714	0.067972759	0.125062825	-0.318251822	0.059576729
CEP350	0.111786024	6	0.585159228	DOWN	0.012656538	0.06	0.4215314	0.103981337	-0.203706726	-0.076327668	0.036328269
ABL1	0.111802976	6	0.585159228	DOWN	0.10239281	-0.35	-0.734038801	-0.05029319	1.329853045	0.110585172	0.02604981
MPC2	0.105784976	6	0.585434458	UP	0.034626358	-0.13	0.485533563	-0.122362104	0.475499977	-0.01789841	0.008363974
MAMDC4	0.105789594	4	0.585434458	UP	-0.033923504	0.88	0.043681786	NA	0.240742661	NA	0.142212224
P2RY1	0.105789594	6	0.585434458	UP	-0.01925571	-0.35	0.095425217	0.320748623	0.182359664	-0.861380926	0.038084753
PSMB1	0.105833447	6	0.585550918	UP	0.005955809	0.2	0.361733325	-0.368472017	0.005308784	-0.087403709	0.005632297
PPFIA1	0.105881937	6	0.585692974	UP	-0.06730535	-0.07	0.376032476	-0.100953545	2.763633312	0.04205848	-0.012623435
OAS3	0.10596177	5	0.585940394	UP	-0.020499035	0.14	0.339370848	NA	0.98120537	1.141004419	0.339370848
DUOXA1	0.106027518	6	0.585940394	UP	-0.062551895	0.34	-0.302473799	0.213706935	0.117587714	-0.564290583	0.027517909
ADAM10	0.106027676	6	0.585940394	UP	0.04819877	-0.37	0.253389469	0.132684025	1.39674124	-0.264747403	0.090441397
ABITRAM	0.106063611	4	0.585940394	UP	0.194113291	NA	0.696764246	0.108717702	-1.27310949	NA	0.151415497
NNMT	0.106063611	5	0.585940394	UP	0.150056474	0.03	-0.10861872	-0.089171689	NA	1.195430274	0.03
FBXL20	0.106063611	6	0.585940394	UP	-0.164825405	0.1	-0.148365592	0.312265069	0.858000501	0.105031228	0.102515614
RBM15	0.111989149	6	0.58601415	DOWN	0.096928747	0.07	-0.265498145	0.105474394	-0.053335349	-0.116526882	0.008332326
MBNL3	0.112039978	6	0.58604122	DOWN	-0.09250055	-0.32	0.256642188	0.087437408	-0.183620804	0.051547503	-0.020476523
GRAMD1C	0.112039978	6	0.58604122	DOWN	-0.055044289	-0.01	0.341291094	0.186481791	-0.742649458	-0.269845149	-0.032522144
PHYHD1	0.112065188	5	0.58605368	DOWN	-0.087193569	0.18	-0.828094642	-0.02912304	NA	-0.310287377	-0.087193569
PARL	0.112090826	6	0.586068367	DOWN	0.052240981	0.09	-0.290536562	-0.019435461	1.132394011	-0.026762937	0.01640276
MLST8	0.112141693	6	0.586214937	DOWN	0.090604598	0.07	-0.825402323	0.062175923	1.230715413	-0.029286453	0.066087962
MRPL30	0.106221886	6	0.586688523	UP	-0.077966259	0.09	0.972820639	0.069745677	-0.313858083	-0.084402692	-0.004110291
CDK12	0.112294411	6	0.586893756	DOWN	-0.037346603	-0.2	-0.447339317	0.161285809	0.666185983	-0.02012404	-0.028735321
CHCHD2	0.112345356	6	0.5870405	DOWN	0.018379016	0.08	0.222545651	-0.022187386	-0.100814733	-0.030962526	-0.001904185
SERPINB6	0.106319181	6	0.587099594	UP	0.079006537	0.22	-0.441577102	-0.396371415	-0.191423749	0.151856847	-0.056208606
NIPAL2	0.112447303	6	0.587435214	DOWN	0.080489846	0.08	0.169190727	0.204678461	-0.146959239	-0.103830806	0.080244923
DDX31	0.112505612	6	0.587435214	DOWN	-0.009259666	0.31	-0.098924609	0.043660087	0.3937238	-0.611828087	0.017200211
RPLP2	0.112549327	6	0.587435214	DOWN	0.07291961	0.13	-0.077068868	-0.011592746	-0.133521614	-0.092159824	-0.044330807
ZCCHC8	0.11256557	6	0.587435214	DOWN	-0.11889196	-0.04	0.544355675	0.060623636	0.463029965	-0.046949025	0.010311818
NFATC2IP	0.112600367	6	0.587435214	DOWN	-0.070633114	0.06	-0.26997113	0.177507814	1.603643927	0.250006468	0.118753907
RPS6KA4	0.112600367	6	0.587435214	DOWN	0.07235128	0.09	-0.98375595	0.149936832	-0.207739902	0.103910091	0.08117564
SC5D	0.112651428	6	0.587435214	DOWN	-0.155517082	-0.55	0.451823673	-0.264133254	0.565094201	0.08728959	-0.034113746
AFAP1L2	0.112651428	6	0.587435214	DOWN	0.090050253	0.09	-0.325397103	0.076089125	-0.469139289	0.060830001	0.068459563
IPPK	0.112665712	5	0.587435214	DOWN	-0.117433825	-0.31	-0.203990398	0.172473257	NA	-0.614222874	-0.203990398
SURF6	0.112685561	6	0.587435214	DOWN	-0.10809629	0.27	-0.001824514	0.026455528	0.000421275	-0.477351769	-0.000701619
NHLH2	0.112694578	4	0.587435214	DOWN	NA	-0.07	0.079594795	0.19417575	-1.807774429	NA	0.004797397
ZNF260	0.112702507	6	0.587435214	DOWN	0.030511585	-0.01	0.331416686	0.087566104	-0.316349633	-0.074335553	0.010255793
PPP2R1B	0.112804724	6	0.587435214	DOWN	-0.042816787	-0.15	0.22004993	0.109305078	0.90708201	-0.305710842	0.033244145
SLC2A13	0.112805647	5	0.587435214	DOWN	-0.031455423	-0.44	-0.001114866	0.030824644	NA	-0.248347118	-0.031455423
DENND1A	0.112819812	5	0.587435214	DOWN	-0.079837209	-0.12	-0.540935577	-0.065267593	NA	0.602390288	-0.079837209
NLRP3	0.112855861	6	0.587435214	DOWN	0.077431927	0.18	-0.022269994	-0.12336075	0.791684092	0.221629484	0.128715964
ZRANB1	0.112907018	6	0.587435214	DOWN	0.027705863	-0.14	-0.089909083	0.190178938	0.050579132	-0.118508037	-0.03110161
NOLC1	0.112907018	6	0.587435214	DOWN	0.069313017	0.09	0.416790974	0.201407366	1.57118053	-0.139740826	0.145703683
HEPH	0.112907018	6	0.587435214	DOWN	0.095731801	-0.17	-0.018924336	-0.33838888	-0.183271408	0.103517491	-0.094462168
CNN1	0.112922139	5	0.587435214	DOWN	-0.061162401	-0.19	NA	-0.956726259	0.49755323	0.171120021	-0.061162401
PFDN2	0.112925831	6	0.587435214	DOWN	-0.04112666	0.46	-0.106322447	0.047079561	-0.56941804	-0.126228897	-0.073724553
POT1	0.112925831	6	0.587435214	DOWN	0.016905585	-0.34	0.263357113	0.051300962	0.095612583	0.025785466	0.038543214
B4GALT4	0.112958194	6	0.587435214	DOWN	0.00175737	0.01	0.237266558	0.130720853	-0.683307156	0.102479936	0.056239968
LRRC26	0.112970071	4	0.587435214	DOWN	-0.248768288	-0.08	-0.61885889	NA	-0.605257125	NA	-0.427012706
GCAT	0.10641655	6	0.587510898	UP	0.039062154	0.12	-0.608760168	0.058569189	-1.05311019	-0.096718856	-0.028828351
MIER2	0.113009389	6	0.587520663	DOWN	0.099046774	-0.01	-0.877966238	0.136167931	-0.234928469	-0.241365999	-0.122464234
CIB2	0.106513994	6	0.58780604	UP	0.068382352	0.17	-0.440200814	-0.193580566	0.406915378	-0.023926761	0.022227795
TRAP1	0.106515803	6	0.58780604	UP	0.016932794	0.06	-0.395491594	-0.021218593	0.942728723	-0.036623966	-0.0021429
HYI	0.106562744	6	0.587870743	UP	-0.001301684	0.59	-0.491814109	-0.093264722	1.269112552	-0.178295765	-0.047283203
NUP58	0.106573327	5	0.587870743	UP	0.079189522	NA	0.090628934	0.169417059	-0.416746136	0.021302687	0.079189522
GMEB1	0.113111838	6	0.587934217	DOWN	-0.019535362	0.07	-0.432426755	0.135321653	-0.359315526	-0.028383376	-0.023959369
RCC1L	0.113146567	4	0.587995683	DOWN	0.036882013	NA	-0.666537407	0.043565992	-1.702196311	NA	-0.314827697
CASP14	0.106660299	6	0.5882241	UP	-0.017155039	-0.12	-0.364369454	0.367888923	0.26458944	-0.635272846	-0.068577519
SRSF1	0.106709104	6	0.588317795	UP	-0.045114062	0.04	0.344580557	-0.283404287	-0.204032744	0.006833786	-0.019140138
RPS6KB2	0.106727193	6	0.588317795	UP	0.034207557	0.26	-0.225034421	0.329527514	0.824877469	-0.335773535	0.147103779
FBXO46	0.106746038	6	0.588317795	UP	0.08822707	0.1	-0.858858301	0.087635751	-0.117289976	-0.098273411	-0.00531883
KCTD6	0.113265656	6	0.588495429	DOWN	-0.053856394	0.02	0.266558026	0.102011821	-0.664479874	-0.211398154	-0.016928197
SLIT2	0.113310525	6	0.588523808	DOWN	0.157172334	-0.29	-0.038612241	-0.253143261	-0.896980878	0.121360165	-0.145877751
CYYR1	0.113316967	6	0.588523808	DOWN	-0.024829717	-0.31	0.345299782	-0.132500247	0.233920294	0.12415869	0.049664487
KCNMB4	0.113368298	6	0.588552264	DOWN	-0.067079901	0.09	-0.063262361	0.286145946	-0.717160746	-0.068544596	-0.065171131
ZNF155	0.113368298	6	0.588552264	DOWN	0.094131671	-0.31	-0.087086905	0.059161033	-0.63083482	-0.075554808	-0.081320857
EXPH5	0.113419648	6	0.588674285	DOWN	0.105253493	-0.15	-0.232076087	0.146725607	-0.594370425	-0.971698791	-0.191038043
EPS8L2	0.113437663	6	0.588674285	DOWN	-0.0495615	0.27	-0.169947173	0.124865744	-0.966397627	-0.229938392	-0.109754336
GFM2	0.106842297	6	0.588721925	UP	0.053619064	-0.2	0.277346175	0.149751396	0.18832487	-0.113749662	0.10168523
NR1D2	0.113471018	6	0.588728368	DOWN	0.08403635	-0.29	0.211465381	0.093406597	-0.449864664	-0.263264344	-0.089613997
MAP4K4	0.113522407	6	0.588757014	DOWN	0.017390717	-0.05	0.423113944	-0.448573815	-0.362184561	0.310163572	-0.016304641
ELF4	0.113522407	6	0.588757014	DOWN	0.101308259	-0.12	-0.708031083	0.09039237	0.200809757	0.210555627	0.095850314
KPNA4	0.113573815	6	0.588862265	DOWN	-0.035292591	-0.27	0.526125854	0.099690091	1.083188915	-0.103674756	0.03219875
PRKD1	0.113588577	5	0.588862265	DOWN	-0.060427362	-0.24	NA	-0.484646139	0.364608988	-0.022170449	-0.060427362
ATP10D	0.11367669	6	0.588898704	DOWN	-0.017095616	-0.2	0.027284398	0.231844314	1.122439962	-0.148249238	0.005094391
CTPS2	0.11367669	6	0.588898704	DOWN	0.082124076	0.06	-0.200021551	-0.100503437	1.862986864	-0.082941508	-0.011470754
MLX	0.113728156	6	0.588898704	DOWN	0.057273745	-0.07	-0.305842488	0.216662403	-0.064888394	-0.115608001	-0.067444197
TGIF1	0.113728156	6	0.588898704	DOWN	0.093845468	-0.09	-0.342485399	0.104005707	1.069450485	-0.076836095	0.008504687
PDS5B	0.11376542	6	0.588898704	DOWN	-0.074266127	0.05	0.653668995	-0.370874676	-0.617397263	-0.007484276	-0.040875201
SDR42E1	0.113779642	6	0.588898704	DOWN	-0.102404033	0.12	-0.059024043	0.251084108	-0.210695363	-0.534678316	-0.080714038
PPP2R5A	0.113779642	6	0.588898704	DOWN	-0.011267648	-0.12	0.324801491	0.09611739	2.119442071	-0.015879046	0.042424871
LSM4	0.113779642	6	0.588898704	DOWN	0.067912093	0.09	-0.374059197	0.080799993	0.669250947	0.183651342	0.085399996
EZH1	0.11382104	6	0.588898704	DOWN	0.050816054	0.28	-0.074926748	-0.238648475	-0.807299524	0.2271771	-0.012055347
RBM25	0.113824999	6	0.588898704	DOWN	-0.042655602	0.36	1.779317885	-0.251378799	-0.29091144	-0.050019443	-0.046337523
SNAPC1	0.113882672	6	0.589001717	DOWN	-0.011690058	0.07	0.240438275	0.218803369	-0.308995375	-0.133055814	0.029154971
LGR5	0.113890796	5	0.589001717	DOWN	0.018556245	-0.41	-0.000630099	0.017504259	0.171916688	NA	0.017504259
SMNDC1	0.113934217	6	0.589107595	DOWN	-0.003276922	-0.2	0.42125833	0.051125629	0.054993853	-0.029882509	0.023924353
FYN	0.106946493	6	0.589169605	UP	0.099811078	-0.24	-0.310603269	-0.197315328	1.01769625	0.245514351	-0.048752125
MARCKS	0.106990872	5	0.589191454	UP	0.140127013	NA	0.250973833	-0.049857031	0.121900528	0.061223486	0.121900528
BIRC2	0.107002328	6	0.589191454	UP	-0.029783245	-0.07	0.71856844	0.100309136	-0.130514338	-0.075980992	-0.049891623
CDS1	0.107051264	6	0.589191454	UP	-0.038904907	-0.07	-0.119877627	0.26036133	0.032352073	-0.592499632	-0.054452454
ARMC8	0.107051264	6	0.589191454	UP	-0.072835428	-0.03	0.497735391	-0.170776742	-0.316197236	-0.107352398	-0.090093913
ECT2	0.107065212	6	0.589191454	UP	0.081029123	-0.28	0.960585065	0.470122573	0.084388863	-0.182572549	0.082708993
PPP1R14A	0.114037363	6	0.58943287	DOWN	-0.179294571	0.16	0.296367267	-0.541551468	-0.074938699	1.529301964	0.04253065
RRS1	0.114074766	6	0.58943287	DOWN	-0.03118966	0.12	-0.068029524	0.157970285	0.792744974	-0.510060168	0.04440517
CALN1	0.114088966	6	0.58943287	DOWN	0.035254966	0.13	0.157972746	0.485351192	-0.594712159	-0.453461126	0.082627483
IFNAR2	0.114140588	6	0.589462316	DOWN	-0.028470497	-0.23	0.280313331	-0.120298275	-0.496073661	1.025449084	-0.074384386
EP400	0.114140588	6	0.589462316	DOWN	0.091582816	0.02	-0.119638096	0.185411875	0.440426456	0.195994398	0.138497345
GZMM	0.10717113	4	0.589521589	UP	0.006226428	0.51	-0.082880413	NA	NA	2.584854841	0.258113214
VWA3A	0.10717113	4	0.589521589	UP	NA	0.43	0.07543184	0.38976161	0.951051875	NA	0.409880805
PDGFRL	0.107198183	6	0.589544079	UP	0.093506322	-0.17	-0.057892333	-0.205646265	-0.812914354	0.13234039	-0.113946167
SLC25A5	0.107247194	6	0.589612367	UP	-0.065150311	-0.09	0.088125408	-0.011926195	1.159133278	-0.011847662	-0.011886928
YTHDF1	0.107265446	6	0.589612367	UP	0.006432597	0.07	-0.422385915	-0.009681065	0.048717389	-0.100830488	-0.001624234
TEAD2	0.107296223	6	0.589612367	UP	-0.070310731	0.02	-0.257460487	-0.203136846	-0.333903908	0.038139714	-0.136723789
RUNX1T1	0.107345271	6	0.589612367	UP	0.067910272	-0.08	0.032745634	-0.270240514	1.06395608	0.119888053	0.050327953
SPINT2	0.107345271	6	0.589612367	UP	-0.061088474	0.1	-0.132272148	0.027659463	1.195769638	-0.515497024	-0.016714505
WFDC5	0.107376091	6	0.589612367	UP	0.221957543	0.14	-0.554670382	0.205784739	-0.256644682	-0.473931006	-0.058322341
CLCN3	0.107376091	6	0.589612367	UP	-0.117249807	-0.43	0.307340347	0.178840451	1.164619806	-0.427498796	0.030795322
CMTM7	0.107394337	6	0.589612367	UP	0.06600682	0.11	-0.703933666	-0.30189234	0.499235539	0.907384036	0.08800341
SLC35D2	0.11424389	6	0.589812076	DOWN	0.102270824	0.02	-0.387568552	-0.168770305	0.779677673	0.101793088	0.060896544
PIBF1	0.114254264	6	0.589812076	DOWN	-0.05783504	-0.04	0.920654952	-0.000983829	-0.153966242	-0.210747899	-0.04891752
REST	0.114295571	6	0.589906693	DOWN	0.083829632	-0.38	0.122898835	0.115794041	0.646475382	-0.080347599	0.099811836
PARP10	0.107496908	6	0.590049312	UP	0.090353716	0.29	-0.751722295	0.031479101	-0.328803131	0.724735501	0.060916409
UTP14C	0.114368794	5	0.590165968	DOWN	NA	-0.49	0.246182432	-0.022992573	-0.71434099	-0.132020259	-0.132020259
TLE2	0.107541649	6	0.590168707	UP	-0.087280948	0.06	-0.594628597	-0.207935297	-0.657823781	0.133783119	-0.147608123
OCEL1	0.107606016	6	0.590180587	UP	-0.031684673	0.34	-0.795161844	-0.035290757	1.47986049	0.24570495	0.107010138
RNF167	0.107612782	6	0.590180587	UP	0.062136335	0.06	-0.778887184	0.096406948	-0.238810911	-0.015837529	0.022081236
SNAPC2	0.107612782	6	0.590180587	UP	0.055763324	0.04	-0.916750864	0.054106702	0.436131175	-0.075063143	0.047053351
ATF1	0.11439899	6	0.59020315	DOWN	0.034191199	-0.49	0.187087856	0.144181613	-0.432874422	-0.041243404	-0.003526102
RBM5	0.10763995	6	0.590203504	UP	-0.002663974	0.34	0.637018832	-0.339123282	-0.618356285	0.04028565	0.018810838
FAM118A	0.107689129	6	0.590221033	UP	0.036190218	0.51	0.205989622	-0.215532032	-0.556419917	0.376796782	0.12108992
POLR2D	0.107689129	6	0.590221033	UP	-0.048110204	-0.03	-0.224067633	0.19740297	0.444216488	-0.017482199	-0.023741099
ATR	0.114436326	6	0.590228099	DOWN	-0.117875727	0.18	-0.299353001	-0.101915806	0.386530013	0.021439338	-0.040238234
ACADM	0.114449808	6	0.590228099	DOWN	-0.086643913	-0.78	1.028619849	-0.32991266	1.433935773	-0.024894573	-0.055769243
MBD3	0.114497063	6	0.59023586	DOWN	0.002284753	0.17	-0.876205088	0.082933995	-0.230352008	0.106062687	0.042609374
PERP	0.114497296	6	0.59023586	DOWN	-0.012418795	-0.47	0.136677086	0.222241744	-0.184478623	-0.892124832	-0.098448709
PNRC1	0.107728749	6	0.590238651	UP	0.021011253	-0.44	0.006016217	-0.026381171	1.532536769	0.15176154	0.013513735
VSTM4	0.107738326	6	0.590238651	UP	0.160588405	-0.04	-0.120285165	-0.268160281	-0.156165151	0.729865723	-0.080142583
SPAST	0.107786769	6	0.590256356	UP	0.086916786	-0.48	0.699062881	0.183274681	-0.415239209	-0.071840223	0.007538282
PAICS	0.107787543	6	0.590256356	UP	-0.074508362	-0.01	0.328034048	0.209085565	-0.72082912	-0.493417173	-0.042254181
RTN1	0.107815187	6	0.590281824	UP	0.1503431	-0.19	-0.425587021	-0.224643636	2.000877109	0.147971986	-0.021014007
MAP4K3	0.114554265	6	0.5903224	DOWN	-0.080964437	-0.66	0.451194234	0.127819153	-0.035337204	-0.168430808	-0.05815082
PACSIN3	0.114564112	6	0.5903224	DOWN	0.070124563	0.31	-0.493457717	0.097815973	-1.101690914	-0.610548211	-0.211666577
FAM174A	0.114606063	6	0.5903224	DOWN	-0.057020676	-0.32	0.369268018	0.112818582	-0.166260662	-0.552569662	-0.111640669
LFNG	0.114606063	6	0.5903224	DOWN	0.093803317	0.04	-0.834373589	0.002708838	-0.310442245	0.081798088	0.021354419
LIPA	0.11465788	6	0.590470829	DOWN	0.087158769	-0.55	0.287672491	-0.066799966	-0.226112719	0.430853434	0.010179401
GMNN	0.107886031	6	0.590510061	UP	-0.08355284	0.21	0.949592977	0.186343585	-1.008462309	-0.183087878	0.051395373
SPRED1	0.107902878	6	0.590510061	UP	0.122707828	-0.45	0.737256642	-0.028413019	0.043255194	0.091868715	0.067561955
GBP3	0.114709716	6	0.590514204	DOWN	0.029428912	0.17	-0.258971549	-0.006958629	-0.046923161	0.423348941	0.011235141
AOC1	0.11472311	4	0.590514204	DOWN	NA	-0.09	-0.392635713	-0.512479273	-2.098559713	NA	-0.452557493
ZNF85	0.114740252	5	0.590514204	DOWN	-0.012289732	-0.2	NA	0.107807852	-0.567534243	-0.055768483	-0.055768483
GMFB	0.114758311	6	0.590514204	DOWN	-0.07456617	-0.46	0.413394677	0.125220692	-0.138163228	-0.100320941	-0.087443556
CRNDE	0.114792924	5	0.590573936	DOWN	-0.18243335	0.16	0.468435087	-0.187785781	NA	-0.229708962	-0.18243335
TMX1	0.108019083	6	0.590867284	UP	0.088472958	-0.53	0.636117675	0.165231242	-0.131121135	-0.075260206	0.006606376
PPT2	0.108033905	6	0.590867284	UP	0.024058081	0.15	-0.307613289	0.157274205	0.008080651	-0.165121117	0.016069366
IL18BP	0.108077221	6	0.590867284	UP	0.114042525	0.18	-0.675999076	-0.026513006	-0.354930203	1.32309733	0.043764759
GPRC5C	0.108083233	6	0.590867284	UP	0.064140997	-0.08	-0.545260817	-0.063961343	0.559806927	-0.341332634	-0.071980672
RPUSD4	0.108083233	6	0.590867284	UP	-0.080562266	0.09	-0.071269142	0.060670026	-0.08845856	-0.236516064	-0.075915704
FBL	0.108132581	6	0.590900712	UP	0.149363292	0.14	-0.384606761	0.075027152	0.041803145	-0.214029189	0.058415148
RBM10	0.108135383	6	0.590900712	UP	-0.001537832	0.26	-0.373411386	0.030068703	2.099731126	0.024689336	0.027379019
HEXA	0.108181947	6	0.590918077	UP	0.004062394	-0.08	-0.027353628	-0.215845026	-0.368959582	0.078833072	-0.053676814
MGAT4A	0.108184597	6	0.590918077	UP	0.090159698	-0.16	0.277690854	-0.094008438	0.079911451	0.832566291	0.085035574
ZNF514	0.108231332	6	0.590950048	UP	-0.00942711	0.39	-0.20859248	-0.209369491	-1.963117744	-0.120026471	-0.164309475
GDPD5	0.108255082	6	0.590950048	UP	0.036824725	0.12	-0.206838449	-0.330561889	2.066117278	0.953129021	0.078412363
CDV3	0.108259507	6	0.590950048	UP	0.04283649	-0.16	0.389855963	0.11466298	-0.638237453	0.136899044	0.078749735
HYLS1	0.114907432	6	0.590976727	DOWN	-0.090537614	0.1	0.468269886	0.24461123	-1.122034213	-0.224778353	0.004731193
ERAP1	0.114917257	6	0.590976727	DOWN	0.061890122	-0.21	0.033402405	0.229775219	1.713216919	0.233874085	0.14583267
ACAA2	0.114969191	6	0.591125391	DOWN	0.042724665	-0.36	0.480777078	-0.471554604	0.828720127	-0.006891473	0.017916596
FDPS	0.115044789	5	0.591395637	DOWN	0.014469044	-0.09	-0.042189562	-0.310209413	NA	0.064330157	-0.042189562
FRYL	0.115073118	6	0.591422841	DOWN	0.016412941	-0.1	0.5282214	0.056889347	-0.441037875	-0.050612658	-0.017099859
APTX	0.1083796	6	0.591455793	UP	-0.076075216	0.24	0.230583184	0.040418898	-0.686008987	-0.131034776	-0.017828159
ZNF552	0.108426547	6	0.591455793	UP	-0.124848641	0.14	-0.024603068	0.030553364	0.660184138	0.10109045	0.065821907
MRPL34	0.10842906	6	0.591455793	UP	-0.073454916	0.16	0.539331348	0.066011189	-0.255537058	-0.199870117	-0.003721863
CCNE2	0.10847533	5	0.591455793	UP	-0.094118335	-0.19	0.879457275	0.49617158	NA	-0.133047793	-0.094118335
SLC50A1	0.108528037	6	0.591455793	UP	0.058720583	0.12	-0.352947566	-0.041740841	0.467542026	0.124251519	0.089360291
SRSF11	0.108528037	6	0.591455793	UP	-0.011127969	0.14	0.453565198	-0.193952944	-1.017677755	-0.18267911	-0.09690354
GTF2E1	0.108552397	6	0.591455793	UP	0.132296082	-0.3	0.111465796	0.230218639	-1.205006923	-0.124695221	-0.006614713
FAM89A	0.108559508	6	0.591455793	UP	0.049275656	-0.13	0.346696713	0.245319869	1.204665731	-0.800662276	0.147297762
TRIM23	0.115125111	6	0.591571627	DOWN	0.022112867	-0.69	0.527184975	0.066900569	-0.697980863	0.248766106	0.044506718
VPS4B	0.115175332	6	0.591711253	DOWN	0.038522066	-0.58	0.632967688	0.077500268	0.484102321	-0.313579925	0.058011167
SLC20A1	0.108676643	6	0.591878126	UP	-0.090645901	0.24	0.041533898	-0.360134925	0.965874974	0.086437037	0.063985468
SEPTIN10	0.108710635	4	0.591878126	UP	0.094064628	NA	0.914181913	0.079868092	-0.32940846	NA	0.08696636
ZNF302	0.108726216	6	0.591878126	UP	-0.066665407	-0.06	1.050840802	-0.295010467	-0.775827306	0.017897421	-0.063332704
SPEF2	0.108775808	6	0.591878126	UP	-0.040851978	0.1	0.069572641	-0.232974076	-0.641623075	0.457266464	0.014360332
RER1	0.108776728	6	0.591878126	UP	0.094482944	0.07	-0.304370657	0.055020071	-0.481349275	-0.044280654	0.005369709
MORF4L1	0.108776728	6	0.591878126	UP	0.008214714	-0.25	0.499064619	0.054514143	0.660002575	-0.08697386	0.031364428
P3H1	0.108821469	5	0.591878126	UP	0.135266877	NA	-0.280853886	-0.095194567	0.76545952	0.644644331	0.135266877
TNFRSF13C	0.108821469	4	0.591878126	UP	NA	0.49	-0.294208981	0.291629867	1.421879443	NA	0.390814933
S100A16	0.108860081	6	0.591962719	UP	0.096924144	0.29	-0.420141511	0.128262009	0.07145081	-0.623309999	0.084187477
RPH3AL	0.115251368	6	0.591983416	DOWN	0.111635966	0.05	-0.467533085	-0.234641135	-0.633438051	0.007125905	-0.113757615
PTK7	0.108893645	6	0.592019834	UP	0.039429642	0.06	-0.79443164	-0.018391378	-0.201718282	0.013535876	-0.002427751
NFAM1	0.115333278	6	0.592211116	DOWN	0.045288596	-0.21	-0.111022178	-0.065622464	-0.720727386	0.325142356	-0.088322321
EMC2	0.115366149	6	0.592211116	DOWN	-0.076359722	0.05	0.518410454	0.043304953	-0.655013825	-0.395021143	-0.016527385
POLR3GL	0.115385369	6	0.592211116	DOWN	0.026511561	0.08	0.27066375	0.0073555	-0.351348929	0.281838942	0.05325578
THBD	0.11541104	6	0.592211116	DOWN	-0.07714217	-0.18	-0.006025641	0.358084514	0.578375363	-0.372618012	-0.041583906
KLF9	0.11541104	6	0.592211116	DOWN	0.001372159	-0.54	0.835038229	0.1301861	0.034974638	-0.178617584	0.018173398
SERINC5	0.115489609	6	0.592259138	DOWN	-0.03439057	0.2	-0.054399823	0.103008845	-2.130495177	-0.098266564	-0.044395196
SLC35E3	0.115489609	6	0.592259138	DOWN	0.094638685	-0.2	-0.049297141	0.109822593	0.048163488	0.114904617	0.071401086
ACP2	0.109010658	6	0.592352472	UP	0.050449545	0.04	-0.648227274	-0.025890041	0.359435785	-0.005003686	0.017498157
ZNF14	0.109024051	6	0.592352472	UP	0.054056652	-0.03	-0.581283112	0.028471909	-0.291554139	-0.147137194	-0.088568597
MB21D2	0.109024051	6	0.592352472	UP	-0.052475943	-0.09	-0.143056525	0.122967811	-0.634590646	0.022067817	-0.071237971
RAP2C	0.115541759	6	0.592408234	DOWN	-0.065243703	-0.22	0.37313486	0.127590928	-0.209664587	0.157668358	0.031173613
ADRM1	0.1090692	6	0.592472385	UP	0.05357241	0.21	-0.615971937	-0.014985012	1.21887791	-0.095146542	0.019293699
TMEM160	0.115593928	6	0.592557372	DOWN	0.037159502	0.22	-0.909590941	0.175692475	0.730710322	0.241664392	0.197846237
HOMER3	0.10912348	6	0.592607211	UP	-0.020735542	0.24	-0.423617154	0.067097432	0.179237013	-0.261665236	0.023180945
CBX3	0.109173223	6	0.592607211	UP	0.045831245	-0.08	1.065311482	-0.215937185	-0.761178577	0.148237245	-0.017084378
DKK3	0.109173223	6	0.592607211	UP	-0.078881186	0.12	0.81755721	-0.072948845	-1.54875632	-0.563354669	-0.075915016
ERGIC3	0.109186355	6	0.592607211	UP	0.057314989	0.1	-0.52258798	-0.001998898	-0.416347079	-0.075252517	-0.038625708
FBXO33	0.109322565	6	0.59322107	UP	-0.078773292	-0.04	0.063422753	0.154673502	-0.227023857	0.068638135	0.011711377
UBLCP1	0.109362267	6	0.593240613	UP	-0.000484747	-0.36	0.88691656	0.095496907	0.246667603	-0.000312845	0.047592031
ECD	0.109372383	6	0.593240613	UP	-0.021997218	-0.05	0.348491701	-0.049003611	0.312487859	-0.071226157	-0.035500414
EIF1B	0.115802801	6	0.593496468	DOWN	0.021185602	0.01	0.357430578	0.013739137	-0.042472926	-0.188266031	0.011869569
KLHL8	0.115855069	6	0.593496468	DOWN	-0.058674415	-0.09	0.306934916	0.126046199	-0.306249479	-0.057609956	-0.058142185
TRIM65	0.115855069	6	0.593496468	DOWN	0.038843333	0.06	-0.513498378	-0.056300096	-0.31058473	-0.019301374	-0.037800735
AQR	0.115907356	6	0.593496468	DOWN	-0.06472832	-0.11	0.308826039	0.094781345	-0.469511735	-0.021002938	-0.042865629
POLH	0.115907356	6	0.593496468	DOWN	0.091658278	0.02	-0.135826442	0.263944558	-0.501921641	0.005426366	0.012713183
SCN7A	0.115941084	5	0.593496468	DOWN	-0.007803277	-0.68	0.043613064	-0.649999964	-0.638792748	NA	-0.638792748
ATP6AP2	0.115959662	6	0.593496468	DOWN	-0.002909724	-0.48	0.47514803	0.118827885	0.107681323	-0.022422134	0.0523858
GRPEL1	0.115962071	6	0.593496468	DOWN	-0.081585917	0.13	0.00038348	0.076186375	-0.052830643	-0.299760806	-0.026223581
ITPRIP	0.109472077	6	0.593514442	UP	-0.086513472	-0.08	-0.566436164	0.133103205	-0.160793502	-0.206330901	-0.123653487
PEX2	0.109487899	5	0.593514442	UP	0.133222725	-0.13	0.976081948	0.129780245	NA	-0.179141409	0.129780245
SMARCB1	0.109521952	6	0.593514442	UP	0.108934348	0.07	-0.44133362	-0.061978665	-0.144862232	-0.087105921	-0.074542293
VAMP7	0.109538394	6	0.593514442	UP	0.026873994	-0.53	0.677080274	0.089927893	0.020194946	-0.067522281	0.02353447
PDZD8	0.109538463	6	0.593514442	UP	0.056381828	-0.18	0.286867247	0.175233988	0.064425325	-0.258578857	0.060403576
PCGF6	0.109579563	6	0.593611845	UP	-0.021592744	-0.37	0.664754187	0.139329021	-0.291128034	-0.415760766	-0.156360389
KLF3	0.116011989	6	0.593633601	DOWN	-0.004380275	-0.4	-0.014820833	0.126382059	0.315863198	-0.117322812	-0.009600554
ZRANB2	0.116056276	6	0.593741873	DOWN	-0.076734713	-0.01	0.827945675	-0.101464877	-0.600507359	0.127325651	-0.043367356
EZR	0.116116701	6	0.59381433	DOWN	-0.012688291	0.07	-0.229763833	0.206582896	0.251911277	0.024082364	0.047041182
CDCA7L	0.116116701	6	0.59381433	DOWN	0.095335979	-0.27	0.393996435	0.134741062	0.169027212	-0.719988004	0.11503852
ZNF346	0.116168118	6	0.593958957	DOWN	-0.035122507	0.22	-0.469667194	-0.142961025	0.657614633	-0.152387645	-0.089041766
UBE2G2	0.109671692	6	0.593968093	UP	-0.041074742	0.25	-0.655224221	0.223129467	-0.129972619	0.185500907	0.072213083
NUDT16	0.109710585	6	0.593968093	UP	0.154440551	-0.09	-0.286164936	-0.049715306	0.983564983	0.393706621	0.052362622
SATB1	0.109714736	6	0.593968093	UP	0.023653678	-0.44	-0.024784068	0.176422167	0.39766079	0.429524729	0.100037922
VASP	0.116273916	6	0.594089717	DOWN	0.087645466	0.02	-0.488738753	0.067098495	-0.552711908	0.576210456	0.043549248
USP48	0.116286865	6	0.594089717	DOWN	-0.003173732	0.17	0.434035545	-0.151869085	-0.508556252	-0.174665475	-0.077521409
MAP3K20	0.116309344	4	0.594089717	DOWN	-0.069850538	NA	0.431419489	-0.206411047	-1.487745468	NA	-0.138130792
MAP3K12	0.11632636	6	0.594089717	DOWN	0.106662436	0.04	-0.112613808	-0.132587266	-0.436207343	0.087574116	-0.036306904
LRRC59	0.11633053	6	0.594089717	DOWN	0.114371712	-0.1	-0.049237999	0.018158885	0.217147346	0.104268487	0.061213686
NSMAF	0.116378825	6	0.594089717	DOWN	-0.03396586	-0.02	0.269455049	0.134443565	0.467934248	0.017947305	0.076195435
GTF2F1	0.116378825	6	0.594089717	DOWN	-0.028851959	0.05	-0.666330517	0.094290271	1.261735195	0.134356979	0.072145136
TMEM200A	0.116378825	6	0.594089717	DOWN	0.089814422	-0.58	-0.051384246	-0.233838213	0.024783219	1.535638689	-0.013300513
ZNF451	0.116402263	6	0.59409123	DOWN	-0.078122307	0.2	0.935348117	-0.255308166	-0.600410807	-0.024177735	-0.051150021
SLC39A7	0.109771613	6	0.594150716	UP	-0.043790068	0.16	-0.20053287	0.016422465	-0.526206136	-0.058182982	-0.050986525
POMT2	0.109821602	6	0.594295987	UP	-0.084527322	0.19	-0.178846871	-0.034947343	0.69395672	-0.073738837	-0.05434309
ATP6V1C1	0.116483812	6	0.594389273	DOWN	0.056640643	-0.05	0.382345041	0.104594509	0.176090581	0.003371054	0.080617576
ZNF75A	0.116536739	6	0.594423041	DOWN	0.046329032	0.25	0.226897082	-0.150584091	-0.758786734	0.052020948	0.04917499
COG8	0.10987161	6	0.594441299	UP	0.104017829	-0.07	-0.221301243	0.137614343	-0.983414214	-0.077362497	-0.073681248
LIN9	0.109933394	6	0.594524981	UP	0.048151161	-0.46	0.758243882	0.345357022	-0.480153155	-0.216680205	-0.084264522
KLRC2	0.109933394	4	0.594524981	UP	-0.006486061	0.74	0.05434292	NA	NA	4.791437777	0.39717146
SPCS3	0.116588879	6	0.594570858	DOWN	0.033912001	-0.1	0.223525663	0.159658659	1.111846533	0.152542149	0.156100404
SDHA	0.109971683	6	0.594606789	UP	-0.00558436	-0.02	-0.251553902	-0.16698563	2.294352967	0.022735065	-0.01279218
FRS2	0.116641442	6	0.594720774	DOWN	-0.054396767	-0.4	0.150937196	0.257187605	-0.371225174	-0.231468916	-0.142932842
AZIN1	0.116694025	6	0.59475263	DOWN	-0.011049484	-0.41	0.320335546	0.240722666	0.724835554	-0.171943296	0.114836591
HACE1	0.116694025	6	0.59475263	DOWN	0.098288724	-0.48	0.009588748	-0.035520577	-0.80355978	-0.031884242	-0.03370241
CEP19	0.116719573	5	0.594764766	DOWN	-0.022508183	-0.3	-0.533781328	-0.083599719	NA	0.18786299	-0.083599719
SH2B3	0.116746627	6	0.594784562	DOWN	0.097106156	-0.09	-0.075294939	-0.039487759	-0.485125212	0.185658157	-0.057391349
KL	0.116823186	5	0.594848651	DOWN	-0.034537526	-0.66	0.000396802	-0.025989719	-0.909248903	NA	-0.034537526
PTN	0.116834332	6	0.594848651	DOWN	0.03323147	0.06	1.010907184	-0.404290552	-1.172473945	1.00766823	0.046615735
ATMIN	0.116851891	6	0.594848651	DOWN	0.017609827	-0.13	0.412917187	0.134471993	-0.429485925	-0.231613822	-0.056195087
TUSC3	0.116904553	6	0.594998746	DOWN	0.002901851	-0.18	0.518230439	-0.212938147	1.321815307	0.117370517	0.060136184
DYNC1H1	0.116957234	6	0.595030938	DOWN	-2.90E-05	0.06	-0.129681568	0.084987001	0.346134884	-0.046176223	0.029985483
GID4	0.116957234	6	0.595030938	DOWN	0.040608491	-0.15	0.118927732	0.201914854	0.078065552	-0.142471951	0.059337021
DDX54	0.110121934	6	0.595168483	UP	0.038133646	0.02	-0.217748432	0.133825884	0.973587798	-0.091824177	0.029066823
HSPA9	0.110121934	6	0.595168483	UP	-0.07922122	-0.07	0.625508679	-0.104202207	0.108143873	-0.242784625	-0.07461061
NTAN1	0.110172056	6	0.595188767	UP	0.082714262	-0.05	0.358308679	-0.249955088	-0.453504233	0.176885408	0.016357131
ARV1	0.110172056	6	0.595188767	UP	-0.083155345	0.13	0.832979087	0.09267059	-0.167019402	-0.203669938	0.004757623
RRP7A	0.110219749	6	0.595209137	UP	0.121485365	0.19	-0.495190178	0.190227026	-0.996640356	0.132656073	0.127070719
CD63	0.110222197	6	0.595209137	UP	-0.035294123	-0.07	-0.421445742	-0.159592543	-0.320332214	0.072686409	-0.114796272
VPS33B	0.110272357	6	0.595344218	UP	0.025719295	0.25	-0.340208391	-0.021299931	0.639559557	-0.197918981	0.002209682
DUSP18	0.110304096	6	0.595344218	UP	0.049407943	0.04	-0.707374826	0.258977232	0.088207586	0.31074065	0.068807765
GREM1	0.110322536	6	0.595344218	UP	-0.059741112	-0.28	0.002600169	-0.383638267	-1.231811295	0.076418315	-0.169870556
EBAG9	0.110363163	5	0.595344218	UP	0.132089448	NA	1.196157372	0.088311962	-0.335126061	-0.074781684	0.088311962
NDUFS8	0.110363163	6	0.595344218	UP	0.025650796	0.24	-0.535826011	-0.020812993	0.040570182	0.003330536	0.014490666
PLAA	0.117062656	6	0.59544928	DOWN	0.096338089	-0.15	-0.05870386	0.077369896	-0.423032355	-0.315923381	-0.10435193
HNRNPF	0.110466539	6	0.595651542	UP	0.132988103	-0.34	-0.187255886	0.135769594	-0.716286301	-0.318026448	-0.252641167
NF2	0.110466539	6	0.595651542	UP	-0.112021499	0.14	-0.082827868	0.235962858	1.012572442	0.02865926	0.08432963
EPHX2	0.110523442	6	0.595708315	UP	-0.059862746	0.1	-0.441280209	0.062517692	-0.777464403	-0.28833329	-0.174098018
RWDD2A	0.110523477	5	0.595708315	UP	-0.025943665	NA	0.589404753	0.142916105	0.154309721	0.091817459	0.142916105
PPFIA1	0.117168158	6	0.595749841	DOWN	-0.06730535	-0.07	0.376032476	-0.100953545	2.763633312	0.04205848	-0.012623435
VASN	0.117168158	6	0.595749841	DOWN	0.091761473	-0.12	-0.614845873	-0.061048772	0.504287043	0.223117053	0.01535635
PEX1	0.110573716	6	0.595853995	UP	0.036584503	-0.09	0.653572436	0.104082557	-0.604147149	-0.302489037	-0.026707749
MALL	0.117220938	6	0.595900184	DOWN	0.112964185	-0.59	-0.601009487	0.224406043	0.150988877	-1.100690866	-0.238517907
VPS54	0.117273738	6	0.595932584	DOWN	0.015249163	-0.06	0.431846156	-0.115126282	1.516774307	-0.214522899	-0.022375419
PLEKHA4	0.117273738	6	0.595932584	DOWN	0.08854494	0.08	0.261937893	-0.151677387	-1.125401076	0.164057333	0.08427247
TNFRSF21	0.117326559	6	0.595971903	DOWN	-0.049596957	-0.1	0.865919257	0.107237144	0.492319103	0.06555742	0.086397282
GLIDR	0.117327906	4	0.595971903	DOWN	-0.120082209	NA	-0.567254212	0.139169712	-0.989759323	NA	-0.343668211
NSUN2	0.117432258	6	0.596075748	DOWN	-0.137567351	0.1	0.138268382	0.013318776	0.119184555	-0.262659083	0.056659388
KLHL5	0.117432258	6	0.596075748	DOWN	-0.004035089	-0.44	0.146138102	0.212412367	1.655899422	0.611826045	0.179275234
ITGB1	0.117441225	6	0.596075748	DOWN	-0.0089856	-0.91	0.739796181	-0.04496904	0.180335933	-0.282792596	-0.02697732
ZNF287	0.117441225	6	0.596075748	DOWN	0.019044011	0.21	-0.00942378	0.090269267	-0.785203183	-0.090503038	0.004810115
HNRNPH1	0.117485138	6	0.596180758	DOWN	-0.004409187	0.05	0.47935884	0.137757666	-0.37068701	-0.225069842	0.022795406
RHBDD2	0.117538037	6	0.596213493	DOWN	-0.01509135	0.08	-1.054426366	-0.064123542	0.589515003	-0.027093813	-0.021092581
ZBTB14	0.117538037	6	0.596213493	DOWN	0.098163453	-0.21	0.278125179	0.120843107	0.071531231	-0.101242233	0.084847342
FUCA2	0.117590956	6	0.596364091	DOWN	0.089006127	-0.04	-0.185790863	-0.132161891	-0.729693972	0.160388847	-0.086080945
LINC01003	0.117627119	5	0.596396936	DOWN	-0.007025407	-0.05	-0.024084767	0.08840812	NA	0.096551976	-0.007025407
ELOVL7	0.117643895	6	0.596396936	DOWN	0.001600003	-0.27	0.088700539	0.252844188	0.038274336	0.016381222	0.027327779
ENOPH1	0.117676668	6	0.596429855	DOWN	0.010663629	-0.3	0.90282202	0.071813651	-0.189832481	-0.340171767	-0.089584426
TSR3	0.117696854	6	0.596429855	DOWN	0.085026007	0.1	-0.608081251	0.117572009	-0.425633218	-0.013941658	0.035542174
HEATR5B	0.117749833	6	0.596469626	DOWN	0.068345348	-0.11	0.411663763	-0.011316608	-0.430239377	0.122676572	0.02851437
LTBP4	0.117751171	6	0.596469626	DOWN	0.151903968	-0.21	-0.793377595	-0.142776371	-0.268323069	0.112160037	-0.176388185
HERPUD2	0.117802832	6	0.596613592	DOWN	0.033699872	-0.16	0.125499869	0.082267361	0.891682136	0.220443462	0.103883615
ZNF268	0.110775003	6	0.596813405	UP	-0.068274056	-0.08	0.303375559	0.038156356	0.091619331	-0.23652495	-0.01505885
TENT2	0.117905245	4	0.596864575	DOWN	0.025506924	NA	0.730411731	-0.290446135	-1.109602126	NA	-0.132469605
SMAD4	0.117961947	6	0.596864575	DOWN	0.066142429	-0.15	0.438161418	0.135244704	-0.229094592	-0.19488972	-0.041928785
ACAA1	0.117961947	6	0.596864575	DOWN	0.089652741	-0.01	-0.031524923	-0.224599625	0.922550208	0.325283849	0.039826371
PEX26	0.118015025	6	0.596864575	DOWN	-0.014233227	-0.14	-0.174608229	0.214848136	0.53138993	0.147301623	0.066534198
RBM42	0.118015025	6	0.596864575	DOWN	0.087544163	0.09	-0.865540079	0.032935439	0.203422704	-0.040853379	0.060239801
CDKN1C	0.118061736	5	0.596864575	DOWN	-0.042326198	-0.22	-0.154029533	-0.432867848	NA	0.086741221	-0.154029533
GORAB	0.118061736	6	0.596864575	DOWN	-0.029152218	-0.17	0.709917865	0.068590789	0.024822544	0.09492599	0.046706667
ST7L	0.11814144	6	0.596864575	DOWN	-0.082863071	0.35	0.492227946	0.091528142	-1.197761241	-0.205081658	0.004332536
ARL4D	0.11817438	6	0.596864575	DOWN	-0.076144627	0.12	-0.579046391	0.17685131	0.878498584	-0.210243741	0.021927687
TTC33	0.11817438	6	0.596864575	DOWN	0.057725341	-0.75	0.302821654	0.187211042	0.214987646	-0.19292321	0.122468192
MYC	0.118213711	6	0.596864575	DOWN	-0.348630284	0.05	0.415308888	0.347288501	0.499406972	-0.188833346	0.198644251
SGMS1	0.118213711	6	0.596864575	DOWN	0.015810187	-0.69	0.264197227	0.203050785	-0.639145128	-0.149871729	-0.067030771
ABCB9	0.118213711	5	0.596864575	DOWN	0.060936263	0.01	-0.709655401	-0.056657246	-0.575114332	NA	-0.056657246
PTBP2	0.118225437	6	0.596864575	DOWN	0.027387904	-0.27	0.797667998	-0.162292005	-1.498024973	-0.056048795	-0.1091704
IL1RAP	0.118280715	6	0.596864575	DOWN	-0.002519201	-0.44	0.19137209	0.220273619	-1.146202937	0.030593591	0.014037195
DCP1B	0.118280715	6	0.596864575	DOWN	0.013860403	0.08	-0.098646268	0.049989272	-0.001198104	0.116508266	0.031924838
ATP1B2	0.118362989	5	0.596864575	DOWN	-0.128865555	-0.24	-0.052892244	-0.413683169	NA	0.069435875	-0.128865555
SLC25A28	0.118372919	6	0.596864575	DOWN	0.016268942	0.43	-0.301020983	-0.035847221	0.152990745	0.033019116	0.024644029
TDG	0.118374496	5	0.596864575	DOWN	-0.150070715	-0.23	0.682926468	0.059400841	NA	-0.175732513	-0.150070715
TNNT2	0.118374496	6	0.596864575	DOWN	-0.055995644	0.68	0.344531812	0.092121137	-0.653428455	-0.348196735	0.018062746
FNDC3A	0.118374496	6	0.596864575	DOWN	0.035815201	-0.63	0.409761577	-0.099408035	-0.838782935	0.161569221	-0.031796417
GOLT1B	0.118387131	6	0.596864575	DOWN	0.024669958	-0.16	0.213679799	0.182853457	-0.461465084	-0.103032204	-0.039181123
CAB39	0.118387131	6	0.596864575	DOWN	0.079512929	-0.18	0.639034954	0.060199749	0.415048449	-0.145861376	0.069856339
FAM193A	0.118435231	6	0.596898534	DOWN	-0.072681152	0.09	-0.372362366	-0.007452247	0.239652631	0.016401632	0.004474692
NFX1	0.118440368	6	0.596898534	DOWN	0.038121412	0.05	0.50525479	0.071825438	0.574735516	-0.184074731	0.060912719
HES4	0.118491127	5	0.596952419	DOWN	-0.127947003	0.66	-0.651191912	NA	-0.563212419	0.066235041	-0.127947003
CEPT1	0.118497567	6	0.596952419	DOWN	-0.030644578	-0.35	0.528744735	-0.241274879	0.267564824	-0.014376616	-0.022510597
ZNF33B	0.110825372	6	0.596959496	UP	-0.078418781	0.38	1.008680843	-0.130488552	-1.604017729	-0.141172195	-0.104453666
STAU1	0.118546903	6	0.597083795	DOWN	0.08608372	-0.24	-0.132222593	0.053463527	0.777640494	-0.259796577	-0.039379533
DNAL4	0.110875761	6	0.597105629	UP	-0.085166008	0.05	-0.182138415	0.047365784	0.001624003	-0.269122902	-0.041771002
CYP27C1	0.110911222	5	0.597171331	UP	-0.057338547	0.41	0.088497179	0.289522992	-0.271362728	NA	0.088497179
SEL1L3	0.118600201	6	0.597235064	DOWN	0.088156069	-0.31	-0.275915806	-0.321243983	0.237294995	1.790138163	-0.093879868
INPP5B	0.118653518	6	0.597386374	DOWN	0.100004039	-0.1	-0.271071514	0.163992853	0.890612145	0.143926023	0.121965031
UQCR10	0.110976595	6	0.597398019	UP	-0.069528506	0.37	0.527482997	-0.034083638	0.331817124	0.039234777	0.18552595
ZNF10	0.118703729	6	0.597401083	DOWN	-0.09120206	0.37	0.430865376	-0.241160035	-0.649114926	-0.057945296	-0.074573678
RNF44	0.118706856	6	0.597401083	DOWN	0.043947369	-0.09	-0.330380059	0.176010723	-0.105499957	0.176260008	-0.023026315
PANK2	0.118760213	6	0.597401083	DOWN	0.021836325	0.07	0.129431223	0.065820733	0.184599136	0.116941778	0.093470889
SAR1A	0.118760213	6	0.597401083	DOWN	0.087711553	-0.06	0.273764669	0.011959908	0.031588483	-0.108549077	0.021774196
TSGA10	0.11881359	6	0.597401083	DOWN	-0.080899762	-0.06	0.171799499	-0.084493481	0.825437617	0.084188914	0.012094457
LMBR1	0.11881359	6	0.597401083	DOWN	-0.012235238	-0.3	0.071139286	0.20902566	1.910521824	0.119172288	0.095155787
NGRN	0.118866988	6	0.597401083	DOWN	-0.035173588	-0.23	0.218931382	0.098224009	0.662919964	-0.258441713	0.03152521
PROSER1	0.118866988	6	0.597401083	DOWN	0.099125958	-0.11	-0.233993272	0.119590704	-0.701252776	0.06902217	-0.020488915
SLC25A44	0.118920405	6	0.597401083	DOWN	0.020554711	0.08	-0.444609633	0.057081177	0.122286719	0.099177687	0.068540589
SLC38A1	0.118920405	6	0.597401083	DOWN	0.097116737	-0.26	-0.232634453	0.067673082	1.08724641	0.021849163	0.044761123
GNB5	0.118973842	6	0.597401083	DOWN	0.096119658	0.06	-0.038739658	0.204561982	-0.166864231	0.188874829	0.078059829
THUMPD1	0.1190273	6	0.597401083	DOWN	-0.119060413	-0.16	0.463120235	0.036939535	0.344952778	-0.166721558	-0.041060439
MORC4	0.1190273	6	0.597401083	DOWN	-0.063957497	0.06	0.180749296	0.046977846	-0.66691314	-0.476336241	-0.008489825
NSD1	0.1190273	6	0.597401083	DOWN	0.084476986	-0.09	-0.117813675	0.144331782	0.379132469	0.233021549	0.114404384
TINCR	0.119051079	6	0.597401083	DOWN	0.092754075	-0.05	-1.0625144	0.122638312	-0.805054305	-0.581540609	-0.315770305
KLHDC4	0.119059708	6	0.597401083	DOWN	-0.098632228	0.32	-0.351698581	0.040032837	-0.02180154	0.095990691	0.009115649
SLC2A8	0.119059708	6	0.597401083	DOWN	0.018258658	0.23	-0.636719459	-0.173806229	0.124937262	-0.145634963	-0.063688153
TOM1L1	0.119075309	5	0.597401083	DOWN	-0.134569915	-0.28	0.957089195	0.157905863	NA	-0.773527615	-0.134569915
WDFY2	0.111073847	6	0.597492884	UP	0.035833165	0.41	0.078968236	-0.32482824	-0.047097792	-0.093791362	-0.005632314
ANKHD1	0.111077506	6	0.597492884	UP	-0.026844657	0.23	0.48684123	-0.279837384	-0.240577519	-0.094423606	-0.060634132
CDA	0.111077506	6	0.597492884	UP	-0.090319621	0.2	-0.29346185	-0.09989622	0.515016667	0.326245125	0.054840189
CELF1	0.11112799	6	0.597492884	UP	0.013684928	-0.05	-0.142184861	-0.075648675	-0.787288355	0.0471004	-0.062824338
DHRS1	0.111132659	6	0.597492884	UP	0.041125482	0.24	-0.472113837	0.11054233	0.067054714	-0.246982301	0.054090098
PDE4B	0.111133863	6	0.597492884	UP	-0.077284864	-0.4	0.573008258	-0.190486993	1.918195322	0.969947151	0.247861697
ZCCHC10	0.119134275	6	0.597580129	DOWN	-0.119109953	-0.06	0.036947257	0.173060527	-0.477428181	0.105814483	-0.011526372
HAVCR2	0.111178493	6	0.597607679	UP	0.0393104	0.04	-0.400941775	0.008944901	2.358589929	0.790537889	0.0396552
CPTP	0.119184902	5	0.597717289	DOWN	-0.014418959	NA	-0.862884027	0.067207857	-0.486960239	-0.307110385	-0.307110385
TMED1	0.111229015	6	0.597754089	UP	-0.027401316	-0.02	-0.452437866	-0.001963701	-0.153623492	-0.125066012	-0.076233664
ANKRD54	0.119247536	6	0.5979146	DOWN	-0.065859704	0.3	-0.18201978	0.071522507	-0.380471831	-0.208793461	-0.123939742
CTSO	0.119294887	6	0.597918458	DOWN	0.040868605	-0.4	0.159419261	-0.184430346	0.027038835	0.192669046	0.03395372
ZDHHC2	0.119294887	6	0.597918458	DOWN	0.10505231	-0.68	0.090915457	-0.402163987	-0.640423085	0.066287075	-0.167938456
TMEM68	0.111314121	6	0.597943382	UP	-0.009951542	-0.09	0.121516941	0.240958513	-1.432990042	-0.413870662	-0.049975771
PCSK7	0.111361697	6	0.597943382	UP	0.0543069	0.11	-0.392205777	-0.261380909	0.466978049	0.549976176	0.08215345
STEAP3	0.111380697	6	0.597943382	UP	-0.002479404	0.06	-0.374695126	0.168623979	0.377948022	0.090676736	0.075338368
ZNF57	0.111380697	6	0.597943382	UP	-0.0758623	0.39	0.10838028	0.215082804	-0.902017553	-1.474662868	0.01625899
RPN2	0.119402062	6	0.598338813	DOWN	-0.028191192	0.07	0.256397554	-0.048983101	0.301771436	-0.070715912	0.020904404
BZW1	0.119435589	6	0.598373895	DOWN	0.014510138	-0.38	0.263895755	-0.064017843	-0.164921257	-0.047673341	-0.055845592
BLMH	0.11945568	6	0.598373895	DOWN	0.092969513	0.07	0.155919308	0.398234015	-0.433727838	-0.661576393	0.081484757
GRAMD2B	0.119510788	4	0.598533154	DOWN	-0.197057916	NA	0.249331379	-0.216642296	0.370192884	NA	0.026136732
SMPD4	0.119561081	5	0.59856098	DOWN	0.017384528	-0.07	-0.012016468	NA	0.142805669	-0.165978795	-0.012016468
DCBLD2	0.119562975	6	0.59856098	DOWN	-0.109075613	-0.02	0.304043198	-0.017824285	-0.296486785	-0.41175567	-0.064537807
STAG1	0.11974458	6	0.599261082	DOWN	-0.080983122	-0.4	0.819223867	0.105594864	-0.393937761	-0.04464884	-0.062815981
PSMF1	0.119749507	6	0.599261082	DOWN	0.084421953	-0.01	-0.047187545	0.049933564	-0.37139982	-0.011463265	-0.010731633
ZMYM1	0.119875249	6	0.599382602	DOWN	0.01187068	-0.24	0.507356774	0.086984184	-0.407643183	-0.015213568	-0.001671444
SPRED2	0.119885344	6	0.599382602	DOWN	-0.040854848	-0.39	0.300150489	0.074719463	-0.812171032	0.219914581	0.016932308
RHOC	0.119885344	6	0.599382602	DOWN	0.076807588	0.11	-0.830034537	0.234325858	0.307290608	0.080569934	0.095284967
TRIM8	0.119885344	6	0.599382602	DOWN	0.091667925	-0.07	-0.483219264	0.039103197	0.133080264	0.198585617	0.065385561
EXOC5	0.119939142	6	0.599382602	DOWN	-0.000540002	-0.24	0.36028884	0.137156162	0.252345396	-0.368912494	0.06830808
WDR55	0.119985662	6	0.599382602	DOWN	-0.090455092	0.17	-0.210590286	0.068986255	-0.393668868	-0.054332562	-0.072393827
ZNF595	0.119985662	5	0.599382602	DOWN	-0.059466138	NA	0.058644446	-0.088695222	-0.257930865	-0.540630504	-0.088695222
SNTB1	0.119992961	6	0.599382602	DOWN	-0.088751508	-0.33	-0.025992455	0.291478382	-0.062167512	1.111129487	-0.044079984
RAB11A	0.119992961	6	0.599382602	DOWN	0.091102068	-0.17	0.168447034	0.131707391	0.02821535	-0.157082809	0.059658709
MED31	0.1200468	6	0.599382602	DOWN	0.077312527	0.08	-0.039263601	0.197673334	0.223446275	-0.184918015	0.078656264
MGAT3	0.120066097	5	0.599382602	DOWN	-0.057164149	-0.36	-0.228693474	-0.204685698	NA	0.191271306	-0.204685698
RAP2A	0.120100658	6	0.599382602	DOWN	0.037310602	-0.65	0.458347877	0.107584006	-0.099417303	0.204033912	0.072447304
TRMT6	0.120100658	6	0.599382602	DOWN	0.050248116	-0.07	0.141772112	0.202414651	-0.473654237	0.089964403	0.07010626
TIAM2	0.120100658	6	0.599382602	DOWN	0.095910347	-0.04	-0.139070016	-0.186079254	2.320179463	0.756735016	0.027955174
NMRAL1	0.111735291	6	0.599721597	UP	0.031993694	0.31	-0.397393627	-0.024584851	0.409034284	-0.162524449	0.003704421
RAPGEF4	0.120208436	6	0.599803883	DOWN	-0.086318969	-0.32	0.39670706	0.286410941	0.616442144	0.027802981	0.157106961
USP5	0.111787993	6	0.599879045	UP	0.048557191	0.07	-0.808419495	0.086050455	1.287368497	-0.101952759	0.059278596
KANSL3	0.120262356	6	0.599956315	DOWN	-0.118619501	0.06	0.091477528	-0.057089866	1.737567933	-0.04126495	0.009367525
ARL5B	0.120316295	6	0.599992216	DOWN	-0.072887954	-0.06	0.029975877	0.134275408	0.868221606	0.178742122	0.082125643
UBE3A	0.120316295	6	0.599992216	DOWN	-0.051815876	-0.27	0.529915105	0.127495931	-0.052194088	-0.302717511	-0.052004982
BANP	0.111836777	6	0.600015409	UP	-0.017595112	0.24	-0.382488948	-0.027396385	0.476945625	-0.150157304	-0.022495748
NUP188	0.120370255	6	0.600100355	DOWN	0.079884858	0.06	-0.607199505	0.101222721	0.246849062	0.125704677	0.09055379
CUL4A	0.120424234	6	0.600100355	DOWN	0.014168335	-0.08	0.429611992	0.138226555	-0.504313932	-0.514940501	-0.032915833
RBM14	0.120424234	6	0.600100355	DOWN	0.03002878	0.09	-0.542964986	0.050501679	-0.210410918	0.093445695	0.04026523
CCDC3	0.120442325	5	0.600100355	DOWN	-0.022984846	NA	-0.923361505	-0.04545119	0.401041865	-0.161359455	-0.04545119
ISCA1	0.120468826	6	0.600100355	DOWN	-0.094615665	-0.35	0.724822068	0.083786239	-0.163072917	-0.17399528	-0.128844291
HOMER1	0.120478234	6	0.600100355	DOWN	-0.12931465	-0.28	0.200692457	0.085674122	1.29007241	-0.39133998	-0.021820264
TMEM219	0.11189738	6	0.600143222	UP	0.049464853	0.17	-0.777040668	-0.078889782	0.087862428	0.184570199	0.06866364
HTT	0.111907354	5	0.600143222	UP	0.079733054	0.06	NA	0.020410087	-0.54384017	0.028394646	0.028394646
PIGX	0.111938339	6	0.600184008	UP	-0.083845632	-0.05	-0.141283968	0.114212533	-0.136295708	-0.089629331	-0.086737482
KPNB1	0.120532254	6	0.600252964	DOWN	0.009310389	-0.04	0.740580194	0.095882556	-0.197638724	-0.051466743	-0.015344805
OSBPL7	0.112039978	6	0.600421594	UP	0.010811114	0.62	-0.149307801	-0.108412776	0.144021769	0.44096361	0.077416441
STX12	0.112050757	6	0.600421594	UP	-0.048335205	-0.25	0.213055916	0.089679022	0.129861159	0.061411823	0.075545422
CRY1	0.112086578	6	0.600421594	UP	0.030081559	-0.22	0.594820156	0.198782279	-0.212991435	-0.106195784	-0.038057113
DDA1	0.112141693	6	0.600421594	UP	-0.010878959	0.15	-0.286863132	0.17120806	-0.010395039	0.178085957	0.06980248
SYP	0.112141693	6	0.600421594	UP	-0.082731238	0.32	-0.033119188	0.017792972	0.910635871	-0.006258835	0.005767068
TIPARP	0.112146367	6	0.600421594	UP	-0.000566173	-0.43	0.424432726	0.293877612	0.063406335	-0.036873464	0.031420081
RASGRP4	0.112146367	5	0.600421594	UP	NA	0.13	-0.023003729	0.118868017	-0.649877125	0.22961259	0.118868017
NFATC4	0.11217806	5	0.600462848	UP	0.126483423	0.28	NA	-0.217965477	-0.592354476	0.179140525	0.126483423
AAK1	0.112243486	6	0.600462848	UP	0.079259016	-0.06	-0.264850217	-0.047862584	0.89754249	0.670518198	0.015698216
TNFRSF21	0.112243486	6	0.600462848	UP	-0.049596957	-0.1	0.865919257	0.107237144	0.492319103	0.06555742	0.086397282
HLX	0.112250046	5	0.600462848	UP	-0.003009301	0.16	-0.747962051	NA	1.615833699	1.01609106	0.16
MAL	0.112294411	6	0.600462848	UP	0.089344706	0.09	-0.602559836	-0.542444184	-1.033634891	0.145205464	-0.226549739
UBE2K	0.112294411	6	0.600462848	UP	-0.065306962	-0.06	0.338891916	0.119772342	-0.779605326	-0.11299884	-0.062653481
ARL2BP	0.112385767	6	0.600826199	UP	0.058773349	-0.19	-0.032466816	0.085399208	-0.305002549	-0.024477284	-0.02847205
ZNF256	0.120694436	6	0.600827526	DOWN	-0.063287189	0.11	0.083630186	0.052198887	-0.41325202	-0.556474732	-0.005544151
COA7	0.120694436	6	0.600827526	DOWN	-0.038885081	0.11	-0.086801112	0.341023581	-0.086047118	-0.529173746	-0.062466099
C1QTNF6	0.112434832	5	0.60096336	UP	0.126747857	0.25	-0.362500477	NA	0.070746102	0.157590419	0.126747857
COASY	0.112505612	6	0.60102759	UP	0.039609688	0.32	-0.473157216	0.047988683	0.960014895	-0.092602088	0.043799186
SERPINF2	0.112511756	5	0.60102759	UP	0.017316734	0.35	-0.54071952	NA	0.159473235	0.277830754	0.159473235
ELF2	0.112517085	6	0.60102759	UP	-0.011795761	-0.24	0.653081974	0.09192053	1.150953401	-0.002813572	0.044553479
EML4	0.112651428	6	0.601267406	UP	0.038211716	-0.01	0.496165557	-0.338624328	-0.016188526	0.41840587	0.014105858
CCDC25	0.112685561	6	0.601267406	UP	0.103413505	-0.05	0.792622021	0.06278625	-0.149814039	-0.086419075	0.006393125
USP18	0.112694578	5	0.601267406	UP	-0.008925313	-0.23	0.027194922	-0.416369318	NA	2.004549024	-0.008925313
UBL7	0.112694578	6	0.601267406	UP	-0.016661974	0.04	-0.823089101	0.086440339	2.922263085	0.331614361	0.063220169
ATP5F1C	0.112694578	4	0.601267406	UP	-0.101686075	NA	1.345842544	-0.300390594	0.619799534	NA	0.25905673
NIP7	0.112702507	6	0.601267406	UP	-0.018084279	-0.07	0.417058132	0.257227779	-0.326229469	-0.402881447	-0.04404214
POLG	0.112753606	6	0.601415036	UP	0.116736216	-0.03	-0.365213505	0.111962964	0.489614194	-0.061046927	0.040981482
NUDT19	0.120948094	5	0.601740837	DOWN	-0.04499131	-0.14	0.002367371	0.02115976	NA	-0.049074515	-0.04499131
SKAP2	0.120965142	6	0.601740837	DOWN	-0.067445452	-0.26	0.48256347	0.08630891	-0.111812696	0.275049857	0.009431729
CCDC43	0.12097166	5	0.601740837	DOWN	0.031051144	0.05	0.300349155	0.089514532	NA	-0.331984593	0.05
RFNG	0.12097166	6	0.601740837	DOWN	0.093606254	0.27	-0.944346755	-0.00524186	1.119036978	0.091702794	0.092654524
SLC25A33	0.112855861	6	0.601763021	UP	-0.078695381	0.01	0.147281254	-0.044113166	-0.324158139	0.133245383	-0.017056583
NTF3	0.112865727	6	0.601763021	UP	-0.172433809	0.13	0.06126342	-0.055641124	0.387774941	0.066205915	0.063734667
EFL1	0.112896917	4	0.601804328	UP	0.050719038	NA	0.522163718	0.104975223	1.243386295	NA	0.313569471
ESD	0.112922139	5	0.601813818	UP	0.078018864	NA	0.904835823	-0.04263729	1.120948303	-0.245682151	0.078018864
TRAPPC6B	0.112958194	6	0.601881019	UP	-0.078415899	0.09	0.274865677	0.115382376	-0.572579187	-0.010396794	0.039801603
GIMAP8	0.121073566	6	0.602020516	DOWN	0.017594793	-0.12	0.347609285	-0.144486476	0.035139748	0.553886711	0.026367271
GDI1	0.121074787	6	0.602020516	DOWN	-0.012551044	0.29	-0.672498346	-0.092785042	-0.41331693	0.105015692	-0.052668043
FAM185A	0.113009389	6	0.602028852	UP	0.018464858	0.13	0.357591221	-0.311582564	-0.78153849	-0.193850194	-0.087692668
LDAH	0.113051234	5	0.602051819	UP	-0.05582975	NA	0.217488906	0.195164489	0.748936513	0.061440907	0.195164489
SLC39A4	0.113060604	6	0.602051819	UP	0.114751761	0.37	-0.534613515	0.058653159	-0.537077959	-0.227173542	-0.084260191
QTRT1	0.113111838	6	0.60219973	UP	-0.07458285	0.73	-0.461084621	0.094222352	-0.857942813	0.150207167	0.009819751
ELOA	0.113146567	4	0.602259729	UP	0.03193235	NA	0.084441885	0.25644777	0.824941726	NA	0.170444828
MAP2K4	0.121182071	6	0.602273615	DOWN	-0.016381381	-0.19	0.374113467	0.237215101	1.081152575	-0.295314247	0.11041686
FHIT	0.12119607	6	0.602273615	DOWN	-0.085985342	0.2	-0.1744826	-0.128601187	1.406758664	-0.110140351	-0.098062847
ZNF408	0.12119607	6	0.602273615	DOWN	0.113466611	0.17	-0.670912871	-0.029897297	-0.381990501	-0.250755403	-0.14032635
PUS10	0.121290657	6	0.6026108	DOWN	-0.038113243	-0.09	0.200231721	0.016497102	1.865767791	-0.003778933	0.006359084
MMAA	0.121310868	6	0.6026108	DOWN	-0.137110561	0.11	0.279940393	-0.132278821	1.129407665	-0.22082836	-0.011139411
SLC6A16	0.121357469	5	0.602725663	DOWN	0.032674856	0.44	-0.067526142	-0.481461117	-1.157814871	NA	-0.067526142
OSBPL2	0.113265656	6	0.602735904	UP	0.050763065	0.09	-0.324833992	0.046536225	0.090581335	-0.407057926	0.048649645
THOC6	0.113282983	5	0.602735904	UP	0.094819711	0.48	-0.545482771	NA	1.114026791	0.060725845	0.094819711
NTHL1	0.113368298	6	0.602809292	UP	0.079066882	0.3	-0.498935755	-0.086481211	-0.356186485	0.148671878	-0.003707164
PANK4	0.113368298	6	0.602809292	UP	-0.084216049	0.13	-0.202227391	0.020210453	1.494509101	-0.020209088	6.82738068498792e-07
STK38L	0.113407536	6	0.602809292	UP	0.014462426	-0.29	0.273059769	-0.027409688	0.357296653	0.485226813	0.143761098
CEP162	0.113407536	5	0.602809292	UP	-0.000628122	NA	0.65271241	0.178574814	0.243319155	-0.045183373	0.178574814
TRAPPC6A	0.113419648	6	0.602809292	UP	0.019591524	0.14	-0.570856743	-0.024549764	-0.573392779	-0.105127049	-0.064838407
GOLIM4	0.113437663	6	0.602809292	UP	-0.010938177	-0.42	0.792261562	0.095118898	0.057729584	0.148226723	0.076424241
TTC39B	0.121399324	6	0.602816915	DOWN	0.05390235	-0.23	0.624280837	0.08140609	1.014586163	-0.010982924	0.06765422
ZNF813	0.121453688	6	0.602970234	DOWN	0.091778663	-0.13	-0.01352771	0.168005322	-0.878085488	-0.015421655	-0.014474682
PRPS1	0.121508072	6	0.603123595	DOWN	-0.032622649	-0.09	-0.006470396	0.196736753	0.199785077	0.16530128	0.079415442
GRAMD4	0.113522407	6	0.603134773	UP	-0.044478383	-0.09	-0.039139835	0.144234908	0.055811261	0.021779999	-0.008679918
NRROS	0.113573815	6	0.60315139	UP	0.115733542	-0.11	-0.233832569	-0.079651608	-0.30470687	0.277317434	-0.094825804
COMTD1	0.113573815	6	0.60315139	UP	-0.073695323	0.58	-0.300690207	0.067853472	0.644718222	-0.129021193	-0.002920926
ARHGAP4	0.113596018	5	0.60315139	UP	0.092729517	0.71	-0.272630083	NA	-0.165629344	0.874633245	0.092729517
C5ORF24	0.121562477	6	0.603276998	DOWN	-0.013624272	-0.4	0.295211446	0.209493859	-0.408983342	-0.138077639	-0.075850955
NCKIPSD	0.121616902	6	0.603313837	DOWN	-0.019235692	0.08	-0.576505445	-0.00575501	-0.79403935	0.211235199	-0.012495351
CLCC1	0.121616902	6	0.603313837	DOWN	0.098420143	-0.05	0.164328195	0.083963557	-1.003843511	0.060995385	0.072479471
TP53I13	0.113709392	6	0.603580977	UP	0.011694288	0.06	-0.738082103	0.052360361	-0.282074698	0.197240357	0.032027324
FBXW9	0.113747459	6	0.603580977	UP	0.060186692	0.18	-0.627199146	0.113901102	0.11836439	-0.256612293	0.087043897
DERL1	0.113747459	6	0.603580977	UP	0.079395486	-0.26	-0.131185734	0.093211398	0.46326646	0.05241118	0.065903333
FAM171A1	0.121709757	5	0.603620834	DOWN	0.006336146	-0.22	-0.220206548	-0.361081786	-0.207733158	NA	-0.22
TERF2IP	0.121725813	6	0.603620834	DOWN	0.033766729	-0.05	0.267807799	0.003851641	0.353689918	-0.098186023	0.018809185
FOXP2	0.121780298	6	0.603679518	DOWN	0.039511827	-0.05	0.09212954	0.332804323	-0.960420129	-0.870787363	-0.005244086
ZIK1	0.121784677	4	0.603679518	DOWN	0.035742409	-0.32	-0.246749944	-0.196467764	NA	NA	-0.221608854
MBLAC2	0.121834804	6	0.603798695	DOWN	0.023488132	-0.55	0.398685574	0.137742363	0.1855425	-0.297195655	0.080615248
FBXO33	0.121889331	6	0.603798695	DOWN	-0.078773292	-0.04	0.063422753	0.154673502	-0.227023857	0.068638135	0.011711377
RALB	0.121889331	6	0.603798695	DOWN	0.064293957	-0.19	0.435974463	0.095797631	0.342504779	0.219910921	0.157854276
POLD2	0.121903301	6	0.603798695	DOWN	0.06697055	0.25	-0.436255883	0.079198294	-1.21472234	-0.197844201	-0.065436825
NAP1L3	0.121926318	4	0.603798695	DOWN	-0.063287708	-0.57	-0.074153449	-0.108691601	NA	NA	-0.091422525
SYMPK	0.113831148	6	0.603900231	UP	-0.027370679	0.16	-0.461652425	-0.202007578	0.594312885	0.22529133	0.066314661
MACF1	0.121998445	6	0.603953642	DOWN	-0.026812238	0.05	0.537453527	-0.309559284	-0.412013567	-0.16554499	-0.096178614
ZBTB5	0.122007642	6	0.603953642	DOWN	-0.036124837	0.05	-0.531340766	0.186561112	-0.984902731	-0.166653311	-0.101389074
NET1	0.122028184	6	0.603953642	DOWN	-0.1601904	-0.12	0.768821259	-0.024419853	0.293398804	-0.006782715	-0.015601284
E2F6	0.122053032	6	0.603960186	DOWN	0.053463619	0.07	-0.042783776	0.170542988	0.619957688	-0.167466233	0.06173181
U2SURP	0.113882672	6	0.604048753	UP	-0.063257947	0.01	1.409745791	-0.137153313	-0.060008142	-0.0972442	-0.061633044
CLIC3	0.12210764	6	0.604075227	DOWN	-0.011952018	0.16	-0.910621774	0.255913617	0.077478021	-0.468984596	0.032763002
CDC42BPG	0.122155731	6	0.604075227	DOWN	-0.130655135	0.21	0.003181222	0.063017045	0.467110742	-0.517943808	0.033099133
FMOD	0.122162268	6	0.604075227	DOWN	0.101136216	-0.3	-0.07662966	-0.054578134	-0.714085715	1.634288422	-0.065603897
SMG1	0.122170403	6	0.604075227	DOWN	-0.04414874	-0.03	1.070108052	-0.327090872	-0.341260226	-0.158196369	-0.101172554
MAPK8IP3	0.113934217	6	0.604116887	UP	-0.0477348	0.08	-0.568028008	0.064475765	-0.007421093	-0.016260469	-0.011840781
TMTC4	0.11398578	6	0.604116887	UP	0.017640533	-0.08	0.27844195	0.127725578	-0.445992051	-0.195429541	-0.031179733
APBB1IP	0.114037363	6	0.604116887	UP	0.143500523	-0.16	-0.127496736	0.02393962	-0.134771352	1.122597325	-0.051778558
LAMC2	0.114037363	6	0.604116887	UP	0.024805261	0.12	-0.268567353	0.058174464	1.091745658	-0.208497395	0.041489863
PLD1	0.114074766	6	0.604116887	UP	-0.116068886	0.11	0.572811198	0.349753081	-0.444139414	-0.134527596	-0.003034443
FUT4	0.114088966	6	0.604116887	UP	0.112288283	-0.13	0.105567148	-0.07688745	-1.414657495	0.657191398	0.014339849
RALGAPA1	0.114088966	6	0.604116887	UP	-0.071939314	0.06	0.767914801	-0.257287199	-0.272463267	0.000797391	-0.035570962
IDH3G	0.114107307	6	0.604116887	UP	0.109216054	0.25	-0.68135004	-0.073634251	1.029350676	-0.043078707	0.033068674
ATRIP	0.114135521	5	0.60414167	UP	0.136107218	0.24	-0.285738498	0.112548559	0.550940107	NA	0.136107218
HACL1	0.114192229	6	0.604179345	UP	0.082412318	-0.15	0.536227186	-0.273778642	0.442757949	-0.121110945	-0.019349313
PNPLA7	0.114193625	6	0.604179345	UP	0.012659208	0.42	-0.583294586	-0.058330046	0.004778472	-0.046638568	-0.020930048
SMARCA2	0.114213243	6	0.604179345	UP	0.04075613	-0.26	0.506738138	0.087106507	-0.945487581	0.088579928	0.063931319
SLC47A1	0.11424389	6	0.604216966	UP	0.035582598	0.04	-0.659228278	0.033441551	-0.78194996	-0.202413069	-0.084485759
PRKCD	0.114291	6	0.604241329	UP	0.115394053	0.02	-0.567222028	0.089447676	0.503957896	0.173122152	0.102420865
SGCA	0.114295571	6	0.604241329	UP	0.21014261	-0.09	0.005276217	-0.434796947	-0.721227956	0.161359513	-0.042361892
NRP2	0.122271586	6	0.604266087	DOWN	0.116295528	0.07	0.077960329	-0.29615976	2.191210851	0.270265516	0.097127929
TRAPPC8	0.122326275	6	0.604266087	DOWN	0.011084445	-0.43	0.576947432	0.085819338	0.229760412	-0.300686022	0.048451892
S100A8	0.122350231	6	0.604266087	DOWN	-0.253637913	0.17	1.149642811	-0.138657269	0.908942303	0.230019064	0.200009532
ZNF296	0.122350231	6	0.604266087	DOWN	-0.028495712	0.32	-1.027873978	0.091842048	-0.05494072	0.044647378	0.008075833
TBL2	0.122350231	5	0.604266087	DOWN	-0.030251526	0.05	-0.382025111	0.010120101	NA	-0.474452228	-0.030251526
CDA	0.122380985	6	0.604301719	DOWN	-0.090319621	0.2	-0.29346185	-0.09989622	0.515016667	0.326245125	0.054840189
DNAJB1	0.122490465	6	0.60440646	DOWN	-0.123802262	0.08	-0.403779707	0.129429086	1.686942965	-0.177260423	-0.021901131
KLHL20	0.122490465	6	0.60440646	DOWN	-0.002613426	-0.63	0.483781026	0.216269991	-0.413773491	-0.091856677	-0.047235052
ARAP2	0.122490465	6	0.60440646	DOWN	0.042489067	-0.25	0.332259541	0.148894765	-0.867655532	-0.090686853	-0.024098893
FIZ1	0.12249637	6	0.60440646	DOWN	-0.074159185	0.14	-0.791300463	0.093196901	-0.479373135	-0.054893492	-0.064526338
ATL3	0.114375614	6	0.604539998	UP	0.089094261	-0.29	0.157128373	0.074765022	0.086933447	-0.077005798	0.080849235
GBA2	0.114446625	6	0.604563604	UP	-0.149614009	0.24	0.07578233	-0.064463891	0.450334959	0.260510555	0.157891165
MAP7D1	0.114450729	6	0.604563604	UP	0.03180633	0.03	-0.531424551	0.114052699	-0.3177165	0.074165648	0.030903165
NKTR	0.114554265	6	0.604880386	UP	-0.065982343	0.2	1.270354335	-0.218485937	-0.157001818	-0.003267164	-0.034624754
GTF2H3	0.114557823	6	0.604880386	UP	0.024809997	-0.36	0.404852962	0.2241403	0.147167403	-0.082830175	0.0859887
ZNF320	0.114606063	6	0.604935873	UP	-0.014169888	-0.12	-0.196612827	-0.146461836	-0.689401339	0.043752831	-0.133230918
NLE1	0.11465788	6	0.604935873	UP	0.115607342	-0.03	-0.285201451	0.199111161	0.027226341	-0.56951817	-0.001386829
ZNF658	0.114678484	5	0.604935873	UP	0.106326898	NA	0.454677771	0.216973744	-0.902896813	-0.777183885	0.106326898
MT4	0.114679418	5	0.604935873	UP	0.025263415	0.38	1.776389856	0.289878769	NA	-0.069826116	0.289878769
TDRD3	0.114709716	6	0.604935873	UP	-0.02976777	0.4	0.675304415	-0.229556	0.15598153	-0.434893666	0.06310688
F11R	0.114709716	6	0.604935873	UP	-0.076694429	-0.06	-0.36875633	0.163875937	-0.374376203	-0.203977893	-0.140336161
NEMP2	0.114758311	5	0.605067851	UP	0.055094825	NA	0.071925797	0.124247705	-0.992544789	0.140458458	0.071925797
CHAD	0.122666929	5	0.605131705	DOWN	NA	-0.07	-0.832981523	-0.00155535	-0.786015629	0.073920442	-0.07
ZNF326	0.122709671	6	0.605226259	DOWN	-0.053028539	0.01	0.21936156	0.048383721	-0.102611395	-0.080330365	-0.02151427
WHAMM	0.114861993	6	0.605259251	UP	-0.153914629	0.17	0.432555143	0.033454324	0.519419532	-0.099854975	0.101727162
PGS1	0.114865342	6	0.605259251	UP	0.14853377	0.11	-0.207650939	-0.090056798	0.921953126	-0.00391478	0.05304261
FRA10AC1	0.114865342	6	0.605259251	UP	0.069550841	0.19	0.006858022	-0.256726784	-1.298694062	-0.140457187	-0.066799583
CHMP4B	0.114917257	6	0.605408542	UP	-0.084664037	0.1	-0.180890402	0.284620379	-0.503266665	-0.07335705	-0.079010543
SPAG9	0.12287429	6	0.605494728	DOWN	-0.038342672	-0.27	0.576814043	0.125874865	-0.770175775	-0.016994339	-0.027668505
TRAPPC6A	0.12287429	6	0.605494728	DOWN	0.019591524	0.14	-0.570856743	-0.024549764	-0.573392779	-0.105127049	-0.064838407
SNX7	0.122904666	6	0.605494728	DOWN	0.08647778	-0.3	0.402422609	-0.033343424	-0.881717194	-0.054627146	-0.043985285
ZNF496	0.122923133	5	0.605494728	DOWN	0.0091928	-0.06	-0.030004383	-0.086443091	NA	0.116597668	-0.030004383
RAB22A	0.122929204	6	0.605494728	DOWN	0.021601939	-0.19	0.444421273	0.17997448	1.301441794	0.001272851	0.100788209
APEH	0.122929204	6	0.605494728	DOWN	0.027757957	0.08	-0.451930686	0.033930899	0.962882564	0.016605664	0.030844428
IL1RN	0.122929204	6	0.605494728	DOWN	0.098769456	-0.03	-0.909063186	0.326920101	-0.302524655	0.145207655	0.034384728
ELMOD2	0.122983592	6	0.605532949	DOWN	-0.150116383	0.11	0.549600469	0.182644341	-0.777362964	-0.120158367	-0.005079183
CDR2	0.122984138	6	0.605532949	DOWN	0.095361988	-0.14	0.034716834	0.142901576	-0.031070044	0.088981615	0.061849224
BAG4	0.123039093	6	0.605631748	DOWN	0.000663207	-0.4	0.246622382	0.115144165	0.651858154	-0.091045132	0.057903686
B3GALT5	0.123051387	5	0.605631748	DOWN	-0.051153972	-0.14	0.003170725	-0.425058909	-0.500779219	NA	-0.14
GIPC2	0.123094068	6	0.6057153	DOWN	0.077917968	-0.19	0.053557502	0.337742129	-2.062451317	-0.262020917	-0.068221249
RPN1	0.123115551	6	0.6057153	DOWN	0.106557549	-0.06	-0.234924609	0.023315279	0.204910793	0.097097669	0.060206474
NUMB	0.12320408	6	0.605864492	DOWN	-0.003284127	-0.21	0.285329538	-0.287648509	-0.360795849	0.13970747	-0.106642064
RAB25	0.123216676	6	0.605864492	DOWN	-0.044292248	0.2	-0.401718249	0.122604837	0.171027997	-0.67316616	0.039156295
CAAP1	0.123216676	6	0.605864492	DOWN	0.026413679	-0.56	0.441457703	0.121179864	-0.693840688	-0.090802837	-0.032194579
EEF1G	0.123308198	6	0.606111711	DOWN	0.130102871	-0.11	-0.235959647	0.028644309	-0.070552129	0.074199033	-0.02095391
ANGEL2	0.123314174	6	0.606111711	DOWN	0.066835689	-0.08	0.349643124	-0.047519216	0.085457379	0.08886205	0.076146534
SLC25A29	0.123424349	6	0.606291236	DOWN	0.100222653	0.04	-0.648049264	0.068067267	1.176074419	-0.036617429	0.054033634
AKR1B1	0.123477847	6	0.606291236	DOWN	-0.03555687	0.19	-0.433716111	-0.110504754	-1.061507616	0.387350089	-0.073030812
PTGS1	0.123479468	6	0.606291236	DOWN	-0.000236266	0.1	-0.593788066	0.2484963	-0.298642655	-0.13176273	-0.065999498
RFC1	0.123501072	6	0.606291236	DOWN	0.016147638	-0.16	0.685672509	-0.097944346	-0.616084185	-0.051809486	-0.074876916
SIAH2	0.123534607	6	0.606291236	DOWN	0.062324868	0.02	-0.483522127	0.20357721	0.418416943	0.199386114	0.130855491
NIPSNAP2	0.123571278	4	0.606291236	DOWN	-0.119883734	NA	0.625789105	-0.082265624	-0.675169664	NA	-0.101074679
ARL5A	0.123589767	6	0.606291236	DOWN	0.03693523	-0.47	0.881874644	0.271715184	-0.337085117	-0.207142487	-0.085103628
GAA	0.123589767	6	0.606291236	DOWN	0.093097495	0.03	-0.869197483	-0.088154404	-0.91780582	0.220654573	-0.029077202
LYPD3	0.123629781	6	0.606291236	DOWN	0.007046316	-0.13	-0.509688092	0.147884482	0.382854771	-0.095277927	-0.044115805
ANKHD1	0.123641949	6	0.606291236	DOWN	-0.026844657	0.23	0.48684123	-0.279837384	-0.240577519	-0.094423606	-0.060634132
AHCY	0.123644947	6	0.606291236	DOWN	0.090978513	0.05	-0.334558298	0.083416444	-0.549329644	0.066565245	0.058282622
MAPK6	0.123690936	6	0.606291236	DOWN	-0.17606887	-0.31	1.074309512	0.181914335	0.745594929	-0.444665105	0.002922733
RTN4R	0.123728532	5	0.606291236	DOWN	0.009088877	0.03	-0.915778111	0.105783522	NA	-0.304869594	0.009088877
TAGAP	0.123755369	6	0.606291236	DOWN	0.135013435	-0.33	0.116613127	-0.062457619	3.12702003	1.401516659	0.125813281
ADAP1	0.123810611	6	0.606291236	DOWN	0.024020754	0.23	-1.047598972	-0.304394638	-0.135826801	0.133076227	-0.055903023
TMLHE	0.123810611	6	0.606291236	DOWN	0.099468835	-0.17	0.134649902	-0.074976688	0.613932124	0.054249614	0.076859225
WIPF3	0.123810664	5	0.606291236	DOWN	-0.090004881	-0.03	-0.044456446	-0.500619599	NA	-0.199416013	-0.090004881
MAP2	0.123823035	6	0.606291236	DOWN	-0.251317769	-0.03	-0.062028336	0.320898068	-0.403967365	0.023652812	-0.046014168
PRPF6	0.115125111	6	0.606379124	UP	-0.018744645	0.06	-0.509553894	0.046534769	0.090576124	-0.352727785	0.013895062
MAMSTR	0.12393046	4	0.606695322	DOWN	-0.100272335	0.27	-0.415230963	NA	-0.455344285	NA	-0.257751649
COBLL1	0.123976459	6	0.606695322	DOWN	0.082404162	-0.43	0.672656544	-0.029027872	0.130035985	-0.161370259	0.026688145
DDOST	0.123976459	6	0.606695322	DOWN	0.08406719	-0.15	-0.349057608	0.041080066	-0.072781004	0.1978459	-0.015850469
CRELD1	0.115281207	6	0.606715843	UP	-0.000299947	0.3	-0.407988988	-0.065704837	-0.64422638	0.023661305	-0.033002392
ZNF764	0.115333278	6	0.606715843	UP	0.04613511	-0.04	-0.206998558	0.040234983	1.167937277	0.22416018	0.043185046
CALML3	0.115333278	6	0.606715843	UP	-0.02724322	0.14	-0.268482822	-0.049333992	0.318942412	-0.03184772	-0.02954547
ATP6AP2	0.115349937	6	0.606715843	UP	-0.002909724	-0.48	0.47514803	0.118827885	0.107681323	-0.022422134	0.0523858
PRXL2C	0.115383432	4	0.606715843	UP	0.122404686	NA	0.50386113	0.098101824	0.089677979	NA	0.110253255
TAMM41	0.115385369	6	0.606715843	UP	0.00234148	0.37	0.168392986	-0.320785808	-1.513098665	0.01555655	0.008949015
MFAP5	0.11540174	6	0.606715843	UP	0.129609788	-0.5	0.39460698	0.020178456	-0.339509367	0.148323057	0.074894122
ZFP37	0.11540174	5	0.606715843	UP	0.186404508	-0.17	0.655684404	0.148183772	-0.87639682	NA	0.148183772
ACER1	0.11540174	5	0.606715843	UP	NA	-0.04	-0.398782872	0.248352828	1.552259031	-0.301222436	-0.04
CFD	0.115437479	6	0.606745679	UP	0.019350373	-0.13	-0.614672823	-0.122515751	-0.070280439	0.190640269	-0.096398095
FKRP	0.124031783	6	0.606850379	DOWN	-0.090260789	0.09	-0.599304112	-0.052435095	-0.159345921	0.155890724	-0.071347942
PRSS23	0.124087128	6	0.607005477	DOWN	0.105134222	-0.16	0.266362222	-0.186940921	-0.565491182	0.090343649	-0.034828176
FILIP1L	0.115533319	6	0.607034666	UP	0.260618621	-0.13	0.700684729	0.017049659	-0.353018873	0.099449617	0.058249638
TSFM	0.124150965	6	0.607202054	DOWN	0.031380705	0.16	0.063617976	0.140950412	-1.167176721	-0.342370709	0.047499341
HOXB3	0.115698325	6	0.607652906	UP	-0.076202072	-0.13	-0.069471244	-0.468778444	0.413667715	0.05345908	-0.072836658
SAR1A	0.115750553	6	0.607802865	UP	0.087711553	-0.06	0.273764669	0.011959908	0.031588483	-0.108549077	0.021774196
ADAT3	0.115778173	6	0.60782357	UP	0.110010721	0.09	-1.008411254	0.132906557	-0.33833291	0.023802428	0.056901214
VAMP3	0.115802801	6	0.607828565	UP	0.047592663	-0.05	-0.055599358	0.16417404	0.921908123	-0.280973857	-0.001203668
SNRNP70	0.124339495	6	0.607976633	DOWN	-0.009967443	0.68	-0.357514264	-0.049974799	0.346658645	-0.004990835	-0.007479139
FYN	0.124364159	6	0.607976633	DOWN	0.099811078	-0.24	-0.310603269	-0.197315328	1.01769625	0.245514351	-0.048752125
IDI2-AS1	0.124385025	4	0.607976633	DOWN	NA	-1.6	-0.032206168	-0.593066144	NA	-0.141111524	-0.367088834
MBIP	0.124404167	6	0.607976633	DOWN	0.016107493	-0.18	0.966837255	0.04989158	-0.716614709	-0.634864723	-0.081946254
DRG2	0.124468864	6	0.607976633	DOWN	-0.054320211	0.2	-0.629913196	0.013676018	0.437449844	0.036090533	0.024883275
C4ORF46	0.124475116	6	0.607976633	DOWN	0.016109955	-0.17	0.09575731	0.264695207	0.873628672	0.074729744	0.085243527
ANXA5	0.124475116	6	0.607976633	DOWN	0.078359473	-0.27	0.448126758	-0.056500869	0.571055629	0.324871538	0.201615505
AP4E1	0.124530626	6	0.608016398	DOWN	0.067104735	-0.01	0.568902694	0.359521429	-0.719756211	0.041312914	0.054208824
GCNT1	0.124530626	6	0.608016398	DOWN	0.092855643	-0.09	0.043444746	0.106693578	0.470460285	0.350912062	0.099774611
SYT8	0.124619279	5	0.60833355	DOWN	0.099425538	0.42	-1.305354632	0.185634564	NA	-1.311836351	0.099425538
FSD1L	0.115959662	6	0.608527484	UP	0.092064351	-0.19	-0.016120919	-0.290740183	0.953866766	-0.000891765	-0.008506342
FOXP1	0.116011989	6	0.608548271	UP	-0.027158813	-0.03	-0.051102264	-0.252013558	1.429567712	0.138752412	-0.028579407
P2RY13	0.116023419	5	0.608548271	UP	NA	0.05	-0.027857887	0.069795371	0.375320084	0.316301905	0.069795371
LAP3	0.116056276	6	0.608548271	UP	-0.01034152	-0.09	0.797702806	-0.091793988	0.488798673	0.52615744	0.239228577
MYD88	0.116082147	6	0.608548271	UP	0.183801422	-0.06	-0.313177687	0.069800935	-0.616019477	0.50340329	0.004900467
VPS37A	0.116082147	6	0.608548271	UP	-0.045339703	-0.2	0.697075826	0.081787194	1.214422151	-0.352028031	0.018223745
MPLKIP	0.124697277	6	0.608598575	DOWN	0.089191582	0.02	0.307898795	0.080556455	0.708265177	-0.149728123	0.084874019
KRT5	0.116116701	6	0.608605132	UP	0.08864489	0.25	-0.393595097	0.026527771	0.000104721	-0.468217377	0.013316246
PKIA	0.124752869	6	0.608727584	DOWN	0.061558566	-0.3	0.295703612	0.247269713	0.45055486	-0.01164072	0.154414139
BEX5	0.124794846	6	0.608727584	DOWN	-0.181303521	0.09	0.357689776	-0.175698364	-0.513316229	-0.05388471	-0.114791537
AP3M2	0.124794846	6	0.608727584	DOWN	-0.039013995	0.19	0.153019978	-0.212974053	-0.288310424	-0.086774003	-0.062893999
SF3B4	0.116207612	6	0.608781498	UP	0.048852555	0.08	-0.785708093	0.088230677	0.055318799	-0.084861591	0.052085677
SLC25A28	0.116207612	6	0.608781498	UP	0.016268942	0.43	-0.301020983	-0.035847221	0.152990745	0.033019116	0.024644029
VAMP5	0.116221491	6	0.608781498	UP	0.088556918	0.3	-0.294073703	-0.257156346	0.426300373	0.009204738	0.048880828
AP3M2	0.116273916	6	0.608931858	UP	-0.039013995	0.19	0.153019978	-0.212974053	-0.288310424	-0.086774003	-0.062893999
ATF6	0.11633053	6	0.608979886	UP	0.030747504	-0.16	0.267056814	0.166136326	0.648043405	-0.084388881	0.098441915
SLC10A7	0.124919769	6	0.609090782	DOWN	-0.012715018	-0.44	0.308950277	0.166045579	2.072123011	0.171897309	0.168971444
RFC5	0.124919769	6	0.609090782	DOWN	0.10110173	-0.1	0.195795466	0.156206051	-0.25219477	0.028255861	0.064678796
BPTF	0.124975444	6	0.609090782	DOWN	-0.072149236	-0.05	0.218560513	0.141591508	-0.73927564	-0.032677043	-0.041338522
ERCC6	0.124975444	6	0.609090782	DOWN	0.056501718	0.01	-0.011447355	0.180040386	0.411117047	0.044493196	0.050497457
USPL1	0.125031139	6	0.609090782	DOWN	-0.059104113	0.03	0.598848516	-0.020327031	-0.67271528	-0.105182018	-0.039715572
LAYN	0.125031139	6	0.609090782	DOWN	0.009136002	0.12	0.016272451	-0.166196785	-0.583220982	2.4612674	0.012704226
UGGT2	0.125106563	6	0.609090782	DOWN	-0.126820128	0.08	0.394636414	-0.456141109	-0.23029378	0.053696049	-0.036562039
HMGCLL1	0.125106563	4	0.609090782	DOWN	-0.045502658	-0.63	-0.028481508	NA	-1.795284404	NA	-0.337751329
ZSWIM1	0.125106563	5	0.609090782	DOWN	0.068026618	-0.05	-1.076993957	0.07026696	-0.22757497	NA	-0.05
MAPK11	0.116378825	6	0.609106989	UP	-0.035862177	0.48	-0.203533154	-0.276184037	0.310038413	0.377744115	0.137088118
FUOM	0.116402263	5	0.609106989	UP	0.102428959	0.4	-0.136005178	-0.065805208	NA	0.772550836	0.102428959
MUC1	0.116431309	6	0.609134819	UP	0.046657926	-0.12	-0.426149128	-0.873416547	0.964095676	1.286127137	-0.036671037
SPATA24	0.116483016	4	0.60928117	UP	0.040875693	0.33	0.234270466	NA	NA	0.163338197	0.198804332
SCFD1	0.125182213	6	0.609343531	DOWN	0.000569259	-0.05	1.382493096	0.04288101	-0.59827412	-0.140854087	-0.02471537
MANEAL	0.125247216	5	0.609346965	DOWN	-0.001882221	-0.37	-0.229044925	-0.182749707	0.484196583	NA	-0.182749707
EIF6	0.125252781	6	0.609346965	DOWN	0.059520641	0.27	-0.374819953	0.196020374	-0.56029017	-0.390880855	-0.157649656
COX11	0.125254127	6	0.609346965	DOWN	-0.082047942	-0.08	0.223662146	0.232457106	-1.994601457	-0.177685983	-0.081023971
CCNB1IP1	0.125365745	6	0.609658912	DOWN	0.058479482	-0.02	0.425299869	-0.007029485	-0.641508659	-0.226991985	-0.013514742
LRP1	0.125365745	6	0.609658912	DOWN	0.095593833	-0.23	-0.107438136	-0.196749954	-1.283576883	0.422569767	-0.152094045
TAF13	0.125421585	6	0.609699474	DOWN	0.008226397	-0.16	0.23748707	0.203738198	-0.128898347	-0.029375211	-0.010574407
PDE8A	0.125421585	6	0.609699474	DOWN	0.048590815	-0.08	0.179253413	-0.052990393	-0.754629271	-0.239740102	-0.066495196
DHRS4-AS1	0.125507482	5	0.609886066	DOWN	-0.091899903	-0.47	NA	0.075537931	-0.247225236	0.057100748	-0.091899903
ACTG1	0.125507482	6	0.609886066	DOWN	0.101604694	-0.15	-0.535535025	-0.041836356	0.218758978	0.018955632	-0.011440362
VSIG10	0.125533327	6	0.60989621	DOWN	-0.058098703	0.01	-0.094063727	0.213284654	-0.778625303	0.315761549	-0.024049351
ZNF254	0.125614865	6	0.610093126	DOWN	0.023222614	-0.43	0.605444882	-0.605026047	-0.567946663	0.001446484	-0.214276758
CCNT2	0.125645153	6	0.610093126	DOWN	-0.041110938	-0.15	0.618753996	0.133526073	0.20505646	-0.096665625	0.046207568
PPT1	0.125645153	6	0.610093126	DOWN	0.091252856	-0.06	0.141250185	-0.01882063	0.04513433	0.645464045	0.068193593
ZBTB1	0.125701096	6	0.610120911	DOWN	0.092576066	-0.21	-0.022460974	0.208242431	-0.282895642	0.253338582	0.035057546
PIP4K2B	0.12570295	5	0.610120911	DOWN	0.017330035	NA	-0.38602048	-0.036773236	-0.52454877	0.067246425	-0.036773236
TMEM67	0.125757061	6	0.610120911	DOWN	0.080201571	0.12	0.052312274	0.142195782	-0.560809882	0.080900184	0.080550877
HIPK1	0.125757061	6	0.610120911	DOWN	0.099198198	-0.39	0.143636524	0.06341219	0.821909025	0.006134655	0.081305194
CYBRD1	0.125788885	6	0.610120911	DOWN	0.171764097	-0.69	0.420960358	-0.078362042	-0.310465936	-0.053479158	-0.0659206
PCDHB10	0.125793471	4	0.610120911	DOWN	NA	-1.04	0.069558525	-0.200557458	-1.058983618	NA	-0.620278729
ATG101	0.1258566	5	0.610311795	DOWN	-0.127747708	NA	-0.514896679	0.083290074	-0.21771524	-0.174490821	-0.174490821
CIAPIN1	0.125898648	6	0.610400393	DOWN	0.019056047	0.15	-0.101696776	-0.099514011	-0.208335316	-0.357859729	-0.100605393
ZNF24	0.116746627	6	0.610490984	UP	-0.050580148	-0.07	0.41557651	0.101710173	1.474819566	-0.253175685	0.025565012
GOLGA8B	0.116764331	5	0.610490984	UP	-0.275119264	0.85	1.499202688	NA	-0.228346682	0.086024534	0.086024534
PLOD1	0.116823186	6	0.610490984	UP	0.068080693	0.05	-0.439920077	-0.024884338	-0.231318557	0.112658897	0.012557831
PYCR2	0.116851891	6	0.610490984	UP	0.031010068	0.21	-0.312024941	0.024005971	-0.784757913	0.466703179	0.02750802
ZNF234	0.116884879	6	0.610490984	UP	-0.104863765	0.15	0.099469796	0.019198062	-0.582721576	0.002057082	0.010627572
EFEMP1	0.116904553	6	0.610490984	UP	0.046943218	-0.13	0.926743536	0.236723793	-0.504394331	-0.118743027	-0.035899904
TBPL1	0.11699212	6	0.610695492	UP	-0.044424955	-0.11	0.557588157	0.213284101	0.357101895	-0.039696938	0.086793582
GNAS	0.117009935	6	0.610695492	UP	-0.046323973	0.03	-0.222354113	-0.228822225	0.257252357	0.158727714	-0.008161986
LTA4H	0.117062656	6	0.610695492	UP	0.082650001	-0.06	0.07015199	0.029510175	0.410660516	-0.165116573	0.049831083
XYLT2	0.117062656	6	0.610695492	UP	0.03376691	0.16	-0.364008361	-0.032953458	0.089567459	-0.107930191	0.000406726
HBEGF	0.117062656	6	0.610695492	UP	-0.084789083	-0.06	0.199587308	0.017672557	1.059538492	0.105197121	0.061434839
MOSPD2	0.117131897	6	0.610776523	UP	0.100243229	-0.4	0.26875684	0.25067796	-0.289916375	-0.104103049	-0.00192991
USP7	0.117168158	6	0.610776523	UP	-0.054752399	-0.06	-0.075569	0.061582268	0.469785923	-0.191538999	-0.0573762
CDC5L	0.117211961	6	0.610776523	UP	0.09924091	-0.16	0.993234572	0.093410777	-0.212959266	-0.176832011	-0.033294612
PI4KA	0.117220938	6	0.610776523	UP	0.06657319	0.01	-0.273196485	-0.081115661	0.954910848	0.295408817	0.038286595
ECHS1	0.117220938	6	0.610776523	UP	0.026220517	0.05	-0.228816569	-0.15774698	-0.017390615	-0.098347299	-0.057868957
MT1H	0.117220938	6	0.610776523	UP	-0.005637159	0.91	0.028311213	0.135551423	-0.512765682	-0.324265374	0.011337027
MRS2	0.117273738	6	0.610927641	UP	-0.082620207	-0.07	0.633262592	0.195984189	0.219877828	-0.195073188	0.062992094
CCR7	0.11731742	5	0.611031204	UP	NA	0.42	-0.024490564	-0.096367891	3.32731876	0.079285519	0.079285519
LMNB2	0.126149395	6	0.611385173	DOWN	-0.026003848	0.07	-0.380589522	0.288394358	0.334419393	0.045217699	0.057608849
ATL3	0.126149395	6	0.611385173	DOWN	0.089094261	-0.29	0.157128373	0.074765022	0.086933447	-0.077005798	0.080849235
AHNAK	0.126204663	6	0.611426354	DOWN	0.099211745	-0.3	-0.238803685	0.100659945	-0.12123693	-0.344638731	-0.180020308
LMO4	0.126205526	6	0.611426354	DOWN	-0.146225958	-0.1	0.494843312	0.127306672	-0.340179347	0.144462579	0.013653336
RAB34	0.117432258	6	0.61150526	UP	0.114212908	0.13	-0.764805137	-0.163854208	0.638473153	-0.023930888	0.04514101
ATP6V0A2	0.126374043	6	0.611982169	DOWN	0.101690906	0.05	0.147924993	0.226967532	-0.286206849	0.088463999	0.095077452
BRWD1	0.126430257	6	0.611982169	DOWN	-0.028431497	-0.16	0.345240089	0.239284099	-0.553473777	-0.209970306	-0.094215749
SEC23IP	0.12646215	6	0.611982169	DOWN	-0.094671014	-0.17	0.432115763	0.194784303	0.018377395	-0.123662792	-0.038146809
IER2	0.126484326	6	0.611982169	DOWN	-0.348378779	0.33	-0.315896017	0.069701455	-0.49776122	0.148108503	-0.123097281
MTX2	0.126487122	6	0.611982169	DOWN	-0.026596486	-0.02	0.576963377	0.020093025	-0.930056503	-0.225640756	-0.023298243
PDIA6	0.117565129	6	0.612073008	UP	0.111312173	-0.19	-0.051328626	0.036885485	-0.40002176	-0.087027135	-0.06917788
DHX33	0.117590956	6	0.61208334	UP	-0.089307429	0.12	-0.320838167	0.043179095	-0.750303834	-0.187809178	-0.138558304
PHF19	0.126542748	6	0.612135938	DOWN	0.075190709	0.02	-0.213954123	0.302208397	-0.644768571	0.514257519	0.047595354
DAPK2	0.117643895	6	0.612157129	UP	0.026929505	-0.01	-0.048458869	-0.537622583	-0.688001177	-0.341284683	-0.194871776
PRR11	0.117676152	5	0.612157129	UP	0.0389502	-0.18	0.184881506	0.341308309	NA	0.305077346	0.184881506
PON2	0.117676668	6	0.612157129	UP	-0.256229495	0.07	0.944018664	-0.058182868	0.67139847	-0.223173059	0.005908566
SOCS5	0.126599024	6	0.612292795	DOWN	0.037006652	-0.47	0.220355441	0.182994223	1.528531185	-0.098127322	0.110000437
ZDHHC20	0.126655322	6	0.612449694	DOWN	0.022007167	-0.95	0.124973034	0.20906818	0.063235272	-0.061563313	0.04262122
PLP2	0.117802832	6	0.612495211	UP	0.146589371	0.04	-0.460851255	0.081549132	0.413399238	-0.333365409	0.060774566
CNOT11	0.117802832	6	0.612495211	UP	-0.022293142	-0.06	-0.20873387	0.038816058	0.11565185	-0.064665261	-0.041146571
RNMT	0.117813234	6	0.612495211	UP	0.05907164	-0.08	0.068173221	0.247484289	0.322471039	-0.109206937	0.063622431
CYB561	0.11785585	6	0.61259271	UP	-0.043118924	0.16	-0.242395555	0.091081629	-0.506719541	-0.19226225	-0.117690587
DLG3	0.12671164	6	0.612606635	DOWN	-0.030492671	0.09	-0.14620339	0.138704755	0.354651991	0.076929848	0.083464924
INTS9	0.117937435	6	0.612797843	UP	-0.001840272	0.05	-0.509756979	0.015488858	0.216679235	0.049603089	0.032545974
NSMF	0.117961947	6	0.612797843	UP	-0.041504657	0.1	-0.323013481	0.011160503	-0.716946481	-0.036698631	-0.039101644
DKC1	0.118015025	6	0.612797843	UP	-0.081177495	0.06	0.289311471	0.173281691	-0.126739994	-0.502460821	-0.010588747
ULK1	0.118068124	6	0.612797843	UP	-0.02789174	0.1	-0.559567722	0.080438964	-0.017656143	-0.293066172	-0.022773941
SRBD1	0.118121242	6	0.612797843	UP	-0.02980526	-0.09	0.569088677	-0.050765769	0.190484215	-0.038287998	-0.034046629
SUCLG1	0.118121242	6	0.612797843	UP	-0.07665449	0.11	0.913040622	-0.016072184	0.28738936	-0.288107039	0.046963908
ANAPC13	0.118123923	6	0.612797843	UP	0.007325405	-0.17	0.627583621	-0.006667907	-0.203268362	-0.101796279	-0.054232093
PTGIR	0.118134019	5	0.612797843	UP	0.136895758	0.3	0.00223636	-0.052868441	NA	1.38221747	0.136895758
ALDH1B1	0.118134019	6	0.612797843	UP	0.09306563	-0.23	-0.082541287	-0.296539647	0.955870311	1.37112276	0.005262172
ACP5	0.118134019	6	0.612797843	UP	-0.06317405	0.18	-0.641481216	0.017954086	1.560323061	0.870356256	0.098977043
SH2B1	0.118213711	6	0.613024321	UP	-0.061239904	0.45	-0.470474262	0.041279996	0.176216659	0.022913527	0.032096762
PEA15	0.118225437	6	0.613024321	UP	0.143084572	-0.18	-0.300821638	0.093146331	0.042003073	0.393215186	0.067574702
MPV17L2	0.126871863	6	0.613045938	DOWN	-0.030759814	0.24	-0.174184442	-0.031120193	1.611071747	-0.050798073	-0.030940004
IGF2BP2	0.126937123	6	0.613045938	DOWN	-0.038110311	0.13	0.169591736	-0.078212665	-0.23164876	-0.037247842	-0.037679077
PAFAH1B2	0.126937123	6	0.613045938	DOWN	0.025262752	-0.08	0.136958498	0.166507546	0.045062061	0.02170365	0.035162407
MOSPD2	0.126937123	6	0.613045938	DOWN	0.100243229	-0.4	0.26875684	0.25067796	-0.289916375	-0.104103049	-0.00192991
SNX4	0.126955432	5	0.613045938	DOWN	-0.049973282	-0.4	0.845411005	-0.025119559	NA	-0.039360431	-0.039360431
CCDC186	0.126972521	5	0.613045938	DOWN	0.003154424	NA	-0.029248698	0.210855227	-0.808441745	-0.456580564	-0.029248698
SERPINA12	0.126993545	6	0.613045938	DOWN	-0.098810115	0.09	0.044308038	0.197868113	1.669529484	-0.125806563	0.067154019
PLCXD1	0.127049989	6	0.613203105	DOWN	-0.027917188	0.13	-0.529966347	0.209939466	0.61907925	0.214361081	0.169969733
TMEM205	0.127077672	6	0.613221425	DOWN	0.015530627	0.29	-0.61681035	-0.017885418	-0.196596353	-0.165467026	-0.091676222
BCDIN3D	0.127219445	6	0.613790191	DOWN	0.045455168	0.04	-0.097377322	0.203951938	0.30338615	-0.180162102	0.042727584
P4HB	0.127274984	5	0.613843434	DOWN	0.018189426	-0.14	-0.602680687	0.069980672	NA	-0.279526212	-0.14
RND3	0.127290087	6	0.613843434	DOWN	-0.144140725	-0.36	1.17732289	-0.049249003	0.481821205	-0.05207661	-0.050662806
ARMC1	0.127312826	6	0.613843434	DOWN	0.050761874	-0.4	0.503746219	0.056263553	-0.739265829	-0.166095726	-0.057666926
C3ORF38	0.127332521	6	0.613843434	DOWN	0.017478688	-0.31	0.317063958	0.156827739	-0.287660909	-0.041400168	-0.01196074
IFT22	0.127373845	5	0.613843434	DOWN	0.071488481	NA	-0.191940563	-0.105982065	-1.165636818	-0.050995723	-0.105982065
SCGB2A1	0.12738909	6	0.613843434	DOWN	-0.025108524	0.13	0.864714047	-0.346553525	0.548194958	0.100737443	0.115368721
TUBD1	0.12744568	6	0.613843434	DOWN	0.053685711	0.02	0.306453385	0.055935243	-0.084155434	-0.139650452	0.036842855
MGAT4B	0.12744568	6	0.613843434	DOWN	0.076625585	0.08	-0.615316776	0.136790946	-0.026136582	-0.030923046	0.025244501
ZC3HAV1	0.12744568	6	0.613843434	DOWN	0.093328161	0.05	-0.260032574	0.169451576	1.249828619	0.891056608	0.131389868
GFER	0.118435231	5	0.613988134	UP	0.03487157	0.24	-0.034704579	0.124334074	NA	0.219320199	0.124334074
HNRNPA1	0.118493626	6	0.614042867	UP	0.068067264	-0.06	0.34895496	-0.105337926	-0.470067227	0.04556421	-0.007217895
TMEM41B	0.118493626	6	0.614042867	UP	-0.083244262	0.13	0.328451946	-0.069426833	-0.196065797	-0.129614666	-0.076335548
GRPEL1	0.118546903	6	0.614194975	UP	-0.081585917	0.13	0.00038348	0.076186375	-0.052830643	-0.299760806	-0.026223581
FAM32A	0.118622313	5	0.614346038	UP	0.034152104	0.29	NA	0.117049261	0.23063226	-0.088767761	0.117049261
GADD45B	0.118623921	6	0.614346038	UP	-0.26463039	0.28	0.347660418	-0.064564931	0.287262546	0.800129389	0.283631273
ZNF780B	0.118684723	6	0.614511419	UP	-0.106168819	0.08	0.045804275	-0.059357507	0.68336072	0.409191221	0.062902137
TPM4	0.118703729	6	0.614511419	UP	0.121218211	-0.13	0.106158319	0.152850722	-0.615993285	0.304520893	0.113688265
LRP12	0.127615576	6	0.614546441	DOWN	0.049819975	-0.61	0.034397037	0.207856814	-0.590142461	-0.039928495	-0.002765729
SENP7	0.127670302	6	0.614618591	DOWN	-0.014769737	-0.39	0.831571117	-0.030844751	-0.441141687	0.121621355	-0.022807244
DMXL1	0.127678441	4	0.614618591	DOWN	-0.017198507	-0.21	NA	-0.200660514	NA	-0.260104262	-0.205330257
TARBP2	0.118760213	6	0.614679877	UP	-0.034729651	0.26	-0.381310505	0.041309973	0.064991653	0.046383246	0.043846609
PYGO2	0.118809619	6	0.614736767	UP	0.010091213	0.03	-0.657400471	-0.012203242	-0.559681313	-0.065773705	-0.038988473
MELK	0.118821519	5	0.614736767	UP	-0.023071158	0.16	1.04037107	0.355933574	NA	0.052577686	0.16
SREK1	0.118866988	6	0.614736767	UP	0.031880348	0.18	1.375224969	-0.34421696	0.853350901	-0.107218044	0.105940174
TNNT2	0.118866988	6	0.614736767	UP	-0.055995644	0.68	0.344531812	0.092121137	-0.653428455	-0.348196735	0.018062746
LDHD	0.127736278	5	0.614781727	DOWN	-0.028806	-0.18	-0.247806704	-0.476844167	0.617047591	NA	-0.18
CDC42SE1	0.118920405	6	0.614889152	UP	0.039732791	-0.06	-0.242027563	0.107024227	0.140495225	0.094955976	0.067344383
MPP7	0.127785661	6	0.614904123	DOWN	-0.033098431	-0.29	0.253894781	0.257979323	-0.03063942	-0.626573111	-0.031868925
STK25	0.118973842	6	0.61504158	UP	-0.045135474	0.28	-0.283768629	0.058235436	-0.05789922	-0.132827612	-0.051517347
RAD52	0.1190273	6	0.615070218	UP	-0.063842787	0.1	-0.052566082	-0.203626921	-0.54216988	0.009418286	-0.058204435
ZFP14	0.1190273	6	0.615070218	UP	-0.086890582	-0.01	-0.03807595	-0.18845372	-0.758120136	0.141663642	-0.062483266
C14ORF93	0.119080777	6	0.615180148	UP	-0.030636629	0.17	-0.305136066	0.030009654	-0.36893796	-0.019908835	-0.025272732
ASGR2	0.119103318	5	0.615180148	UP	NA	0.24	-0.40267138	0.099485692	0.643223319	1.275402761	0.24
C19ORF25	0.119183347	6	0.615180148	UP	-0.034890966	0.16	-0.457043883	0.052100694	0.649274346	0.099960054	0.076030374
UBA52	0.119184902	6	0.615180148	UP	0.134251159	0.3	-0.326705129	-0.013527416	-0.0854886	0.042196551	0.014334567
ZNF829	0.119184902	5	0.615180148	UP	0.053168557	0.04	0.05401445	0.084622029	NA	-0.017709091	0.053168557
POLQ	0.119192352	5	0.615180148	UP	-0.026583642	0.4	0.571800747	0.267448168	-0.06717688	NA	0.267448168
EFR3B	0.127934362	5	0.615287519	DOWN	-0.111937635	-0.14	0.003707706	-0.095841524	-0.721676799	NA	-0.111937635
BCS1L	0.127934362	6	0.615287519	DOWN	0.007146937	0.45	-0.109474951	0.061354904	-0.327905711	0.029000481	0.018073709
MEX3D	0.127955935	6	0.615287519	DOWN	0.101012377	-0.22	-0.699890538	0.397139297	0.240995623	-0.218452618	-0.05872012
ARAP3	0.127961205	5	0.615287519	DOWN	-0.03318618	0.09	-0.303444123	-0.221494084	-0.304143936	NA	-0.221494084
FAM222A	0.128000441	5	0.615304798	DOWN	-0.060035772	-0.04	-0.360804245	-0.090359272	0.392121377	NA	-0.060035772
RIN2	0.128012735	6	0.615304798	DOWN	0.078826118	-0.17	0.545438357	0.103780365	1.515475325	-0.251660387	0.091303241
MED17	0.11924133	6	0.615309229	UP	-0.06829107	-0.07	-0.111453727	-0.212403807	-0.335723949	-0.202593431	-0.157023579
EOGT	0.128045265	6	0.615345947	DOWN	0.148385525	-0.32	0.519997657	-0.04021313	-0.330027548	-0.052384083	-0.046298607
YIPF4	0.128156422	6	0.615764862	DOWN	-0.036409424	-0.26	0.316044203	0.123909681	-0.715315452	0.003259823	-0.016574801
ZNF136	0.11937288	6	0.615864261	UP	0.016116746	-0.31	0.063865757	-0.029566035	1.432382869	0.038316484	0.027216615
XPO1	0.128213498	6	0.615923824	DOWN	-0.066016699	-0.22	0.531499044	-0.257500569	2.187353808	-0.042515339	-0.054266019
RNPS1	0.11945568	6	0.616167614	UP	0.007014651	0.14	-0.248365618	0.044515518	0.095441532	-0.130278826	0.025765084
TPRG1	0.128297049	6	0.616209888	DOWN	-0.010327411	0.07	-0.26661013	0.254656596	-1.963206619	-0.169921655	-0.090124533
TMEM61	0.128331225	5	0.616252713	DOWN	-0.106464222	-0.19	-0.264448169	0.102279252	NA	-0.135339848	-0.135339848
PHTF1	0.128353975	6	0.616252713	DOWN	0.10511115	-0.06	0.151534587	0.031051257	-0.573662964	0.338741549	0.068081204
RPS6KB1	0.128410923	6	0.616410846	DOWN	0.086529869	-0.2	0.548984543	0.112442918	-0.574599216	-0.305185661	-0.056735065
ACTR1A	0.119561081	6	0.616539623	UP	-0.002752138	0.04	-0.498481724	0.043599749	-0.155191708	-0.077294932	-0.040023535
SIT1	0.11959282	5	0.616539623	UP	0.053971945	0.53	0.056693328	-0.211992422	NA	2.666978672	0.056693328
LFNG	0.119623865	6	0.616539623	UP	0.093803317	0.04	-0.834373589	0.002708838	-0.310442245	0.081798088	0.021354419
ERAL1	0.119623865	6	0.616539623	UP	0.034434291	0.09	-0.661812033	-0.016319722	0.007705883	-0.103423079	-0.004306919
OSBPL5	0.119686674	6	0.61673952	UP	0.088224192	0.03	-0.766466646	0.038321097	0.039816764	-0.069396662	0.034160548
NAGA	0.119740937	6	0.6167903	UP	0.049333157	-0.1	-0.331463799	-0.134833996	2.053389184	0.73238242	-0.025333421
KIF5B	0.11974458	6	0.6167903	UP	0.040015828	-0.27	1.201815538	0.289335514	0.291013347	-0.37688324	0.164675671
ZNF451	0.119777807	6	0.616837687	UP	-0.078122307	0.2	0.935348117	-0.255308166	-0.600410807	-0.024177735	-0.051150021
STK17A	0.12852488	6	0.616842534	DOWN	0.041352879	-0.12	0.191270067	0.135966454	-0.593045515	0.404867078	0.088659667
ARL4D	0.119831566	6	0.616867045	UP	-0.076144627	0.12	-0.579046391	0.17685131	0.878498584	-0.210243741	0.021927687
ST7L	0.119831566	6	0.616867045	UP	-0.082863071	0.35	0.492227946	0.091528142	-1.197761241	-0.205081658	0.004332536
C1GALT1	0.12858189	6	0.616885495	DOWN	-0.078203222	-0.23	0.277597626	0.088063284	0.795118932	-0.156167491	0.004930031
WDR48	0.12858189	6	0.616885495	DOWN	-0.023370351	0.05	0.086372833	0.063494763	-0.085559126	-0.098256836	0.013314824
ABHD14A	0.119885344	6	0.617020158	UP	0.085631075	0.18	-0.507756049	-0.21093372	0.701040338	0.587876856	0.132815538
PTX3	0.128662655	5	0.617157637	DOWN	0.017659579	-0.54	NA	-0.589956222	-1.159249143	0.026095249	-0.54
DYNLT3	0.119971282	6	0.617185184	UP	0.006480368	-0.28	-0.402876224	0.125838521	0.210350285	0.550395738	0.066159445
NUP98	0.119985662	6	0.617185184	UP	0.098852577	-0.08	-0.174272522	0.153179229	0.590310886	0.055989367	0.077420972
DMPK	0.119992961	6	0.617185184	UP	-0.087350537	0.26	-0.259336065	-0.150735392	-0.356528386	0.574932939	-0.119042965
ZNHIT6	0.120013573	6	0.617185184	UP	0.091531712	-0.09	0.623477505	0.134510637	-0.790019163	-0.181490589	0.000765856
SON	0.1200468	6	0.617197494	UP	0.014478152	-0.07	0.366016996	-0.115601982	-0.506608952	-0.057997425	-0.063998712
RP2	0.12006405	6	0.617197494	UP	-0.003653282	-0.84	0.339171287	0.152782453	-0.755768368	0.255970487	0.074564585
LINC01011	0.120131165	5	0.617415389	UP	0.07919965	0.4	-0.168864203	NA	0.639379391	0.011096074	0.07919965
SMC6	0.120154537	6	0.617415389	UP	-0.085908449	0.21	0.627983572	0.213590973	-0.16533483	-0.352596961	0.062045776
NFE2L2	0.120253075	6	0.617598559	UP	0.074106489	-0.27	1.163252891	0.224420978	-0.464855784	-0.064808249	0.00464912
HSP90AB1	0.120262356	6	0.617598559	UP	0.012962643	-0.07	0.029375609	0.05660824	2.083513983	-0.188727627	0.021169126
EMC2	0.120262356	6	0.617598559	UP	-0.076359722	0.05	0.518410454	0.043304953	-0.655013825	-0.395021143	-0.016527385
MEX3C	0.128810142	6	0.617686182	DOWN	0.100000267	-0.67	0.300511329	0.152784768	-0.919075183	-0.074721738	0.012639264
HNRNPH3	0.128861822	6	0.617686182	DOWN	-0.011661061	-0.02	0.607649032	-0.030604327	-1.15985468	-0.240332605	-0.025302163
FAM83B	0.128867258	6	0.617686182	DOWN	-0.025707322	-0.02	1.351636649	0.211347186	0.222139106	-0.209856948	0.095673593
SPRTN	0.128869087	6	0.617686182	DOWN	0.007223938	-0.43	0.592008146	0.194051088	-0.867658645	-0.111667374	-0.052221718
TSEN15	0.120316133	6	0.617751156	UP	0.007385738	-0.15	0.825690652	0.038969956	-0.247295159	0.447887006	0.023177847
TRIP12	0.120424234	6	0.618182552	UP	-0.003399253	-0.06	0.326134935	-0.246873008	0.223547251	0.083983079	0.040291913
RHOT2	0.120478234	6	0.618212518	UP	-0.007201442	0.47	-0.415157768	-0.032774286	-0.441122914	0.148834011	-0.019987864
HYLS1	0.120478234	6	0.618212518	UP	-0.090537614	0.1	0.468269886	0.24461123	-1.122034213	-0.224778353	0.004731193
PXDC1	0.120532254	6	0.618366113	UP	0.095363277	0.01	-0.150493767	-0.12120652	-0.472162016	0.183128788	-0.05560326
PLIN2	0.129038731	6	0.618376205	DOWN	0.100398018	-0.36	0.213986995	-0.30954266	1.168837917	-0.219353213	-0.059477598
DIP2A	0.129061223	6	0.618376205	DOWN	-0.006513885	-0.09	-0.212835191	0.381250523	-1.18243488	0.094606628	-0.048256942
RPUSD1	0.120568617	6	0.618396195	UP	5.40070828808756e-05	0.21	-0.878636144	-0.028530041	1.108294989	0.007223927	0.003638967
CYB5R2	0.120586294	6	0.618396195	UP	-0.080108796	0.24	-0.156505475	-0.039212855	0.110317131	-0.238146695	-0.059660825
TM4SF1	0.129153153	6	0.618535551	DOWN	-0.045392175	0.01	0.529106519	-0.258069795	-0.042772131	0.345353656	-0.016386066
PARD6B	0.129194285	5	0.618535551	DOWN	-0.069814579	-0.33	-0.063280986	0.134821296	NA	-0.107097126	-0.069814579
RPS9	0.129194285	6	0.618535551	DOWN	0.167504825	-0.06	-0.456522867	0.01660598	0.388440256	-0.134369121	-0.02169701
SACM1L	0.129210395	6	0.618535551	DOWN	0.036409751	-0.32	0.491314009	-0.005213971	-0.164005907	-0.120287775	-0.062750873
CHTOP	0.129239042	6	0.618535551	DOWN	-0.04029738	0.12	0.18463762	0.097658153	0.629823258	-0.268270717	0.108829076
MGST3	0.120640355	6	0.618549868	UP	-0.005692469	-0.07	0.317312978	-0.079383889	0.384019498	-0.103784868	-0.037846234
DGKD	0.129267659	6	0.618557191	DOWN	-0.099916727	0.11	-0.087081088	-0.196653145	1.378809986	0.390977572	0.011459456
SPTLC1	0.129324943	6	0.618612697	DOWN	0.059735423	-0.65	0.212357625	0.092031086	-0.545209974	-0.053021012	0.003357205
MMP15	0.129327452	6	0.618612697	DOWN	0.026025083	0.11	-0.290896032	0.034942483	-0.985820951	0.073961981	0.030483783
CCS	0.120694436	6	0.618703584	UP	0.053968527	0.45	-0.451108999	0.047552941	-0.275633416	0.074580055	0.050760734
PAWR	0.120838161	6	0.619009482	UP	-0.021388336	-0.1	0.937234537	0.308931012	0.365517798	-0.388755422	0.143771338
LRP8	0.120838161	6	0.619009482	UP	-0.044403023	-0.17	0.274662394	-0.210765289	1.521835377	0.229193194	0.092395086
UVSSA	0.120856799	6	0.619009482	UP	0.047332951	0.31	-0.611310956	-0.081837304	-0.229617689	-0.028348331	-0.055092817
MRE11	0.120894623	4	0.619009482	UP	0.197224414	NA	0.640441917	0.106415988	-1.995157298	NA	0.151820201
ZNF701	0.12091096	6	0.619009482	UP	0.152149965	-0.08	0.287467153	-0.121358945	-0.71320272	0.144365884	0.032182942
PCK2	0.12091096	6	0.619009482	UP	0.111768579	0.04	-0.32367222	-0.117466267	-0.844456914	0.241265894	-0.038733134
CAMK1	0.120965142	6	0.619009482	UP	-0.053895605	-0.16	-0.142524649	-0.223528833	-0.310562276	2.270528671	-0.151262325
AKAP5	0.12097166	4	0.619009482	UP	NA	-0.15	-0.403092425	-0.221729975	NA	2.455234737	-0.185864987
KLHL20	0.121011428	6	0.619009482	UP	-0.002613426	-0.63	0.483781026	0.216269991	-0.413773491	-0.091856677	-0.047235052
KCTD21	0.121011428	5	0.619009482	UP	-0.001452762	0.17	0.642342187	0.071713913	0.092517523	NA	0.092517523
PDS5B	0.121019344	6	0.619009482	UP	-0.074266127	0.05	0.653668995	-0.370874676	-0.617397263	-0.007484276	-0.040875201
HPS1	0.129439576	6	0.619033681	DOWN	-0.042325843	0.06	-0.304046499	-0.124869554	0.970772668	0.282247243	0.008837079
ARHGEF4	0.121073566	6	0.619163463	UP	0.045585582	0.17	-0.283492004	0.132957522	-1.261477556	-0.570501339	-0.118953211
DDX17	0.121127808	6	0.619194165	UP	0.028934439	0.29	-0.311981995	-0.274904639	-0.327987723	0.061280348	-0.1229851
ENTPD5	0.121127808	6	0.619194165	UP	-0.072011121	-0.11	-0.210843694	-0.179666069	0.322817949	-0.184866399	-0.144833035
NSFL1C	0.121192588	6	0.619401977	UP	-0.029956255	0.15	-0.383336025	0.109872143	0.653063575	-0.461548555	0.039957944
GMDS	0.121236354	6	0.619502324	UP	-0.079618834	0.03	-0.43659568	-0.197285402	-0.063511139	0.328171069	-0.071564987
KDM4A	0.121290657	6	0.619656467	UP	0.073180753	-0.06	-0.2228543	0.047052822	-0.342424776	-0.188205901	-0.124102951
GLCCI1	0.129611684	6	0.619741321	DOWN	-0.121993783	-0.31	0.142295074	0.23303292	0.567706945	0.119544015	0.130919545
C6ORF62	0.129660822	6	0.619784961	DOWN	-0.073762573	-0.18	0.629929829	0.120366133	-0.420153028	0.03683868	-0.018461947
PXDC1	0.129669096	6	0.619784961	DOWN	0.095363277	0.01	-0.150493767	-0.12120652	-0.472162016	0.183128788	-0.05560326
EHD4	0.121357469	6	0.619841577	UP	0.0555212	-0.26	-0.682060747	-0.092056089	1.159912534	0.648001508	-0.018267445
PIK3C3	0.121399324	6	0.619841577	UP	0.117127591	-0.05	0.397859962	0.069994936	-0.554177507	-0.170481907	0.009997468
PLA2G6	0.121399324	6	0.619841577	UP	0.100139685	0.32	-0.266626664	-0.05558667	-0.599299268	-0.028434848	-0.042010759
CENPH	0.129726529	6	0.619869759	DOWN	0.090181466	0.05	0.17880711	0.288324867	-0.656360282	0.036810461	0.070090733
RMI1	0.129762051	6	0.619869759	DOWN	-0.104969661	-0.44	0.554046647	0.204951729	-0.437452043	-0.043474491	-0.074222076
KANSL1L	0.129783983	6	0.619869759	DOWN	-0.0295531	-0.11	0.169427697	0.123295176	-0.147237297	-0.346698444	-0.06977655
TAF8	0.129783983	6	0.619869759	DOWN	0.083788898	0.08	0.07536371	0.04755887	0.073737012	0.076538694	0.075951202
ID3	0.129841458	6	0.619869759	DOWN	0.098719535	0.04	-0.132769103	0.030640165	0.545882247	0.054543537	0.047271769
PIGU	0.129861154	6	0.619869759	DOWN	0.002358164	0.13	-0.239680429	0.038656873	-0.090731265	0.122066741	0.020507518
DCUN1D1	0.129898955	6	0.619869759	DOWN	0.046700765	-0.14	0.459784086	0.198861556	-0.742508119	-0.020607085	0.01304684
SYNGR2	0.129898955	6	0.619869759	DOWN	0.093194752	0.08	-0.323842776	0.077339449	0.276112463	0.040739068	0.078669724
ABO	0.129904149	4	0.619869759	DOWN	-0.041103699	-0.67	NA	NA	-0.835926553	-0.039594692	-0.355551849
CLPX	0.129956472	6	0.620004192	DOWN	0.068590423	-0.25	0.752080366	0.097319204	1.833914341	-0.294996531	0.082954813
ZNF263	0.121508072	6	0.620273461	UP	-0.031220742	0.14	-0.321794037	-0.155449891	-1.114254576	-0.243022193	-0.199236042
CWF19L1	0.130061721	6	0.620391026	DOWN	-0.028212134	0.09	0.006375807	0.100041424	-0.043310381	0.087897426	0.047136616
FNDC4	0.121562477	6	0.620427815	UP	0.175897626	-0.12	-0.33587825	-0.286911613	-0.92851815	0.177501035	-0.203455807
LBH	0.121589186	6	0.620440784	UP	-0.075890025	-0.55	-0.455737657	-0.265331142	1.200644489	0.948526103	-0.170610583
MRPS16	0.121616902	6	0.620458884	UP	-0.051840678	-0.03	-0.345145411	0.168263014	0.472682772	-0.118599112	-0.040920339
MYH10	0.130129153	6	0.620482097	DOWN	-0.007513456	-0.18	0.416196695	-0.243414048	-0.004264338	0.16139068	-0.005888897
DUSP10	0.130129153	6	0.620482097	DOWN	0.088279573	-0.17	-0.31811968	0.097730329	-0.990321389	0.148957635	-0.040860213
RBMX	0.121646146	6	0.620484775	UP	-0.003896951	-0.13	0.31115852	-0.020709995	-0.03528973	0.142745667	-0.012303473
ZKSCAN7	0.130195562	5	0.620683466	DOWN	-0.015796482	-0.04	-0.03141156	-0.141507894	-0.641227778	NA	-0.04
MMP2	0.121725813	6	0.620767791	UP	0.161324136	-0.2	-0.017127792	-0.063817127	0.262863991	0.167281677	0.072098172
SLC16A14	0.130244379	6	0.620800911	DOWN	-0.014882847	-0.24	0.447371043	0.235750217	-0.11622793	-0.171594663	-0.065555389
TNK2	0.121780298	6	0.620882419	UP	-0.006091223	0.34	-0.402975968	0.009908993	-0.688060371	0.231603335	0.001908885
ANKRD35	0.121834804	6	0.620882419	UP	-0.031040352	0.36	-0.420252873	0.064209051	0.045446608	-0.045269589	0.007203128
PRTFDC1	0.121837052	5	0.620882419	UP	0.046600907	NA	0.071491914	-0.047946054	-0.278754856	0.167177153	0.046600907
TNPO1	0.121845031	6	0.620882419	UP	0.174100106	-0.29	0.487899878	0.169055708	-0.823584567	0.035642054	0.102348881
TEAD4	0.121889331	6	0.620919789	UP	0.061538122	0.17	-0.345638777	0.266298256	0.222311383	-0.398125983	0.115769061
USP33	0.121900738	6	0.620919789	UP	0.045321377	-0.21	0.288560705	-0.066289788	-0.815316555	-0.024815698	-0.045552743
EHD1	0.130302024	6	0.620960381	DOWN	0.10263089	-0.12	-0.773210327	0.260959344	0.244716647	0.400221156	0.173673768
C15ORF61	0.121964448	5	0.62103119	UP	0.015291748	0.07	0.01424814	0.033831322	NA	-0.096268722	0.015291748
ETHE1	0.121998445	6	0.62103119	UP	-0.072570531	0.15	-0.281737992	-0.238248308	0.474463302	0.390630216	0.038714735
ANAPC16	0.122053032	6	0.62103119	UP	-0.049674032	-0.07	-0.054291183	-0.05223166	-0.48181552	-0.132512754	-0.062145591
FES	0.122053206	5	0.62103119	UP	0.017441724	0.12	-0.719691986	NA	1.47709514	0.771192671	0.12
ATP8B4	0.122089004	6	0.62103119	UP	0.052183693	-0.38	0.397323415	-0.233216331	0.083290701	0.664878227	0.067737197
ARRB1	0.122089004	6	0.62103119	UP	0.04912718	-0.13	-0.679596069	0.10550695	1.090343339	0.531864728	0.077317065
MOCS2	0.122091945	6	0.62103119	UP	0.171009347	-0.1	0.521781992	0.100039694	-0.261340474	0.046689621	0.073364657
KHDRBS1	0.130359691	6	0.621105143	DOWN	0.075490861	-0.24	0.17094156	-0.092912807	0.029733218	-0.106455976	-0.031589794
JRKL	0.130463556	6	0.621105143	DOWN	-0.024658539	-0.34	0.227362537	0.066529793	0.529961407	-0.213505349	0.020935627
IARS2	0.130532818	6	0.621105143	DOWN	0.004872622	-0.26	0.608487021	0.005926033	0.488487982	-0.285514701	0.005399327
BNC1	0.130590569	6	0.621105143	DOWN	0.067631798	-0.22	0.346520637	0.27717486	-0.706441445	-1.111641679	-0.076184101
SHROOM3	0.130597709	5	0.621105143	DOWN	-0.195351079	-0.16	-0.384192199	-0.151297952	0.625227152	NA	-0.16
HCFC2	0.130597709	6	0.621105143	DOWN	0.021462982	-0.03	0.538682767	0.043489315	-0.576769278	-0.243271324	-0.004268509
BDH2	0.130615997	5	0.621105143	DOWN	-0.081321134	0.32	NA	-0.059831358	-1.511053386	-0.041609018	-0.059831358
MIRLET7BHG	0.13062584	4	0.621105143	DOWN	-0.175090772	NA	-0.648923166	NA	-1.023022489	-0.030588115	-0.412006969
NECAB3	0.13062584	6	0.621105143	DOWN	0.085830023	0.14	-0.359921588	-0.116168776	-0.610611551	0.694323047	-0.015169376
MTRF1L	0.130648342	6	0.621105143	DOWN	-0.091640642	0.03	0.448179922	0.196796645	-0.683594956	-0.121290137	-0.030820321
ARHGAP19	0.130664824	5	0.621105143	DOWN	0.017165081	-0.03	-0.313727417	0.078850098	NA	0.119019758	0.017165081
KCNJ15	0.130706136	6	0.621105143	DOWN	0.008540169	0.16	0.130777569	0.131873872	0.137150421	0.066127644	0.13132572
IFFO1	0.130749517	6	0.621105143	DOWN	0.111145572	0.33	-0.361049021	-0.327239053	-0.433406179	0.300082904	-0.108046741
SCYL2	0.130763951	6	0.621105143	DOWN	0.033902882	-0.47	0.62841407	0.109117632	0.236042302	-0.06993831	0.071510257
TEAD4	0.130763951	6	0.621105143	DOWN	0.061538122	0.17	-0.345638777	0.266298256	0.222311383	-0.398125983	0.115769061
MUC20	0.130778032	5	0.621105143	DOWN	-0.003363831	0.31	-0.012373136	-0.318941277	-1.348620744	NA	-0.012373136
ECHDC1	0.130799133	6	0.621105143	DOWN	-0.046088317	-0.26	0.548523148	-0.161168231	-0.133696442	0.100844792	-0.08989238
ULK1	0.130821788	6	0.621105143	DOWN	-0.02789174	0.1	-0.559567722	0.080438964	-0.017656143	-0.293066172	-0.022773941
ADRB2	0.130821788	6	0.621105143	DOWN	-0.036804083	0.06	-0.055238308	0.246802478	0.030251302	-0.100148277	-0.00327639
ANAPC7	0.130840473	6	0.621105143	DOWN	-0.063592026	0.3	0.184359713	-0.045769553	-0.488850946	-0.043400545	-0.044585049
TCEA2	0.130933546	6	0.621336072	DOWN	-0.009956789	0.28	-0.440729074	-0.172858627	-0.517257347	0.125773743	-0.091407708
OXCT1	0.130937525	6	0.621336072	DOWN	-0.073178921	-0.16	0.589323493	0.144670601	0.279770349	-0.305255073	0.03574584
RAE1	0.122216917	6	0.62135205	UP	-0.032051187	0.16	-0.240052098	0.057458397	0.007334499	-0.348370531	-0.012358344
PPA1	0.122219543	6	0.62135205	UP	0.028378637	-0.12	0.926587526	0.032298928	0.629279796	-0.12075596	0.030338783
SLC35E3	0.122251839	6	0.62135205	UP	0.094638685	-0.2	-0.049297141	0.109822593	0.048163488	0.114904617	0.071401086
FBXO6	0.122251839	6	0.62135205	UP	-0.075726477	0.16	-0.466189408	0.093096506	1.50344861	0.351148959	0.126548253
EXTL2	0.122283379	6	0.621389334	UP	-0.007374836	-0.41	0.74913601	0.023906589	0.341574507	-0.1058514	0.008265876
ABCB10	0.122347241	6	0.621483007	UP	-0.001284247	-0.37	0.733092678	0.069631553	-0.123328996	-0.062709447	-0.031996847
SLC35B4	0.131000792	5	0.621521408	DOWN	0.021497198	NA	0.009318399	-0.188998759	-0.225718966	0.126318354	0.009318399
SH2D4A	0.122414822	6	0.621671216	UP	-0.152908298	0.14	0.229663019	-0.027367759	0.577670885	0.063386456	0.101693228
CHURC1	0.122435715	6	0.621671216	UP	-0.010646699	-0.13	1.05543711	0.107072189	-0.379193285	-0.018339612	-0.014493156
THOC3	0.122538978	5	0.621861254	UP	0.015462271	0.05	0.23901116	NA	-0.019477485	0.055959864	0.05
PLCE1	0.122545236	6	0.621861254	UP	0.060969526	0.08	-0.081572149	-0.377249288	-1.898252936	0.145855767	-0.010301312
PRAF2	0.122577955	6	0.621861254	UP	0.052574088	0.24	-0.373645529	-0.082793008	0.098208662	0.194921752	0.075391375
CDCA4	0.122600027	6	0.621861254	UP	0.052091479	0.04	-0.318341723	0.156377924	0.124467719	-0.648912088	0.046045739
NISCH	0.122654839	6	0.621861254	UP	0.061397569	0.24	-0.534408047	0.169614678	-0.278980729	-0.139177661	-0.038890046
EPB41L4A	0.122654839	6	0.621861254	UP	-0.086847726	-0.06	0.143989303	0.163504902	0.456948065	-0.461038518	0.041994652
EIF3B	0.122659577	6	0.621861254	UP	0.044837445	0.13	-0.705542645	0.053528741	1.42878812	-0.191870548	0.049183093
NDUFA6	0.122666929	5	0.621861254	UP	0.017317026	0.35	NA	0.046136747	-0.463665744	-0.08794648	0.017317026
HCAR3	0.122750702	6	0.621864809	UP	0.132441044	-0.38	-0.363991934	0.117972381	-1.054545266	0.937353866	-0.123009776
SUMO2	0.122750702	6	0.621864809	UP	0.128219839	-0.14	0.905956811	0.064279007	-0.393440762	-0.096828663	-0.016274828
MAP4K4	0.122764524	6	0.621864809	UP	0.017390717	-0.05	0.423113944	-0.448573815	-0.362184561	0.310163572	-0.016304641
PPP1R14C	0.122764524	6	0.621864809	UP	-0.023482663	-0.1	-0.224117226	0.139252394	-0.526687457	-0.914298948	-0.162058613
GRHPR	0.131111291	6	0.621930723	DOWN	-0.07947626	0.08	-0.18736484	0.061418631	0.143490056	-0.193099606	-0.009028814
SMURF1	0.122859044	6	0.622220828	UP	0.060570134	-0.11	0.093622409	0.046865413	0.19827879	-0.114415171	0.053717774
ACADSB	0.131227242	6	0.622250787	DOWN	-0.082145336	-0.2	0.289478978	0.242739726	-0.197418635	0.110372365	0.014113515
DOCK1	0.131227242	6	0.622250787	DOWN	-0.051961089	-0.09	0.347082841	-0.046685985	1.436386846	-0.252496412	-0.049323537
ZNF785	0.122904666	5	0.622299875	UP	0.110184696	0.36	-0.378880318	0.086665215	NA	0.121555504	0.110184696
PRIM1	0.122923133	6	0.622299875	UP	-0.000905038	-0.12	0.806492286	0.211085023	0.606406413	0.021632678	0.116358851
ADAMTS10	0.122983592	4	0.622483195	UP	0.162032703	0.21	-0.022852505	NA	NA	1.015270008	0.186016352
ZNF680	0.131343278	6	0.622571019	DOWN	0.031213303	-0.45	0.362284524	0.010387891	0.121566419	0.117908844	0.074561073
NT5E	0.131343278	6	0.622571019	DOWN	0.121548771	-0.31	-0.066942378	-0.168891882	-0.38780291	1.279691594	-0.11791713
TBRG1	0.123039093	6	0.622641355	UP	0.061315572	0.38	-0.015139593	-0.254007229	-0.917332959	0.208370321	0.02308799
ZNF626	0.131401328	6	0.622731199	DOWN	0.045311955	-0.3	0.372690285	-0.167771653	-0.765513081	-0.045833893	-0.106802773
LCE3D	0.123093334	4	0.622793075	UP	NA	0.83	0.316641812	0.310600334	3.139500751	NA	0.573320906
PLEKHA3	0.1314594	6	0.622837315	DOWN	0.07169683	-0.45	0.275958353	0.18110357	1.793541497	0.349440801	0.228530962
NUP93	0.131472243	6	0.622837315	DOWN	0.018871835	0.09	-0.525533985	-0.001082116	-0.276853375	0.060530945	0.00889486
KLF12	0.131517493	6	0.622926969	DOWN	0.097102899	-0.27	0.092829292	-0.190785437	0.114857143	0.287654185	0.094966096
FTSJ3	0.131539697	6	0.622926969	DOWN	-0.000167148	0.36	0.00520076	-0.026681774	-0.801578411	-0.278492952	-0.013424461
STOML1	0.1316172	6	0.623027553	DOWN	0.057883005	0.16	-0.641800561	0.062597405	-0.89672938	-0.290225539	-0.116171267
MORF4L2	0.1316172	6	0.623027553	DOWN	0.076374724	-0.19	0.651419484	-0.265234226	-0.185451847	-0.339958099	-0.187725923
ATP11C	0.131633743	6	0.623027553	DOWN	0.071596527	-0.12	0.296637849	-0.04841074	1.15903407	0.293673755	0.182635141
C1ORF116	0.1316919	6	0.623187918	DOWN	0.027686611	-0.14	-0.63511208	0.201383259	0.482569158	0.082580065	0.055133338
DDAH2	0.131750078	6	0.623348325	DOWN	-0.091037073	0.14	-0.123563103	0.063510142	0.572660383	0.284511163	0.101755071
ZNF704	0.1317814	6	0.623381627	DOWN	0.049742004	-0.13	0.347294713	-0.111191316	-0.956205737	-0.090180699	-0.100686007
TUBA1A	0.131809776	6	0.623400989	DOWN	0.152843149	-0.03	-0.265904662	0.034979573	-0.224104595	0.124451299	0.002489786
FIS1	0.1318665	6	0.623439554	DOWN	0.050166911	0.1	-0.297360487	0.029075867	0.921877815	-0.097969514	0.039621389
SPAST	0.1318665	6	0.623439554	DOWN	0.086916786	-0.48	0.699062881	0.183274681	-0.415239209	-0.071840223	0.007538282
PFDN1	0.123259117	6	0.623508973	UP	-0.075679302	0.05	0.664826035	-0.024166597	0.348091745	-0.001493132	0.024253434
RNF34	0.131924742	6	0.623600072	DOWN	-0.031765059	0.07	-0.086002993	0.057662573	0.329401575	0.202252855	0.063831286
CPSF4	0.123308198	6	0.623632738	UP	-0.002972446	0.25	-0.468200821	0.046303024	-0.115213795	-0.067082696	-0.035027571
SIGLEC1	0.123332168	4	0.623632738	UP	0.078024658	0.41	NA	-0.097941574	NA	0.081497457	0.079761057
NHSL1	0.131992683	4	0.62380636	DOWN	-0.033774183	-0.1	NA	0.100592053	NA	-0.810406263	-0.066887091
NAPA	0.132038816	6	0.623806415	DOWN	-0.025883293	0.14	-0.553902864	0.07708088	-0.376082194	-0.136194761	-0.081039027
HMGN4	0.132041292	6	0.623806415	DOWN	0.055213605	-0.31	0.209075691	0.065190757	1.212950966	0.216979695	0.137133224
LEPR	0.13211455	6	0.624037667	DOWN	0.188022938	-0.71	0.195295387	-0.372847594	-0.686284477	0.078307224	-0.147270185
AK3	0.123451688	6	0.624114167	UP	0.162529822	-0.45	0.465310322	0.123656743	-0.114921203	-0.348050888	0.00436777
NAA50	0.132157928	6	0.624127728	DOWN	0.089795886	-0.27	0.192546952	0.317181328	-0.288314533	-0.532401875	-0.090102057
ADAMTSL4	0.123479468	6	0.624131699	UP	-0.075708169	0.07	-0.185221447	-0.206358536	0.14261573	0.766310443	-0.002854084
CENPC	0.132216278	6	0.624288447	DOWN	0.035155173	0.09	0.072037813	0.182100363	-0.809230909	0.066673436	0.069355625
ZNF570	0.132274649	6	0.624351293	DOWN	0.028237986	-0.07	0.187505443	0.074373015	2.374034642	-0.075478785	0.051305501
SLC26A11	0.132296576	6	0.624351293	DOWN	0.102223319	0.2	-0.161361868	-0.12448164	-0.212624755	-0.416946773	-0.142921754
VPS41	0.132333042	6	0.624351293	DOWN	-0.012938063	-0.21	0.295666314	-0.057491638	0.301071162	-0.111339883	-0.03521485
COG8	0.132333042	6	0.624351293	DOWN	0.104017829	-0.07	-0.221301243	0.137614343	-0.983414214	-0.077362497	-0.073681248
EBF3	0.132351189	5	0.624351293	DOWN	0.025355901	-0.24	-0.074486526	-0.246064423	-0.184548409	NA	-0.184548409
DENND1B	0.132391457	6	0.624426508	DOWN	0.02185112	-0.09	0.383460453	-0.06194008	0.223016193	0.51645907	0.122433656
PSD3	0.123629781	6	0.624509378	UP	0.026811176	-0.26	-0.02678896	-0.063404616	-0.319633466	-0.001388412	-0.045096788
LHFPL2	0.123644947	6	0.624509378	UP	0.049127968	-0.12	-0.124292252	-0.255225294	-1.013717841	0.115104743	-0.122146126
TBC1D19	0.123683431	6	0.624509378	UP	-0.010906617	-0.26	0.415338768	0.05485098	-1.507242514	0.685076124	0.021972182
RABL2B	0.123690936	5	0.624509378	UP	0.125607974	0.18	-0.22945235	NA	-0.235294296	0.245826683	0.125607974
RAP1GDS1	0.123700148	6	0.624509378	UP	0.083204102	-0.06	0.500532236	0.117138408	-1.689534376	-0.008481252	0.037361425
ATP5F1A	0.123728532	4	0.624529859	UP	-0.067440242	NA	0.122794653	-0.044886471	1.915106635	NA	0.038954091
PPP1R12B	0.132449893	6	0.624587371	DOWN	-0.018368026	-0.15	0.280253069	-0.397221781	-0.580898017	0.196754096	-0.084184013
OTUD1	0.132486805	5	0.624646694	DOWN	-0.014026182	-0.43	-0.239895519	0.037926063	NA	0.123573603	-0.014026182
PDE4DIP	0.123810611	6	0.624761193	UP	0.019258996	-0.04	-0.099108828	-0.312740853	1.401975753	-0.161736402	-0.069554414
ALDH2	0.123823035	5	0.624761193	UP	0.022129879	NA	0.141951496	0.067896039	-0.252945559	-0.11870717	0.022129879
EDN1	0.132566829	6	0.624794499	DOWN	0.048508604	-0.04	0.08503209	0.313371593	-0.500152845	0.140909979	0.066770347
PDIA3	0.132566829	6	0.624794499	DOWN	0.07919919	0.07	-0.048207945	0.157774242	-0.32319745	0.079036684	0.074518342
EWSR1	0.132622525	6	0.624840789	DOWN	-0.033070327	0.18	-0.142801621	-0.179286909	0.088429609	0.110348648	0.027679641
RNF146	0.13262533	6	0.624840789	DOWN	0.100777964	-0.27	0.268309143	-0.056330296	0.351117585	-0.220553471	0.022223834
RND2	0.132683851	6	0.625001805	DOWN	0.040627874	0.18	-0.498730663	0.296144239	-0.214769839	-0.0817909	-0.020581513
CALM1	0.123921156	6	0.625133407	UP	0.051242117	-0.07	-0.013127763	0.129856612	-0.518734639	0.108726099	0.019057177
PRCP	0.1239706	6	0.625200066	UP	0.097494258	-0.11	-0.091149128	0.259052414	0.033429866	0.453520898	0.065462062
TRAF2	0.124031783	6	0.625200066	UP	0.097932388	0.38	-0.31257054	0.073301903	-1.437446897	-0.152812379	-0.039755238
CLK4	0.124031783	6	0.625200066	UP	-0.008932923	0.09	0.832824416	-0.339631674	-1.270745476	-0.080085102	-0.044509012
B3GNT9	0.124031783	6	0.625200066	UP	-0.101503204	-0.05	-0.054545386	0.092116288	-0.872621934	0.018179722	-0.052272693
BAG4	0.124081062	6	0.625325681	UP	0.000663207	-0.4	0.246622382	0.115144165	0.651858154	-0.091045132	0.057903686
BPTF	0.124142493	6	0.625512478	UP	-0.072149236	-0.05	0.218560513	0.141591508	-0.73927564	-0.032677043	-0.041338522
VCAM1	0.124197879	6	0.625668748	UP	0.013497368	-0.11	0.039685485	-0.451677563	0.591673255	0.17185251	0.026591426
LONP1	0.124274849	6	0.625892315	UP	-0.00271305	0.04	-0.642838607	-0.020190002	-0.644898431	-0.109871312	-0.065030657
SPCS2	0.124308712	6	0.625892315	UP	4.94282183920629e-05	-0.05	0.560275633	0.037835006	-1.096529699	-0.143291959	-0.024975286
APOM	0.124339495	5	0.625892315	UP	0.081588283	0.34	-0.096255054	0.031962441	NA	-0.087721011	0.031962441
UBR7	0.124364159	6	0.625892315	UP	0.059726749	-0.05	0.499741275	0.079823335	-0.487669146	-0.129633669	0.004863374
FBP1	0.124364159	6	0.625892315	UP	0.002635755	-0.11	-0.356979768	-0.842634295	-0.276446899	1.344263955	-0.193223449
C3	0.124419627	6	0.626048741	UP	0.100973819	-0.16	-0.084344195	-0.467375348	2.566331675	0.171480175	0.008314812
ZNF471	0.132976784	6	0.62626674	DOWN	0.045006742	-0.05	0.27990337	-0.250613214	-1.588454961	-0.065768148	-0.057884074
EXO5	0.133030314	6	0.626313166	DOWN	0.011400779	0.17	-0.580625815	0.062388847	-0.107784953	0.102495429	0.036894813
NPC2	0.133035435	6	0.626313166	DOWN	0.091604633	0.01	0.130690032	-0.131851288	-0.023830621	-0.038805686	-0.00691531
NOVA1	0.124530626	6	0.626484464	UP	0.103272252	-0.11	-0.022411813	-0.487446951	0.352077497	0.193384799	0.040430219
VPS36	0.133098371	6	0.626494569	DOWN	-0.01887368	-0.21	0.454636401	0.059138921	-0.127554179	-0.20231991	-0.07321393
PSMB5	0.133152802	6	0.626635882	DOWN	0.094633391	0.06	-0.129783724	0.062746185	0.606288329	-0.22113275	0.061373092
ABHD10	0.133211518	6	0.626797304	DOWN	0.106787268	0.03	0.018799016	-0.044954157	-0.696709498	-0.086274798	-0.013077571
KCNMB3	0.124663108	5	0.626905254	UP	0.025619149	0.37	0.028124999	-0.05958796	0.345849056	NA	0.028124999
INPP5F	0.124663108	6	0.626905254	UP	-0.161805359	0.05	0.033060232	0.389709114	-0.332233767	0.051766372	0.041530116
BNIP2	0.133270255	6	0.626958768	DOWN	0.032818494	-0.39	0.49754774	0.124361101	0.336734301	0.007856217	0.078589798
TMEM176B	0.133387795	6	0.627281823	DOWN	0.098300284	0.17	0.033141181	-0.237481762	-0.889989677	1.639363645	0.065720732
SCYL3	0.133446597	6	0.627328518	DOWN	-0.069425686	-0.05	0.321818671	0.069247848	0.732662589	-0.093564682	0.009623924
ZXDA	0.133446597	6	0.627328518	DOWN	0.091594479	-0.5	-0.247315937	0.018292782	1.379823679	-0.135697053	-0.058702135
HLA-E	0.133488008	6	0.627383942	DOWN	0.110909293	-0.2	-0.514323368	-0.109415983	0.45001351	0.209909902	0.000746655
TRMT61A	0.133507264	6	0.627383942	DOWN	0.019739444	0.34	-0.490714558	0.058152034	0.233566704	-0.351720936	0.038945739
ZNRF2	0.133564266	6	0.62753694	DOWN	-0.060034735	-0.07	0.016857432	0.192371506	0.111118691	0.268842733	0.063988061
NEK6	0.124864115	6	0.627670171	UP	0.045636926	-0.09	-0.222302895	-0.356236862	-0.036317928	1.117045463	-0.063158964
ZDHHC13	0.124864115	6	0.627670171	UP	-0.043214072	-0.08	0.492149775	0.126744983	0.355735338	-0.273374755	0.041765455
SPTY2D1	0.133623133	6	0.627698641	DOWN	0.022942485	-0.26	0.240736633	0.314964054	2.125460739	0.158830674	0.199783654
PAN3	0.124919769	6	0.62771762	UP	-0.04188779	-0.11	0.325497421	-0.009999691	-0.636034389	-0.051604229	-0.04674601
ARL14EP	0.124922457	5	0.62771762	UP	0.023058592	0.02	0.72187686	0.051527974	NA	-0.080736549	0.023058592
KIFC1	0.125011737	5	0.62796337	UP	-0.015109897	0.5	-0.093224267	0.217500424	NA	0.210544697	0.210544697
RECQL	0.125052284	6	0.62796337	UP	0.024150726	-0.39	0.992641359	0.105730779	-0.372485844	0.031799016	0.027974871
ARSA	0.125086855	6	0.62796337	UP	-0.015153888	0.42	-0.533105634	-0.045888698	-0.620449445	0.232735848	-0.030521293
ARHGAP6	0.125106563	6	0.62796337	UP	0.279281385	-0.61	-0.02246838	-0.196393075	-0.137534124	0.100933017	-0.080001252
DPH7	0.125106563	5	0.62796337	UP	-0.094660914	0.43	0.073286257	NA	-1.351936067	-0.110145308	-0.094660914
RELB	0.125132224	6	0.62796337	UP	0.128552063	0.4	-0.635354293	0.013917859	-0.692509936	0.231244503	0.071234961
SLC22A23	0.125142591	6	0.62796337	UP	0.06914637	0.02	-0.610721033	0.170928933	-1.055910118	-0.716564926	-0.295360516
BDH1	0.133799864	6	0.628270215	DOWN	-0.039444756	0.11	-0.048063553	0.09297623	0.864459131	-0.267774505	0.026765737
LIN7C	0.133799864	6	0.628270215	DOWN	-0.015458971	0.04	0.15398236	0.284590449	-0.714624464	-0.307573501	0.012270515
ZNF143	0.133848731	6	0.628270215	DOWN	-0.003849831	-0.25	0.654284785	0.025601414	0.386853295	-0.312908552	0.010875792
RGCC	0.133858817	6	0.628270215	DOWN	0.093981489	-0.12	0.757095162	-0.210490141	0.25681683	0.378123344	0.175399159
EYA2	0.133917792	6	0.628270215	DOWN	-0.130863872	0.16	-0.231955008	0.03134036	1.279349771	0.069212571	0.050276465
SCML1	0.133917792	6	0.628270215	DOWN	-0.109308215	-0.02	0.579652406	-0.08901251	-1.05832506	0.227810003	-0.054506255
YOD1	0.133917792	6	0.628270215	DOWN	0.011645962	-0.17	0.487460083	0.238607708	2.452009611	-0.369291454	0.125126835
TMEM14A	0.133976789	6	0.628270215	DOWN	-0.004190542	-0.04	0.641097317	0.043170112	0.767994964	0.192398184	0.117784148
EDEM1	0.133976789	6	0.628270215	DOWN	0.107903413	-0.18	-0.047229878	0.079805188	0.546853716	0.562769345	0.093854301
FNDC4	0.133989538	6	0.628270215	DOWN	0.175897626	-0.12	-0.33587825	-0.286911613	-0.92851815	0.177501035	-0.203455807
SECISBP2	0.125254127	6	0.628400222	UP	-0.083111461	0.28	0.431957323	-0.0798285	-0.385395713	-0.077421038	-0.078624769
PIGC	0.125309925	6	0.628434538	UP	0.077651634	-0.07	-0.109988323	0.054060177	-0.231122178	-0.128475703	-0.089994161
GOLGA4	0.125309925	6	0.628434538	UP	-0.022972397	0.04	1.097008044	-0.323195599	-0.225456944	-0.509924908	-0.12421467
RASL12	0.125365745	6	0.628591679	UP	-0.033191563	-0.13	-0.046771598	-0.532492894	0.06054681	0.136017585	-0.039981581
SYNE2	0.13415391	6	0.628811241	DOWN	0.010315726	-0.14	0.380898388	0.066799109	0.637240994	-0.234169288	0.038557417
RAD1	0.13415391	6	0.628811241	DOWN	0.03701993	-0.03	0.121943139	0.195458201	-0.683709317	-0.061478877	0.003509965
ETNK1	0.134212993	6	0.628858543	DOWN	-0.119823089	-0.13	0.466430841	-0.226474523	1.216180216	0.102433757	-0.008694666
BAK1	0.134212993	6	0.628858543	DOWN	0.013686006	0.04	-0.521535171	0.223923746	-0.656984292	0.196328534	0.026843003
LTN1	0.125456938	6	0.628926092	UP	0.083092055	-0.38	0.802063518	0.065073647	0.559647068	-0.233762991	0.074082851
BTBD6	0.125507482	6	0.628933844	UP	0.051555813	0.11	-0.503233756	0.037046984	-0.231501054	0.063599	0.044301399
SMNDC1	0.125507482	6	0.628933844	UP	-0.003276922	-0.2	0.42125833	0.051125629	0.054993853	-0.029882509	0.023924353
SPSB3	0.134371044	6	0.62923111	DOWN	-0.02701218	0.4	-0.450244552	0.102116936	-0.444412787	-0.117942757	-0.072477468
LRRFIP2	0.134390373	6	0.62923111	DOWN	-0.052545777	0.05	0.528477992	-0.355850924	0.336651423	-0.163694187	-0.001272888
TMEM250	0.134390549	4	0.62923111	DOWN	-0.032223115	NA	-0.702569527	0.157224554	-0.786598037	NA	-0.367396321
DOCK4	0.134390549	4	0.62923111	DOWN	0.020064849	-0.59	NA	-0.264166592	NA	0.16556649	-0.122050871
NT5C3A	0.134449544	6	0.629392539	DOWN	0.090804733	-0.28	0.695879184	0.184810278	1.033012707	-0.131891274	0.137807505
PIGB	0.125637769	5	0.629463855	UP	-0.008077347	0.03	0.608287621	0.1635535	NA	0.070083561	0.070083561
DUSP6	0.134508736	6	0.629487681	DOWN	0.101966015	-0.4	0.246682214	0.074178273	0.041804486	0.677892993	0.088072144
PSMG3-AS1	0.134533642	5	0.629487681	DOWN	-0.065158876	-0.19	NA	-0.213299887	-0.144119379	0.131952747	-0.144119379
SPRY4	0.134544912	5	0.629487681	DOWN	-0.07668223	-0.18	0.051786852	-0.232727728	-1.829680475	NA	-0.18
FBXO46	0.134567949	6	0.629487681	DOWN	0.08822707	0.1	-0.858858301	0.087635751	-0.117289976	-0.098273411	-0.00531883
MREG	0.134627185	6	0.629562175	DOWN	-0.252521099	-0.19	0.169213593	0.191536811	0.710945501	-0.104350182	0.032431705
YPEL2	0.134632921	6	0.629562175	DOWN	0.171004667	-0.38	-0.011036676	-0.292921358	-0.351640476	0.378952861	-0.151979017
STX5	0.134670941	6	0.629625277	DOWN	0.019658382	0.11	-0.440323073	-0.004233818	-0.658608529	0.027571459	0.007712282
ARFGAP2	0.134745721	6	0.629745519	DOWN	-0.006387918	0.06	-0.727789807	0.047631357	1.258477316	-0.062726121	0.020621719
CDH13	0.134805021	6	0.629907991	DOWN	0.090837206	-0.14	0.538017983	0.151546159	0.7530343	-0.096656274	0.121191682
FRAT2	0.125788885	6	0.629998045	UP	0.051800255	0.01	-0.809321337	0.208865557	0.047326796	0.091401619	0.049563525
NPTN	0.134875484	6	0.630015391	DOWN	-0.010294833	-0.5	0.299044442	0.065394478	-0.723640563	0.177606544	0.027549823
TRAM2	0.134877087	6	0.630015391	DOWN	0.121362927	-0.18	-0.47393331	-0.18851535	0.235883167	0.131182517	-0.029318537
PTAFR	0.134983053	6	0.63039566	DOWN	0.090459296	0.02	-0.336882829	0.192403159	0.542454342	0.714363024	0.141431228
GPR65	0.135042441	6	0.630471394	DOWN	0.032623742	0.02	0.161861122	-0.015082661	1.530865537	1.502022789	0.097242432
CHRM1	0.135067439	4	0.630471394	DOWN	-0.107456872	-0.24	-0.611895168	-0.036798913	NA	NA	-0.173728436
EIF2S1	0.13510185	6	0.630471394	DOWN	0.099095475	-0.05	0.372175366	0.064187777	0.008851169	-0.315950231	0.036519473
NDUFC1	0.135118239	6	0.630471394	DOWN	-0.160054056	0.2	0.390623123	0.028005766	0.430155829	-0.271195267	0.114002883
ARHGEF4	0.135122063	6	0.630471394	DOWN	0.045585582	0.17	-0.283492004	0.132957522	-1.261477556	-0.570501339	-0.118953211
IFNGR2	0.135161281	6	0.630539782	DOWN	0.09761202	-0.02	-0.004228445	0.019100753	0.447581509	-0.120577533	0.007436154
MBNL1-AS1	0.125955083	5	0.630684396	UP	0.11927866	-0.18	0.346439524	0.104122578	NA	0.119188007	0.119188007
OLFM2	0.135220734	6	0.630702524	DOWN	0.097737759	-0.16	-0.627564913	0.215244104	0.340628431	-0.079145443	0.009296158
RHOG	0.135339706	6	0.631142765	DOWN	0.089364102	0.13	-0.922300373	0.118786024	0.551195419	0.647903871	0.124393012
VRK3	0.126093285	6	0.631253277	UP	0.014718731	0.14	-0.344961726	0.159807603	-0.812604279	0.23908823	0.077359365
TTI2	0.126149395	6	0.631411047	UP	-0.05051783	0.02	-0.311366602	0.07486244	-1.127234171	-0.180795705	-0.115656768
SYNGAP1	0.126205526	6	0.63156886	UP	0.02889128	0.03	-0.140331777	0.075500104	-0.770615322	0.341806305	0.02944564
IL1B	0.135458764	6	0.631583253	DOWN	0.024953148	-0.74	0.434574208	-0.302492709	2.21627151	0.272167047	0.148560098
NT5DC1	0.135503934	6	0.63163153	DOWN	-0.031302208	-0.17	0.609547649	0.112169133	-0.200894359	-0.307059575	-0.100651104
NRROS	0.135518326	6	0.63163153	DOWN	0.115733542	-0.11	-0.233832569	-0.079651608	-0.30470687	0.277317434	-0.094825804
ZNF649	0.135565962	6	0.631738857	DOWN	0.125270381	-0.15	-0.160040248	-0.029985294	0.535607534	-0.525143734	-0.089992647
PKP3	0.135604324	5	0.631802943	DOWN	0.0116522	0.17	-0.758671465	0.174330859	NA	-0.60369778	0.0116522
TET2	0.135637515	6	0.631842913	DOWN	0.034754427	-0.19	0.01038701	0.183930453	-0.568325022	0.150213698	0.022570718
AFF3	0.12631785	6	0.632007764	UP	-0.093625503	-0.24	-0.056173025	-0.510699651	-0.894385905	0.0501852	-0.166812752
ZNF117	0.135704054	5	0.632038186	DOWN	-0.105331408	-0.14	NA	-0.605774453	-0.223488554	0.130947829	-0.14
GNAI3	0.135756792	6	0.632054474	DOWN	0.07325761	-0.39	0.193543718	0.268240056	-0.163894346	-0.237238965	-0.045318368
CDC14A	0.135756792	6	0.632054474	DOWN	0.084047865	-0.57	0.382910541	-0.226960275	0.59309492	0.449371952	0.233479203
SLC5A6	0.135816463	6	0.632103017	DOWN	-0.14579957	0.12	-0.485335977	-0.173671189	-0.169402679	0.16824701	-0.157601124
LYPLA1	0.135816463	6	0.632103017	DOWN	0.047125119	-0.75	0.430364403	0.179237649	0.031571338	-0.023450381	0.039348229
ZNF24	0.135935871	6	0.632203189	DOWN	-0.050580148	-0.07	0.41557651	0.101710173	1.474819566	-0.253175685	0.025565012
CDC34	0.135935871	6	0.632203189	DOWN	0.103650974	0.17	-0.620420916	0.192705429	0.359497168	-0.042324158	0.136825487
GALK2	0.135935871	6	0.632203189	DOWN	0.102927997	-0.14	0.220974765	0.057704423	-0.563032396	-0.178956698	-0.041147788
FAT1	0.136055366	6	0.632203189	DOWN	0.004978949	-0.18	0.474392197	0.095138414	-0.660553142	-0.019839639	-0.007430345
DOHH	0.136055366	6	0.632203189	DOWN	0.056490921	0.18	-0.476765623	0.075673011	-0.716652759	-0.179864208	-0.061686643
FBXO8	0.136091175	5	0.632203189	DOWN	0.071870034	-0.36	0.493746789	0.232036804	NA	-0.347734553	0.071870034
C1QBP	0.136115147	6	0.632203189	DOWN	0.02765134	-0.03	0.246035625	0.211800204	-0.60661348	-0.176137315	-0.00117433
EN1	0.136121125	5	0.632203189	DOWN	-0.335695025	0.15	-0.147159637	-0.032657934	NA	0.088217891	-0.032657934
ATXN7L3	0.136121125	5	0.632203189	DOWN	-0.04700577	-0.09	-0.846720212	0.147844132	NA	0.01889694	-0.04700577
BAIAP2L1	0.136121125	6	0.632203189	DOWN	0.002564421	0.26	-0.163315314	0.070258123	1.224369197	-1.074039011	0.036411272
AASS	0.136121125	6	0.632203189	DOWN	0.039897414	0.06	0.264722835	-0.124322558	-1.909393837	0.03664551	0.038271462
ZNF789	0.136133501	6	0.632203189	DOWN	-0.121019056	0.54	0.406486933	-0.212996625	-0.418208006	0.167358303	0.023169623
ARAP1	0.136174949	6	0.632228541	DOWN	0.105259908	-0.12	-0.622992232	0.066645051	-0.53719377	0.245571462	-0.026677474
FAM219A	0.136188214	6	0.632228541	DOWN	0.022567207	0.12	-0.227824838	-0.123879851	0.22863448	0.068279033	0.04542312
ARFGAP2	0.126421633	6	0.632319826	UP	-0.006387918	0.06	-0.727789807	0.047631357	1.258477316	-0.062726121	0.020621719
ATP13A2	0.126454581	6	0.632319826	UP	0.060350835	0.02	-0.756057249	0.060143452	0.052160161	0.255646999	0.056151806
STK32C	0.12646215	5	0.632319826	UP	0.097708225	0.4	-0.05324845	-0.019738371	NA	0.528468028	0.097708225
ASNS	0.126484326	5	0.632319826	UP	NA	0.54	0.310808898	0.035859031	-0.738260696	-0.239986857	0.035859031
ENDOV	0.126542748	6	0.632319826	UP	-0.068359882	0.21	-0.34533106	0.130809631	-0.601405634	0.090593286	0.011116702
PLCB4	0.126542748	6	0.632319826	UP	-0.072959095	0.15	0.092130428	-0.587373034	-0.942794021	0.124030117	0.009585666
MED24	0.126552636	6	0.632319826	UP	-0.004954472	0.14	-0.794144676	-0.039205056	0.484241729	0.128083832	0.06156468
GPANK1	0.136234773	6	0.632330339	DOWN	0.099264426	0.09	-0.354246846	0.03087174	0.516066318	-0.022084606	0.06043587
KNDC1	0.136292051	4	0.632379446	DOWN	NA	-0.36	-0.105218622	-0.038099424	-0.705811947	NA	-0.232609311
MCM9	0.13629462	6	0.632379446	DOWN	-0.068347854	-0.01	0.13181505	0.215667906	-0.305625457	0.102842695	0.046421348
CETN2	0.126599024	6	0.632428518	UP	-0.09013899	0.11	0.989700539	-0.108065143	0.239102081	-0.027334514	0.041332743
NINL	0.126655322	6	0.632430319	UP	0.064381702	0.17	-0.089878704	-0.337230077	0.851619675	0.029321899	0.0468518
WDR55	0.12671164	6	0.632430319	UP	-0.090455092	0.17	-0.210590286	0.068986255	-0.393668868	-0.054332562	-0.072393827
GPR132	0.126736323	4	0.632430319	UP	0.135980286	0.25	-0.059450762	NA	NA	1.027171373	0.192990143
ZNF274	0.12676798	6	0.632430319	UP	-0.003500761	-0.06	-0.235656413	-0.175925358	0.522320371	-0.135295676	-0.097647838
DMKN	0.12676798	6	0.632430319	UP	-0.00389793	0.38	-0.17312609	0.053184125	0.119538111	-0.607830055	0.024643098
GSE1	0.12676798	6	0.632430319	UP	-0.084456194	-0.06	-0.227192202	0.12904162	-0.003912569	-0.115539503	-0.072228097
DANCR	0.126788331	4	0.632430319	UP	0.08292866	0.21	NA	0.117727729	0.061594518	NA	0.100328195
LPIN1	0.12682434	6	0.632430319	UP	-0.001773381	-0.07	0.328132501	-0.620453942	0.354930156	0.161272074	0.079749347
GRHPR	0.126880721	6	0.632430319	UP	-0.07947626	0.08	-0.18736484	0.061418631	0.143490056	-0.193099606	-0.009028814
CCT6A	0.126937123	6	0.632430319	UP	0.04026716	-0.05	0.606612966	0.093869182	-0.858810832	-0.282932924	-0.00486642
VKORC1	0.126946259	6	0.632430319	UP	0.178011883	0.22	-0.494313059	0.054002257	-0.497409263	-0.048161489	0.002920384
CTTNBP2NL	0.126946259	6	0.632430319	UP	-0.004128945	-0.3	0.292777908	0.225098335	0.308838458	-0.004151127	0.110484695
THY1	0.126972521	5	0.632430319	UP	0.138458525	0.22	NA	-0.232542347	0.086128188	1.983116984	0.138458525
CD4	0.126993545	6	0.632430319	UP	0.259168015	-0.08	-0.440767091	-0.158274468	0.44892655	0.838083886	0.089584008
CTSL	0.126993545	6	0.632430319	UP	-0.017563942	-0.11	0.057667666	-0.154667228	1.484237007	0.283393999	0.020051862
ZNF329	0.126993545	6	0.632430319	UP	-0.084502597	-0.01	-0.268855899	0.050626982	-0.037097675	-0.15831772	-0.060800136
RIOK3	0.136334888	6	0.632451976	DOWN	0.009368709	-0.3	0.896984075	0.223147989	1.428360266	-0.461381445	0.116258349
CHEK1	0.12703904	5	0.63246603	UP	-0.000469876	0.2	0.53786326	0.315299145	NA	0.051055072	0.2
IQCK	0.127049989	6	0.63246603	UP	0.02384757	-0.08	0.483103285	-0.20976227	0.640895863	0.050131502	0.036989536
RPS6KC1	0.127162939	6	0.632696165	UP	-0.053552951	-0.07	0.357199156	0.021249843	0.068309029	0.042528118	0.031888981
RPF1	0.127162939	6	0.632696165	UP	-0.085621135	0.15	0.805732556	0.034722271	0.364668936	-0.242046292	0.092361136
TSPAN2	0.127191093	4	0.632696165	UP	0.105624303	-0.12	NA	0.237782299	NA	0.634358515	0.171703301
ZMYM5	0.127209187	6	0.632696165	UP	0.030697429	-0.26	0.413632106	0.226037542	-0.752984406	0.01046309	0.02058026
PLEKHG4	0.127219445	6	0.632696165	UP	-0.092275425	0.28	-0.092291636	-0.021731622	-1.353901617	-0.093755442	-0.092283531
SPOCK1	0.127274984	6	0.632727223	UP	0.033654346	-0.73	-0.039543729	0.153685913	-0.301146982	0.010105195	-0.014719267
MED27	0.127274984	5	0.632727223	UP	0.017374675	0.18	0.933574126	0.023493469	NA	-0.09959421	0.023493469
XXYLT1	0.127332521	6	0.632890703	UP	0.069944203	-0.01	-0.358542922	0.096473056	-0.455985017	0.071913269	0.029972102
SUPT6H	0.136465461	6	0.632943327	DOWN	-0.060533458	0.09	-0.318087384	0.031128901	0.435222024	0.045941943	0.038535422
TDRD7	0.12738909	6	0.633049308	UP	-0.087966189	0.06	0.585279571	-0.16999329	-0.653986571	-0.102676529	-0.095321359
PI16	0.136578791	6	0.633311498	DOWN	0.065612208	-0.1	-0.030069097	-0.288685588	-1.218989096	0.162077458	-0.065034548
TADA3	0.136594179	6	0.633311498	DOWN	0.102454548	-0.05	-0.733119228	0.027433488	-0.188116646	0.392197407	-0.011283256
KLHL2	0.136654157	6	0.633451272	DOWN	-0.058647705	-0.48	0.346541654	0.008851435	-0.538934002	0.13568566	-0.024898135
HLTF	0.136673675	6	0.633451272	DOWN	0.020356519	-0.15	0.999401124	-0.010571532	-0.54525362	0.033577034	0.004892493
FADS2	0.136743133	5	0.633544436	DOWN	-0.102688429	-1.55	-0.071542311	NA	0.864045538	-0.11987237	-0.102688429
MATN4	0.136743133	5	0.633544436	DOWN	-0.081635822	-0.08	-0.274656485	-0.094333066	NA	-0.00623967	-0.081635822
CIB2	0.136774178	6	0.633573926	DOWN	0.068382352	0.17	-0.440200814	-0.193580566	0.406915378	-0.023926761	0.022227795
SUCO	0.127538426	6	0.633668758	UP	-0.0020099	-0.23	0.055096841	-0.029139837	-0.247493377	-0.088128984	-0.05863441
GRK6	0.127625344	5	0.633842973	UP	0.107288521	0.11	-0.404381929	0.090069406	NA	0.366608129	0.107288521
GIPC2	0.12767225	6	0.633842973	UP	0.077917968	-0.19	0.053557502	0.337742129	-2.062451317	-0.262020917	-0.068221249
PI4K2A	0.12767225	6	0.633842973	UP	-0.016723684	0.08	-0.304558042	0.237315234	0.154623936	0.17670683	0.117311968
ZKSCAN1	0.12767225	6	0.633842973	UP	-0.078485347	-0.06	-0.067767874	-0.119380689	0.810316245	-0.068483982	-0.068125928
HERC3	0.136882129	5	0.633959593	DOWN	-0.0150967	-0.59	-0.081011602	NA	0.485439745	-0.187020239	-0.081011602
PHOSPHO2	0.136951667	6	0.634146216	DOWN	-0.039633148	-0.28	0.333982	0.018675042	-1.073954109	0.134090699	-0.010479053
IL18R1	0.137014484	6	0.634146216	DOWN	0.000442305	0.11	0.546190466	-0.039206123	0.140865732	0.330243853	0.125432866
PLEKHF2	0.137014484	6	0.634146216	DOWN	0.011273263	-0.38	0.145577827	0.213227103	0.566914274	-0.429015996	0.078425545
FAM168B	0.137021232	5	0.634146216	DOWN	-0.001411043	-0.26	-0.246124925	0.064387602	NA	-0.122796591	-0.122796591
EMC9	0.137090823	6	0.63435393	DOWN	-0.11084275	0.39	-0.332221233	0.045028458	-0.054397207	-0.14316092	-0.082619979
KLHL3	0.127842398	6	0.634369673	UP	-0.086081004	0.37	-0.012232067	-0.152705191	-0.441619518	0.181083534	-0.049156536
N4BP2L1	0.127861819	6	0.634369673	UP	0.277963734	-0.2	0.187315603	-0.176007603	-0.166607086	0.459418387	0.010354258
TRIM13	0.127861819	6	0.634369673	UP	0.036054431	-0.08	-0.513474116	0.229864677	-1.154213627	0.046676902	-0.021972784
PSTK	0.127877184	6	0.634369673	UP	-0.099806055	0.16	0.354330723	0.126238832	-0.543100973	0.053516508	0.08987767
PPP2R5B	0.137160441	6	0.634561692	DOWN	-0.010605575	0.14	-0.343526724	0.070529831	0.285693636	-0.080220263	0.029962128
LRRC28	0.137194944	6	0.634606956	DOWN	0.102763906	0.06	-0.180953121	0.265608373	0.365614797	0.028202927	0.081381953
MTHFR	0.127961205	6	0.634663846	UP	0.069473701	-0.05	-0.763943416	0.079700296	1.34062873	0.362857485	0.074586999
CTBP1-DT	0.137259545	4	0.634791398	DOWN	-0.050870995	NA	-0.114842949	-0.014530404	-0.644976262	NA	-0.082856972
CTNS	0.128045265	6	0.634940978	UP	-0.04234209	0.13	-0.710612602	0.098634191	0.356540215	0.049431085	0.074032638
PMPCA	0.128066547	6	0.634940978	UP	-0.000357051	0.17	-0.628514809	-0.032146844	0.074513357	-0.089474081	-0.016251948
CXCR4	0.137375603	6	0.635201756	DOWN	0.135060208	0.06	0.200948674	-0.313089799	1.685774852	1.487033364	0.168004441
RPL3	0.137435866	6	0.635201756	DOWN	0.094417415	0.1	0.28716387	0.013514334	-0.315906636	-0.238879115	0.053965875
PLEKHG1	0.137435866	6	0.635201756	DOWN	0.106126848	-0.13	-0.051938496	0.129876625	0.375958797	0.139743521	0.118001737
VPS13A	0.137496151	6	0.635201756	DOWN	-0.024757636	0.06	0.535816342	0.165253853	-1.010900499	0.054507049	0.057253524
BCAS4	0.12818326	6	0.635351444	UP	-0.057903958	0.05	-0.318979904	-0.141208106	-0.634209205	1.044385318	-0.099556032
VPS9D1	0.128198834	6	0.635351444	UP	-0.002796581	0.39	-0.672612124	0.011382233	-0.153107615	0.234432227	0.004292826
SYNJ2BP	0.137556459	6	0.635363335	DOWN	0.103168896	0.1	-0.012765025	0.137431349	-0.035874204	0.023088702	0.061544351
MATN2	0.128240144	6	0.635433505	UP	0.080035521	-0.08	1.226451731	-0.210895301	-0.582615672	-0.17029235	-0.125146175
SEC24C	0.128265017	6	0.635434102	UP	0.052751083	0.08	-0.656659266	-0.00935524	0.170418838	-0.109040761	0.021697921
CLNS1A	0.128297049	6	0.635470163	UP	0.108173377	-0.04	0.371951627	-0.361225793	0.26722744	0.023098207	0.065635792
COX5B	0.137616789	6	0.635527648	DOWN	-0.137924774	0.1	0.10523852	-0.076721734	0.174065754	0.024698057	0.062349028
TP53I11	0.128353975	6	0.635629486	UP	-0.091445572	-0.05	-0.469827336	-0.104790625	-0.559991502	0.075881581	-0.098118098
S100A8	0.12846372	6	0.635825658	UP	-0.253637913	0.17	1.149642811	-0.138657269	0.908942303	0.230019064	0.200009532
GIMAP8	0.128467891	6	0.635825658	UP	0.017594793	-0.12	0.347609285	-0.144486476	0.035139748	0.553886711	0.026367271
HPS1	0.128467891	6	0.635825658	UP	-0.042325843	0.06	-0.304046499	-0.124869554	0.970772668	0.282247243	0.008837079
DIO3OS	0.12853397	4	0.636030082	UP	0.101056481	0.72	NA	NA	-0.78870372	0.124875809	0.112966145
PPP2R1A	0.137786629	6	0.63608314	DOWN	0.11083017	0.03	-0.69267326	-0.011963713	-0.482378171	-0.238229602	-0.125096657
NEGR1	0.137786629	5	0.63608314	DOWN	0.1767365	-0.36	NA	-0.205236332	-0.649801783	0.151112889	-0.205236332
SRSF10	0.12858189	6	0.636144591	UP	-0.020976779	-0.17	0.293609404	0.26206603	-0.103107852	-0.095227045	-0.058101912
SRM	0.137858327	6	0.636299709	DOWN	0.061067054	0.14	-0.857182644	-0.001080139	0.183532177	0.072994082	0.067030568
UBE2C	0.128729018	6	0.636745951	UP	-0.025000469	0.51	0.247390034	0.367661348	-0.712205263	0.026275181	0.136832607
BET1	0.128753047	6	0.636745951	UP	0.084505479	-0.11	0.605130098	-0.058243688	0.549654968	0.001783064	0.043144272
NRGN	0.128810142	6	0.636905617	UP	-0.142372731	0.28	-0.153867036	-0.083641906	-0.278864108	0.449259012	-0.113007318
GOLGA7	0.138054608	6	0.636923471	DOWN	-0.054357025	-0.29	0.34661992	0.159481295	-0.141892729	-0.042813424	-0.048585225
FITM2	0.138054608	5	0.636923471	DOWN	0.061457593	-0.23	-0.07465166	-0.105803582	NA	-0.407681412	-0.105803582
ITPKC	0.1380679	5	0.636923471	DOWN	-0.271870402	-0.02	-0.897191067	-0.021880191	NA	0.070258563	-0.021880191
SPATS2L	0.138100219	6	0.636958109	DOWN	0.053584954	-0.2	0.309698396	-0.190743744	0.273781957	0.075317095	0.064451025
PRDX2	0.128924394	6	0.637102416	UP	0.073382328	0.02	-0.498861764	-0.080213268	1.788281826	-0.141860733	-0.030106634
NR1H3	0.128924394	6	0.637102416	UP	-0.074240411	0.05	-0.465323252	-0.385504724	0.117247598	0.221147112	-0.012120206
BPNT1	0.128924394	6	0.637102416	UP	-0.095124134	-0.07	0.411052652	0.199512188	-0.65741808	0.019489077	-0.025255462
ULK3	0.128981552	6	0.637209756	UP	-0.045490435	0.41	-0.329901948	0.165544984	0.964915346	-0.293576471	0.060027275
AVIL	0.12905693	5	0.637209756	UP	-0.008082632	0.17	0.061295152	0.258868961	NA	0.05040048	0.061295152
PRR5	0.129061223	6	0.637209756	UP	0.210959465	0.2	-0.734313748	-0.047394864	0.500974425	0.225509337	0.205479732
KLF3	0.129061223	6	0.637209756	UP	-0.004380275	-0.4	-0.014820833	0.126382059	0.315863198	-0.117322812	-0.009600554
DNAJC25	0.129153153	6	0.637209756	UP	-0.007779981	-0.11	0.705152135	0.026439366	1.026969676	-0.217360777	0.009329693
TMEM127	0.12922607	6	0.637209756	UP	0.07210991	-0.2	-0.771836751	0.046703625	0.269005993	0.085420387	0.059406768
GDPD2	0.129239042	5	0.637209756	UP	0.239688959	0.36	-0.525865463	0.074805309	NA	-0.377672563	0.074805309
NAMPT	0.129239042	6	0.637209756	UP	-0.145762748	-0.5	0.856093808	-0.373182379	1.622585856	0.16848465	0.011360951
GTF2H1	0.129267659	6	0.637209756	UP	0.096086509	-0.07	0.555957244	0.062806669	-0.399694778	-0.293091397	-0.003596666
WDSUB1	0.129267659	6	0.637209756	UP	0.014832466	0.08	0.564827565	-0.230676369	-0.396907801	-0.203089734	-0.094128634
OLFML2A	0.129324943	6	0.637209756	UP	0.163798261	-0.1	-0.310097349	-0.141314412	1.301528222	0.179152303	0.03189913
GRIPAP1	0.129324943	6	0.637209756	UP	-0.022181874	0.32	-0.700838273	-0.005459225	-0.753432725	0.2895363	-0.013820549
LRRC27	0.129327452	5	0.637209756	UP	0.034359768	0.36	-0.03120652	0.113034724	NA	0.183114646	0.113034724
NFKBIL1	0.129382249	6	0.637209756	UP	-0.012255169	0.21	-0.357251517	0.04540045	-0.326197511	-0.128753221	-0.070504195
ZNF462	0.129382249	6	0.637209756	UP	-0.080297622	0.19	-0.074200742	-0.113434111	-0.281466121	-0.167963646	-0.096865867
TMCO1	0.129392897	6	0.637209756	UP	-0.09561256	-0.09	1.103146963	0.167656243	-0.023399646	0.113053133	0.044826743
SIGLEC10	0.129392897	4	0.637209756	UP	NA	0.42	-0.433947032	NA	1.486476962	0.280993274	0.350496637
EID1	0.138221298	6	0.637287565	DOWN	0.059343826	-0.38	0.251962502	-0.087490798	-0.703103244	0.044165436	-0.021662681
CCT7	0.138221298	6	0.637287565	DOWN	0.090015586	0.04	-0.31972148	0.090336476	-0.428534318	-0.080492198	-0.020246099
CDH23	0.129480065	5	0.637516731	UP	0.035244983	0.17	-0.075975975	NA	0.437392944	0.95672596	0.17
KMT5B	0.129515879	5	0.637570785	UP	-0.129085104	NA	0.36448196	0.097397598	0.605674175	-0.230540549	0.097397598
IQGAP1	0.138342465	6	0.637617193	DOWN	0.060970648	-0.19	0.554055548	0.06993289	-0.117648298	0.180137218	0.065451769
NUP98	0.138342465	6	0.637617193	DOWN	0.098852577	-0.08	-0.174272522	0.153179229	0.590310886	0.055989367	0.077420972
HOXD8	0.129554294	6	0.63763762	UP	0.073080701	-0.11	-0.083572953	-0.112263082	-0.578905104	0.047926056	-0.096786476
MED21	0.138403082	6	0.637694764	DOWN	0.015357339	-0.15	0.134001373	0.278384167	-0.501119645	-0.384523424	-0.06732133
TMEM260	0.138408976	6	0.637694764	DOWN	-0.074437695	0.18	0.175981103	-0.076494094	-0.756261918	-0.045791163	-0.060114429
NAT10	0.138463721	6	0.637711897	DOWN	0.002083836	0.06	-0.136923114	0.007653848	0.456297316	-0.147568608	0.004868842
EIF2S3	0.138497664	6	0.637711897	DOWN	0.096718274	-0.11	0.313032259	-0.010023855	-0.510498777	-0.098541949	-0.054282902
GRPEL2	0.138524382	6	0.637711897	DOWN	0.082948063	0.1	0.620813048	0.09309898	0.095891694	-0.255402961	0.094495337
MRPL53	0.138536898	5	0.637711897	DOWN	-0.171546657	0.42	0.538727334	NA	-1.523646781	0.16879292	0.16879292
PHYKPL	0.138536898	6	0.637711897	DOWN	-0.004324299	0.36	-0.169304496	-0.197495301	-1.368862873	0.841821457	-0.086814398
RRAS	0.13864577	6	0.637927458	DOWN	0.048364976	0.15	-0.610298644	-0.17925819	0.018189936	0.175199051	0.033277456
CMPK1	0.138706497	6	0.637927458	DOWN	0.013019348	-0.48	0.666875772	0.068395386	-0.587569862	-0.030741649	-0.00886115
TMEM176A	0.138706497	6	0.637927458	DOWN	0.102788359	0.19	0.048788708	-0.234795956	-0.352962593	1.107508232	0.075788534
PCDHGB6	0.138763963	4	0.637927458	DOWN	-0.046105093	-0.81	-0.187730416	NA	-0.168135564	NA	-0.17793299
UNKL	0.138767247	6	0.637927458	DOWN	0.003766766	0.11	-0.747322681	-0.072177868	-0.3520667	0.306470969	-0.034205551
TRAF3IP1	0.138767247	6	0.637927458	DOWN	0.058454954	0.06	0.224420362	0.102907005	1.375583231	-0.05874626	0.081453503
PPFIBP1	0.129669096	6	0.637958035	UP	-0.003889117	-0.06	0.252132307	-0.331920546	-0.533152902	-0.401695305	-0.195960273
TCF25	0.129669096	6	0.637958035	UP	-0.009521688	0.22	-0.29927507	-0.042746736	0.079451293	0.103305117	0.034964802
APOBEC3C	0.138888813	6	0.637959134	DOWN	0.030005592	0.11	-0.270726257	-0.003805312	0.422187894	1.004615034	0.070002796
CDC37L1	0.138888813	6	0.637959134	DOWN	0.057484415	-0.03	0.061329498	0.248962107	-0.40553754	-0.307580512	0.013742207
TIMM29	0.138941689	4	0.638087842	DOWN	-0.109308722	NA	-0.335023636	-0.024213566	-0.372290777	NA	-0.222166179
FAM200B	0.129727573	5	0.638123445	UP	-0.005089468	0.18	0.210297309	0.199193424	NA	-0.011067149	0.18
WDR90	0.138979877	6	0.638149063	DOWN	-0.008240103	0.45	-0.207046978	0.042100852	0.360265997	0.036311342	0.039206097
ZBTB44	0.139010467	6	0.638153732	DOWN	0.103213617	-0.39	0.186623383	-0.161117598	-0.448247625	-0.009219316	-0.085168457
ZNF107	0.13903061	5	0.638153732	DOWN	-0.031923841	-0.31	0.03627585	-0.164136067	NA	-0.045833196	-0.045833196
ADIPOR1	0.129762051	6	0.63815637	UP	0.105848849	-0.21	0.045502799	0.117439244	0.48446747	-0.364492964	0.075675824
SOCS1	0.129783983	6	0.63815637	UP	0.12372982	0.08	-0.697452002	-0.071930639	0.738536046	1.626895238	0.10186491
INTS13	0.129822014	4	0.638221131	UP	-0.022479953	NA	1.170473501	0.197401602	0.024080927	NA	0.110741265
FAM20C	0.139071328	6	0.638226514	DOWN	-0.06969989	0.13	-0.590433597	0.053789016	-1.267594267	0.244093892	-0.007955437
SDR16C5	0.13913221	6	0.638391797	DOWN	0.041170469	0.12	0.089471296	0.228915405	-0.712205588	-0.794462113	0.065320882
DOCK1	0.129956472	6	0.63860412	UP	-0.051961089	-0.09	0.347082841	-0.046685985	1.436386846	-0.252496412	-0.049323537
NDUFAF3	0.130014011	6	0.63860412	UP	-0.079607056	0.08	-0.367562503	-0.13185804	-0.343437493	0.063487775	-0.105732548
GOLGA5	0.130060729	6	0.63860412	UP	-0.086584259	-0.11	1.036062964	0.024668239	1.74613014	-0.300115099	-0.03095801
UBXN4	0.130061721	6	0.63860412	UP	0.036644913	-0.36	1.194519193	0.147945554	0.038648635	-0.101438652	0.037646774
FKTN	0.130071571	6	0.63860412	UP	0.034915419	-0.08	-0.460321547	0.031948905	-0.122245135	-0.066132647	-0.073066323
SPECC1	0.130071571	6	0.63860412	UP	0.030255217	-0.08	-0.053654232	-0.361241048	0.235640784	0.193694623	-0.011699508
AP1M1	0.130074047	6	0.63860412	UP	0.155859357	-0.1	-0.612929832	0.11150975	0.028628503	0.243183119	0.070069126
NINJ2	0.139254042	6	0.638836629	DOWN	0.111400634	0.01	0.012687359	0.086185323	0.276404554	0.88707182	0.098792979
REPS1	0.130186755	6	0.639035255	UP	-0.084513624	0.13	0.041893364	-0.270154173	0.249469318	-0.213610278	-0.02131013
CCDC82	0.139331844	5	0.639079347	DOWN	0.023830699	-0.17	NA	-0.047805624	-0.465725005	-0.005439935	-0.047805624
RAB8A	0.139375963	6	0.639167511	DOWN	0.098680746	-0.01	-0.213510231	0.098569907	0.880063384	0.236781933	0.098625326
TMEM100	0.139402318	5	0.639174194	DOWN	-0.049585287	-0.63	0.007480075	0.110180887	-0.385857543	NA	-0.049585287
ANKRD39	0.130262521	5	0.639234391	UP	0.014055083	0.24	-0.080844892	NA	0.697612939	-0.04718002	0.014055083
MYO15B	0.130299637	4	0.639234391	UP	0.051578437	0.59	NA	-0.291986721	NA	0.730222497	0.320789218
RPH3AL	0.130302024	6	0.639234391	UP	0.111635966	0.05	-0.467533085	-0.234641135	-0.633438051	0.007125905	-0.113757615
MYO6	0.139497973	6	0.639326089	DOWN	-0.122830706	-0.08	0.618007691	0.109201523	0.465269857	-0.290928672	0.014600761
MGAT2	0.139497973	6	0.639326089	DOWN	0.096036714	-0.27	-0.052502619	0.106826402	0.617494409	0.147271566	0.101431558
GNAZ	0.139520529	4	0.639326089	DOWN	NA	0.07	-0.034520753	-0.411731922	-1.126303658	NA	-0.223126337
CEP76	0.139559011	6	0.639326089	DOWN	-0.011460019	-0.15	0.041081173	0.342582945	0.1049456	-0.103628403	0.014810577
FYCO1	0.139564953	5	0.639326089	DOWN	0.035667323	-0.22	-0.239455746	-0.030883907	NA	-0.287492381	-0.22
IPO7	0.139620072	6	0.639326089	DOWN	-0.025380108	-0.33	0.359145158	0.179315599	0.083964745	-0.301025173	0.029292319
CACTIN	0.139620072	6	0.639326089	DOWN	0.047143766	0.11	-0.638456949	0.02839661	0.656337652	0.025420893	0.037770188
RSU1	0.139681155	6	0.639326089	DOWN	0.004315091	-0.23	0.76128825	-0.069867527	-0.336059141	0.361324313	-0.032776218
FAM8A1	0.139681155	6	0.639326089	DOWN	0.10946755	-0.27	0.314686467	0.081347966	-0.720711632	-0.05797159	0.011688188
NDST2	0.139684483	5	0.639326089	DOWN	0.028572368	-0.3	-0.610673391	0.061640165	-0.210403749	NA	-0.210403749
SRPK1	0.13974226	6	0.639362555	DOWN	-0.104643599	-0.08	0.591535269	0.230325029	0.737544832	-0.116151214	0.075162514
HLA-G	0.13974226	6	0.639362555	DOWN	0.075487483	0.34	-0.541630423	0.131857206	-0.156246662	0.040782412	0.058134947
TYRO3	0.130359691	6	0.639395105	UP	0.003510763	-0.12	-0.560447401	0.254999083	-0.449948847	-0.834378084	-0.284974424
C8ORF58	0.130417378	6	0.639433716	UP	-0.018912483	0.41	-0.31685279	0.096250182	0.415376018	-0.137963768	0.038668849
ADHFE1	0.130417378	6	0.639433716	UP	-0.091825572	0.46	0.221556345	-0.425392759	-0.703877456	0.150572199	0.029373314
PCOLCE	0.139803387	6	0.639520538	DOWN	0.099040332	0.15	-0.051407137	-0.185195782	-0.199098662	0.240700438	0.023816597
KCTD12	0.139864537	6	0.639520538	DOWN	0.11696978	-0.64	-0.086029063	-0.150031117	-0.740733773	0.337186114	-0.11803009
NAALADL2	0.139896388	5	0.639520538	DOWN	-0.031671568	-0.41	-0.061553353	-0.399133113	NA	0.110621107	-0.061553353
IMP3	0.139925709	6	0.639520538	DOWN	0.09320175	0.08	-0.384033731	0.054814713	0.256530207	-0.500404412	0.067407357
KBTBD11	0.140011306	5	0.639520538	DOWN	-0.028332759	-0.2	-0.234221803	-0.170380738	1.391447257	NA	-0.170380738
RHOJ	0.140013487	5	0.639520538	DOWN	0.084962674	0.01	NA	-0.325716458	-0.748245684	0.087314484	0.01
TRIM3	0.140037793	6	0.639520538	DOWN	0.002036644	0.22	-0.447104886	0.086012421	-0.246163026	-0.113139739	-0.055551548
TSPAN33	0.14004812	6	0.639520538	DOWN	0.098270112	0.14	-1.035316639	-0.037480239	0.129473946	0.790099456	0.113872029
WDR5B	0.140100693	5	0.639520538	DOWN	0.131628106	NA	-0.179918671	-0.0163311	-0.406275585	-0.205271346	-0.179918671
KLHDC2	0.140108536	6	0.639520538	DOWN	0.020331598	-0.11	0.456639374	-0.001726634	-0.135257477	-0.263083193	-0.055863317
MBD2	0.140109358	6	0.639520538	DOWN	0.090386401	0.04	0.454773953	0.13205351	-1.308270466	0.057524249	0.073955325
ZDHHC7	0.14017062	6	0.639520538	DOWN	0.051859987	0.06	-0.240957163	-0.029039168	0.572758003	-0.12420866	0.011410409
RNF41	0.14017062	6	0.639520538	DOWN	0.107768635	-0.24	-0.358832817	0.180639585	0.388051714	0.052148916	0.079958776
PTPN13	0.140224026	6	0.639520538	DOWN	0.127155647	-0.26	1.125680737	0.205436136	-0.504421633	-0.686547391	-0.066422176
USP33	0.140231903	6	0.639520538	DOWN	0.045321377	-0.21	0.288560705	-0.066289788	-0.815316555	-0.024815698	-0.045552743
CYTH1	0.140231903	6	0.639520538	DOWN	0.095009274	0.07	-0.138111136	0.025619358	0.90253915	0.47735595	0.082504637
MYO5B	0.140247146	5	0.639520538	DOWN	0.052649465	-0.21	0.101174995	0.164113914	-2.094405347	NA	0.052649465
BMP6	0.140250102	5	0.639520538	DOWN	0.005115664	-0.39	-0.029874303	-0.052867649	-0.48149499	NA	-0.052867649
GPATCH1	0.140279585	6	0.639541377	DOWN	-0.049857899	0.25	0.514568707	-0.021087915	-0.329914313	-0.051493667	-0.035472907
PEX13	0.140415888	6	0.639935499	DOWN	0.051180698	-0.26	0.339239714	0.067972759	0.125062825	-0.318251822	0.059576729
BCL2L2	0.140415888	6	0.639935499	DOWN	0.106281773	-0.11	0.128213632	0.106578133	-0.021142967	-0.328694059	0.042569403
FBXL14	0.140458631	4	0.640016682	DOWN	-0.032137421	-0.55	-0.227765213	-0.120765391	NA	NA	-0.174265302
ADAR	0.130590569	6	0.640040824	UP	0.009764964	-0.01	-0.364792791	-0.078260522	0.277713314	0.362119193	-0.000117518
SLC25A29	0.130597709	6	0.640040824	UP	0.100222653	0.04	-0.648049264	0.068067267	1.176074419	-0.036617429	0.054033634
PACSIN3	0.130648342	6	0.640077144	UP	0.070124563	0.31	-0.493457717	0.097815973	-1.101690914	-0.610548211	-0.211666577
POGK	0.130706136	6	0.640238108	UP	0.015421755	-0.07	-0.378389655	0.115060156	0.33991655	-0.241755079	-0.027289122
PNRC2	0.140538655	6	0.640267678	DOWN	0.029492029	0.1	0.607619584	0.17067564	-0.616673997	0.097515516	0.098757758
IKBIP	0.130755162	5	0.640276971	UP	0.049913934	-0.1	NA	0.136731682	0.041510384	0.577627216	0.049913934
GPN2	0.130763951	6	0.640276971	UP	-0.012023295	0.08	-0.403217065	0.086585919	-0.001994104	-0.147257724	-0.007008699
ARF5	0.130799133	6	0.640285287	UP	0.073892915	0.05	-0.591937941	0.085178698	-0.837644248	0.122860445	0.061946458
ACOT4	0.130821788	6	0.640285287	UP	0.046336118	-0.31	-0.21112074	-0.705100312	0.967030602	0.454557206	-0.082392311
PTCD2	0.130840473	6	0.640285287	UP	0.045174015	-0.19	0.2986318	0.159712966	0.227144111	-0.141256383	0.10244349
NADK2	0.130866327	6	0.640289754	UP	0.006713209	-0.1	0.096082798	0.022728867	-0.667246136	-0.119324914	-0.046643395
NLGN2	0.130925821	6	0.640394009	UP	0.043259104	0.4	-0.313631041	-0.071982839	0.141279986	0.046046589	0.044652847
ELOVL1	0.130937525	6	0.640394009	UP	0.024557205	-0.13	-0.428623889	0.122546131	0.81410695	0.018629328	0.021593267
CAD	0.130995426	6	0.64043317	UP	-0.054954187	0.09	-0.506597614	0.052106601	-0.58685143	0.150770075	-0.001423793
TACSTD2	0.130995426	6	0.64043317	UP	-0.077391479	-0.07	-0.200990188	0.228000613	0.013662749	0.009570654	-0.030214673
PHIP	0.14060449	6	0.640453951	DOWN	0.002041386	-0.16	0.777950989	-0.18889505	0.315482196	-0.035662343	-0.016810478
RMI2	0.140661513	6	0.640600028	DOWN	0.038199177	0.17	-0.214588882	0.274329595	-0.453847032	0.363528865	0.104099588
ZNF428	0.140727494	6	0.640731907	DOWN	-0.036008856	0.18	-0.309040784	-0.085600005	-0.260646069	0.366710285	-0.06080443
PDHX	0.140740387	6	0.640731907	DOWN	0.106227043	-0.34	0.731735585	-0.129562039	1.638393434	-0.183693793	-0.011667498
TAF7	0.14078446	6	0.64081891	DOWN	-0.088915689	-0.09	0.715081569	0.091747528	0.352599299	-0.358077258	0.001415919
NTN4	0.140817192	6	0.640854274	DOWN	-0.08467349	-0.6	0.238103547	-0.149478623	-0.191227337	0.179894315	-0.117076057
UST	0.140888486	6	0.641037966	DOWN	0.109507328	-0.51	-0.013549699	-0.096192163	0.608780814	-0.268451338	-0.054870931
RALGAPA1	0.140907496	6	0.641037966	DOWN	-0.071939314	0.06	0.767914801	-0.257287199	-0.272463267	0.000797391	-0.035570962
TSPYL2	0.131169256	6	0.641160918	UP	-0.026684499	0.27	-0.356086932	-0.197466261	-0.378207372	0.270530388	-0.11207538
KTI12	0.140998989	5	0.641257303	DOWN	-0.052936561	0.22	-0.372271526	NA	0.890168024	-0.275095932	-0.052936561
CCR6	0.141030622	6	0.641257303	DOWN	0.106292593	-1.01	-0.451912889	0.022908605	-0.036255293	0.884964339	-0.006673344
TUB	0.141030646	5	0.641257303	DOWN	-0.030264464	-0.02	-0.103184867	-0.260901097	-0.302859014	NA	-0.103184867
POLR2J3	0.131227242	6	0.641286551	UP	-0.087858294	0.64	0.1072465	-0.133229565	-0.360579726	0.642174362	0.009694103
PRELID3B	0.131244918	5	0.641286551	UP	0.018176274	NA	0.933483542	0.149606176	0.384780291	-0.152391011	0.149606176
TMED9	0.131337412	6	0.641616373	UP	0.065878107	0.03	-0.534284521	0.082011755	0.404837023	-0.109548442	0.047939054
TPM1	0.131401328	6	0.641664527	UP	-0.063686637	-0.11	0.089232134	-0.670837179	-0.282152807	0.409315484	-0.086843319
LRRC2	0.131404814	6	0.641664527	UP	0.053314651	-0.39	-0.017292741	-0.040863053	-0.203641498	-0.103781297	-0.072322175
BCL2L10	0.131438711	5	0.641664527	UP	0.062465361	0.24	0.132213689	0.337714678	NA	-1.14657752	0.132213689
CSPG4	0.1314594	6	0.641664527	UP	-0.032176136	-0.09	-0.216335017	-0.422425871	-0.504124664	-0.044774014	-0.153167508
VBP1	0.131472243	6	0.641664527	UP	0.017323869	-0.18	1.127869195	0.066773268	0.543398867	-0.089543375	0.042048568
AKTIP	0.141215479	6	0.641722189	DOWN	0.06148272	-0.17	0.669863432	0.095288998	1.038766859	0.196526683	0.145907841
CLCN6	0.141215479	6	0.641722189	DOWN	0.109202837	-0.02	-0.209946426	-0.077272417	-0.424045982	0.183223838	-0.048636209
BLVRB	0.141244088	6	0.641722189	DOWN	0.019402279	0.21	-0.027827207	-0.016666411	-0.232008552	-0.304142695	-0.022246809
RNF138	0.141249208	6	0.641722189	DOWN	-0.018924374	-0.51	0.433623257	0.187127983	-0.587831501	0.046873326	0.013974476
SLC25A27	0.141257872	5	0.641722189	DOWN	-0.163217223	0.74	0.130990737	-0.131109066	-0.803852031	NA	-0.131109066
KCMF1	0.131517493	6	0.641763367	UP	-0.002815374	-0.05	-0.036007173	0.083062611	-0.687322592	-0.137857351	-0.043003586
SIGMAR1	0.14133883	6	0.641941699	DOWN	0.104667793	0.05	-0.703743083	0.176791163	1.522010366	-0.431859915	0.077333897
ITIH5	0.141356202	6	0.641941699	DOWN	0.147281654	-0.22	-0.383290205	-0.125783996	-0.864148923	0.18222823	-0.172891998
APPL2	0.131633743	6	0.642208561	UP	0.043203085	-0.07	0.050247164	0.118536852	0.647446532	-0.250265145	0.046725124
TNMD	0.141446174	5	0.642236677	DOWN	0.150213577	-0.38	-0.069151031	-0.542337787	-2.599972846	NA	-0.38
KCTD18	0.141524023	6	0.642242519	DOWN	0.01358595	-0.37	0.33193676	0.106571475	-1.251294257	-0.066503403	-0.026458726
SF3B4	0.141524023	6	0.642242519	DOWN	0.048852555	0.08	-0.785708093	0.088230677	0.055318799	-0.084861591	0.052085677
KLHL36	0.1415858	6	0.642242519	DOWN	0.10816467	-0.23	-0.26001925	0.123927959	-0.061743685	0.005244081	-0.028249802
ZBED1	0.141621949	6	0.642242519	DOWN	0.142957987	-0.22	-0.808005503	-0.112129289	0.454086811	0.059954407	-0.026087441
SLC2A11	0.141626234	6	0.642242519	DOWN	-0.056681773	0.19	-0.266548401	-0.108921689	-0.151863595	0.144450154	-0.082801731
CLCA4	0.141647598	6	0.642242519	DOWN	-0.06558335	-0.11	0.995425712	0.464665248	-1.062870828	-0.005392068	-0.035487709
AP1AR	0.141647598	6	0.642242519	DOWN	0.054703474	-0.77	0.191121249	0.218536345	0.287063331	0.022087127	0.122912361
PHF7	0.131674684	6	0.642248187	UP	-0.1198849	0.22	-0.019245573	-0.048790346	-0.44160021	0.067155848	-0.034017959
CALHM2	0.1316919	6	0.642248187	UP	0.030993047	-0.11	-0.169709571	0.048077249	-0.492959224	0.855365466	-0.039503476
LYRM7	0.141709419	6	0.642409361	DOWN	0.010583747	-0.33	0.305464426	0.170565319	-0.265033295	0.053955084	0.032269415
EIF2AK4	0.131750078	6	0.642409879	UP	-6.59E-05	-0.08	-0.377093129	0.130552566	-0.034456118	0.227119707	-0.017260993
ZNF10	0.131808278	6	0.642571614	UP	-0.09120206	0.37	0.430865376	-0.241160035	-0.649114926	-0.057945296	-0.074573678
RSRC1	0.131924742	6	0.642860207	UP	-0.056092507	-0.1	0.952595103	0.041335587	-0.459543173	0.14307793	-0.00737846
PRR14	0.132041292	6	0.642974973	UP	-0.055266962	0.37	-0.284611571	0.181067564	-0.605284636	0.090536084	0.017634561
SLC3A2	0.141896616	6	0.64314441	DOWN	-0.029524663	0.14	-0.519403083	-0.019688172	1.924184737	-0.315282433	-0.024606417
RFC3	0.141956929	6	0.643304196	DOWN	-0.125732857	-0.29	0.28959568	0.309898975	1.974107391	-0.002355271	0.143620204
SART3	0.132216278	6	0.643582914	UP	-0.036044362	-0.03	-0.237214404	0.034312362	-0.077474682	-0.207439154	-0.056759522
ZNF532	0.132216278	6	0.643582914	UP	-0.093337548	0.03	0.213793409	-0.090540521	-0.151005343	0.298997248	-0.030270261
LRP8	0.142142797	6	0.643912878	DOWN	-0.044403023	-0.17	0.274662394	-0.210765289	1.521835377	0.229193194	0.092395086
FAM83C	0.14216735	6	0.643912878	DOWN	-0.027206776	0.18	-0.168027479	0.142505448	-0.738189402	-0.786619556	-0.097617128
HOMER2	0.142204798	6	0.643912878	DOWN	-0.135672217	-0.06	0.194132198	0.251167237	0.557828723	0.578454503	0.222649718
PDGFRL	0.142204798	6	0.643912878	DOWN	0.093506322	-0.17	-0.057892333	-0.205646265	-0.812914354	0.13234039	-0.113946167
RBFA	0.142243372	6	0.643912878	DOWN	0.020426881	0.34	-0.051166543	0.037267277	0.480303611	-0.244151864	0.028847079
ADARB1	0.142257673	6	0.643912878	DOWN	0.101212043	0.12	-0.12640541	-0.093003199	-1.215439009	-0.044210474	-0.068606837
CENPA	0.142266822	6	0.643912878	DOWN	-0.03141548	0.09	0.464284561	0.368450048	0.522708751	-0.026663844	0.229225024
LDOC1	0.132351189	6	0.643995401	UP	0.023240406	0.03	-1.36815256	0.021038533	0.179652607	-0.086319201	0.022139469
LMAN1	0.132351189	6	0.643995401	UP	0.017222779	-0.29	0.019351953	0.233913655	0.279659682	-0.104273268	0.018287366
SLURP1	0.142328868	6	0.644080151	DOWN	-0.034282451	0.16	-0.237560951	0.362811377	1.423366065	-0.195228971	0.062858774
TOR1AIP1	0.142390937	6	0.644097709	DOWN	0.045518494	-0.55	0.226749168	0.389851312	0.995227965	0.102299011	0.16452409
PSTPIP2	0.142453028	6	0.644097709	DOWN	-0.100562709	0.11	0.303488775	0.013650911	0.199323079	0.134622656	0.122311328
NUDT21	0.142453028	6	0.644097709	DOWN	0.066113031	-0.45	0.570589218	0.14101226	0.952242694	-0.22126813	0.103562645
DNAJC16	0.142458195	5	0.644097709	DOWN	-0.042668656	-0.02	-0.037885292	-0.020805891	NA	-0.172056615	-0.037885292
RHOA	0.142458195	6	0.644097709	DOWN	0.130164749	-0.23	-0.275989055	-0.150295572	0.029567317	0.115985802	-0.060364127
KRCC1	0.132418984	6	0.644149662	UP	0.003844796	-0.14	1.064582705	0.095137656	-0.342323866	-0.035215581	-0.015685392
NCOA5	0.132449893	6	0.644149662	UP	0.011227273	-0.03	-0.346658177	0.032976347	-0.623813166	-0.053911488	-0.041955744
C7ORF25	0.132458487	5	0.644149662	UP	0.012076343	-0.08	0.44876488	0.127994982	0.98895112	NA	0.127994982
ITGB4	0.13250835	6	0.644149662	UP	0.030890067	-0.01	-0.828914615	-0.136097489	1.834005395	-0.348809578	-0.073048744
LSM14B	0.13250835	6	0.644149662	UP	-0.06887223	-0.05	-0.163847714	0.150824079	2.019885289	-0.222456394	-0.059436115
ZBTB46	0.132613014	6	0.644536404	UP	0.094659515	0.23	-0.369143271	-0.099737248	-0.468559496	0.264994253	-0.002538866
DMWD	0.132640791	6	0.644549381	UP	0.041311904	-0.08	-0.934383396	0.07757541	0.030469125	0.256342437	0.035890515
ASL	0.132683851	6	0.644589784	UP	0.047848076	0.06	-0.224481376	-0.102458923	0.344928867	0.487884112	0.053924038
JKAMP	0.132699322	5	0.644589784	UP	0.153231488	-0.22	0.701483511	0.023243078	NA	-0.177849529	0.023243078
HSD17B1	0.13275835	6	0.644754512	UP	-0.000620356	0.05	-0.639523477	0.324256188	1.181704374	-0.119909238	0.024689822
YWHAB	0.142639437	6	0.644803599	DOWN	0.09086728	-0.17	0.414075787	0.024308471	1.484195362	0.020987256	0.057587876
DOCK6	0.142673263	6	0.644842959	DOWN	-0.026169011	0.17	-0.509726471	0.110660693	0.126638761	-0.115325071	0.042245841
EVC	0.142709874	5	0.644894892	DOWN	-0.047266099	-0.14	-0.085285442	-0.16542113	0.545828388	NA	-0.085285442
DPY19L2	0.142738339	4	0.644910004	DOWN	-0.137200056	0.16	NA	-0.435703051	-0.614322602	NA	-0.286451554
SERPINE1	0.142763823	6	0.644911643	DOWN	0.055793601	0.1	0.14376382	0.382555244	-0.412423461	0.067803351	0.083901676
NUP155	0.132826301	6	0.644962513	UP	0.109450854	-0.13	0.187865716	0.022033313	1.664589243	-0.084425925	0.065742083
SERPINB2	0.142888299	6	0.645102598	DOWN	0.018981635	-0.31	0.781426055	0.350630093	0.729364697	0.050036429	0.200333261
PRADC1	0.142891028	5	0.645102598	DOWN	-0.036729319	0.18	-0.256648343	-0.021940753	NA	-0.260260904	-0.036729319
CASP6	0.142950571	6	0.645102598	DOWN	0.049077775	0.08	0.217279569	0.160986484	-0.507200079	-0.071035363	0.064538888
TMEM40	0.142987191	6	0.645102598	DOWN	-0.137030109	0.29	-0.069605099	0.213836154	-0.300432088	-0.608285267	-0.103317604
FAM229B	0.142996483	5	0.645102598	DOWN	-0.074096051	0.2	NA	-0.194052111	-2.230660975	0.034295063	-0.074096051
TPRN	0.142996483	5	0.645102598	DOWN	0.046526063	0.18	-0.827426	NA	0.105655879	-0.264550949	0.046526063
CPA4	0.143012866	6	0.645102598	DOWN	-0.014830585	0.13	-1.060227308	0.099133947	0.537316386	-0.264210041	0.042151681
CCND3	0.143012866	6	0.645102598	DOWN	0.092231282	-0.09	-0.406641883	0.046029792	-0.017246169	0.430032076	0.014391811
ARHGAP6	0.143032253	6	0.645102598	DOWN	0.279281385	-0.61	-0.02246838	-0.196393075	-0.137534124	0.100933017	-0.080001252
TXNL1	0.143075183	6	0.645182874	DOWN	0.102351547	-0.05	0.271097661	-0.168273586	0.474465823	-0.254763534	0.026175774
CD2AP	0.143137523	6	0.645237312	DOWN	-0.041717298	-0.43	0.504192175	0.086579903	0.464778844	-0.344361538	0.022431302
SERPINB8	0.143137523	6	0.645237312	DOWN	-0.019822685	0.06	0.794660914	0.327848742	1.443187296	0.085805594	0.206827168
LINC00173	0.143163052	5	0.645239093	DOWN	-0.046246809	0.79	-0.748632034	-0.34991905	-0.374931321	NA	-0.34991905
SREK1IP1	0.143199886	6	0.645291814	DOWN	-0.014904143	0.14	0.258805786	0.284389056	0.473067144	-0.093250383	0.199402893
TMF1	0.143262271	6	0.645459637	DOWN	-0.031530625	-0.12	0.486218004	0.112957991	0.48236099	0.026568324	0.069763158
INTS6	0.143324679	6	0.645627504	DOWN	-0.290282127	-0.15	0.771378254	0.083146051	0.513982583	-0.204804401	-0.033426975
LZTR1	0.133035435	6	0.645733729	UP	-0.019878952	0.34	-0.291675947	-0.035798962	0.04463487	0.201544903	0.012377959
CNOT4	0.133035435	6	0.645733729	UP	-0.076814479	0.03	0.147425021	-0.110209372	0.504966145	0.022583325	0.026291663
SGMS2	0.143449562	6	0.645968999	DOWN	0.02449669	-0.54	-0.093917344	0.28963364	1.666306846	0.086352447	0.055424569
PTOV1	0.143463937	6	0.645968999	DOWN	0.019414792	0.4	-0.822189296	-0.050865168	-0.241443328	0.079412197	-0.015725188
SIKE1	0.143512038	6	0.645968999	DOWN	-0.079665967	-0.16	0.128604698	0.246214649	0.648359357	-0.11910576	0.024469366
ABHD17A	0.143512038	6	0.645968999	DOWN	0.093595546	0.04	-0.696622658	0.157435394	0.373707029	0.0950949	0.094345223
DEPP1	0.1435263	4	0.645968999	DOWN	-0.165891781	NA	-0.218409083	-0.207442933	-0.239632517	NA	-0.212926008
SMARCA2	0.143574536	6	0.64607283	DOWN	0.04075613	-0.26	0.506738138	0.087106507	-0.945487581	0.088579928	0.063931319
KLHL3	0.143600463	6	0.64607625	DOWN	-0.086081004	0.37	-0.012232067	-0.152705191	-0.441619518	0.181083534	-0.049156536
FMO5	0.133152802	6	0.646125347	UP	-0.100825371	-0.01	-0.033109151	0.093738364	0.011863827	-0.118996106	-0.021554576
POP1	0.133166454	5	0.646125347	UP	-0.009601344	0.39	0.044828006	0.083035751	NA	-0.113144668	0.044828006
TMEM45B	0.143637057	6	0.646127657	DOWN	-0.05067544	0.07	-0.1833089	0.330217684	0.857961498	-1.814537675	0.00966228
TCEAL8	0.133211518	6	0.646221861	UP	-0.086969594	-0.05	0.95043003	0.050623689	-0.586651081	-0.15677115	-0.068484797
GORASP1	0.133270255	6	0.646222206	UP	0.079370319	0.04	-0.227496674	-0.063827658	0.903928226	-0.07804192	-0.011913829
TAF11	0.133270255	6	0.646222206	UP	-0.0575776	0.22	-0.050732519	-0.266788546	0.710618702	-0.032947897	-0.041840208
SAMD1	0.133331054	6	0.646222206	UP	-0.082824129	0.36	-0.601832182	0.162665905	0.268896263	0.042922351	0.102794128
EGR3	0.1333628	6	0.646222206	UP	-0.0087462	-0.58	-0.081506045	0.134877046	0.755119193	0.212456343	0.063065423
EEF2KMT	0.133369099	5	0.646222206	UP	0.065157826	NA	-0.100730705	0.03260395	2.350643381	-0.145641079	0.03260395
PKN1	0.133387795	6	0.646222206	UP	0.030752405	-0.14	-0.138118005	-0.043245162	1.134773179	1.01183403	-0.006246378
PAICS	0.143699601	6	0.646295754	DOWN	-0.074508362	-0.01	0.328034048	0.209085565	-0.72082912	-0.493417173	-0.042254181
ICOSLG	0.133446597	6	0.646385102	UP	0.04536588	0.02	-0.359075513	-0.096754312	1.239942603	0.532928107	0.03268294
TMEM167A	0.143762168	6	0.646405665	DOWN	0.050042863	-0.27	0.282877349	0.089257274	2.081252518	0.150575438	0.119916356
CUTA	0.143799147	6	0.646405665	DOWN	0.020891288	0.3	-0.611699602	-0.024433725	-0.79521867	-0.031691448	-0.028062587
KLHL22	0.143824757	6	0.646405665	DOWN	0.039489396	0.1	-0.724416174	-0.158813365	-0.120841282	0.241878462	-0.040675943
B3GALNT1	0.143824757	6	0.646405665	DOWN	0.107802155	-0.4	0.225239824	-0.200019356	-0.378020887	0.036734426	-0.081642465
MRPS30	0.143887369	6	0.646460716	DOWN	-0.025517963	-0.09	0.509573835	0.239732596	0.267450727	-0.384165743	0.107107316
LAMC2	0.143887369	6	0.646460716	DOWN	0.024805261	0.12	-0.268567353	0.058174464	1.091745658	-0.208497395	0.041489863
COX15	0.133505421	6	0.64654804	UP	-0.025331195	-0.06	-0.321257628	0.128566409	0.928639487	-0.013050134	-0.019190665
GALNT18	0.143981241	5	0.646670726	DOWN	-0.100985	0.19	-0.172366901	-0.024801179	NA	-0.042995547	-0.042995547
RNF145	0.143984492	5	0.646670726	DOWN	-0.117098121	-0.25	0.165497447	0.183991472	0.454162432	NA	0.165497447
MAEA	0.144012661	6	0.646684105	DOWN	-0.063060234	0.07	-0.153290844	0.074475286	1.503186787	-0.275702025	0.003469883
MGMT	0.144041043	6	0.646698435	DOWN	-0.057401084	0.23	-0.349490062	-0.029575702	0.293042338	0.055855763	0.01314003
CPSF1	0.144113304	6	0.646909728	DOWN	-0.015653354	0.44	-0.58861813	0.008400026	-0.207317288	0.119866843	-0.003626664
GNG11	0.133623133	6	0.64697396	UP	0.023775059	-0.12	-0.017544868	-0.100274711	-0.681442258	0.024533206	-0.058909789
IPO13	0.133643772	6	0.64697396	UP	0.014641032	0.13	-0.620824013	0.155250579	-0.103513329	-0.116463901	-0.044436149
MLX	0.133682022	6	0.647037116	UP	0.057273745	-0.07	-0.305842488	0.216662403	-0.064888394	-0.115608001	-0.067444197
VWA5A	0.133740932	6	0.647119462	UP	0.232571736	-0.03	-0.419341553	0.172191567	-0.431346518	-0.116247388	-0.073123694
RAB11A	0.133763713	6	0.647119462	UP	0.091102068	-0.17	0.168447034	0.131707391	0.02821535	-0.157082809	0.059658709
PIAS4	0.133780385	6	0.647119462	UP	0.05730454	0.13	-0.613973095	0.089003988	0.013584733	-0.095033429	0.035444637
NDUFS2	0.133799864	6	0.647119462	UP	0.023100131	0.05	-0.395448733	-0.045381528	0.762464829	-0.079724209	-0.011140698
CXADR	0.144200769	6	0.647160091	DOWN	0.005034803	-0.29	0.697110789	0.326652652	0.517377775	-0.715675977	0.165843727
EGR2	0.144255226	5	0.647160091	DOWN	-0.13982133	-0.5	-0.482199279	-0.396527073	NA	0.855841818	-0.396527073
FAM98B	0.144326288	6	0.647160091	DOWN	-0.013214345	-0.3	0.068526684	0.328515714	-0.414168958	-0.064305995	-0.03876017
RBMS1	0.144326288	6	0.647160091	DOWN	0.084975945	-0.26	0.285396448	0.081682693	1.644414016	0.044125639	0.083329319
ACAD10	0.1443459	6	0.647160091	DOWN	-0.048667239	0.24	-0.124980366	-0.037186145	-0.304007054	0.139557103	-0.042926692
ZFPM1	0.144370748	5	0.647160091	DOWN	-0.079416473	-0.03	-1.11413979	NA	-0.792376142	0.089661405	-0.079416473
MTFR1L	0.144437163	5	0.647184842	DOWN	-0.117165638	0.23	NA	-0.093848743	-0.378164038	-0.040960648	-0.093848743
UBB	0.144451899	6	0.647184842	DOWN	-0.048801342	0.09	0.515381841	-0.021437779	0.069228815	0.023904722	0.046566769
FCGRT	0.144451899	6	0.647184842	DOWN	0.106675408	0.07	-1.148220992	-0.113444736	0.339309979	0.500822275	0.088337704
TMEM203	0.133917104	6	0.647337792	UP	0.077992825	0.07	-0.45974975	0.078961559	0.66554487	-0.125134766	0.073996412
NEK8	0.133937044	5	0.647337792	UP	0.043836555	0.12	-0.444532399	NA	0.660933658	0.144589313	0.12
NONO	0.133976789	6	0.647337792	UP	-0.007997678	-0.09	-0.147636248	0.083894024	-0.361715696	0.003543653	-0.048998839
FARP1	0.133976789	6	0.647337792	UP	-0.02034635	-0.01	-0.565832224	-0.514427287	-0.710000945	0.101265104	-0.267386818
ARFGAP3	0.134053928	6	0.647337792	UP	0.008098726	-0.21	0.762436044	-0.027457647	-0.335836549	-0.096890304	-0.062173976
TNK1	0.134094848	6	0.647337792	UP	-0.013840656	0.21	-0.265759945	0.142156963	-1.161230405	-0.367486576	-0.139800301
ISYNA1	0.134094848	6	0.647337792	UP	-0.089540129	0.28	-0.248949549	-0.332051995	-1.094251094	0.176382176	-0.169244839
MAIP1	0.134110529	4	0.647337792	UP	0.040080508	NA	0.551730136	0.054440774	0.491574119	NA	0.273007446
TMEM50A	0.134122379	6	0.647337792	UP	0.025067333	-0.14	0.068606407	0.045886557	-0.080197219	-0.107717886	-0.027564943
ZNF250	0.134122379	5	0.647337792	UP	-0.010416925	0.21	0.099304823	0.125963102	NA	-0.017011868	0.099304823
ALS2CL	0.144517624	6	0.647366332	DOWN	-0.096852831	0.58	-0.404582871	0.291195245	0.97202606	-0.859092911	0.097171207
RNF44	0.13415391	6	0.647368264	UP	0.043947369	-0.09	-0.330380059	0.176010723	-0.105499957	0.176260008	-0.023026315
KLK7	0.1445776	6	0.647522008	DOWN	0.05201857	0.12	0.238377272	0.144400189	1.650726021	-0.129840063	0.132200094
SLC2A11	0.134212993	6	0.647531659	UP	-0.056681773	0.19	-0.266548401	-0.108921689	-0.151863595	0.144450154	-0.082801731
BYSL	0.134240722	6	0.647543746	UP	-0.013411015	0.28	-0.448045874	0.170019543	1.689061862	-0.316414354	0.078304264
TMEM108	0.144619807	4	0.6475777	DOWN	-0.025251138	-0.28	-0.364778034	-0.104571559	NA	NA	-0.19228578
SLC35B1	0.144640485	6	0.6475777	DOWN	-0.030163153	0.07	0.149808485	-0.089115635	0.557902585	-0.088049515	0.019918424
FRAS1	0.144692374	5	0.647697059	DOWN	-0.136455639	-0.03	-0.162810504	-0.136450737	-0.025078682	NA	-0.136450737
C1ORF210	0.134331225	6	0.647858577	UP	-0.005978142	-0.07	-0.375708187	0.180031364	0.63571179	-0.073950234	-0.037989071
EXT1	0.144766323	6	0.647915106	DOWN	-0.020175056	0.1	0.032596673	0.09268032	-0.264805483	-0.434705196	0.006210809
COL1A2	0.134449544	6	0.648138624	UP	0.134247786	-0.07	-0.22195868	-0.539277909	-0.908778853	0.064485253	-0.14597934
MDM1	0.134449544	6	0.648138624	UP	0.006750388	-0.13	0.120161985	-0.03775267	-1.428437871	0.177218358	-0.015501141
EOGT	0.134465032	6	0.648138624	UP	0.148385525	-0.32	0.519997657	-0.04021313	-0.330027548	-0.052384083	-0.046298607
PHF20L1	0.134567949	6	0.648152921	UP	-0.032194878	-0.08	1.189163625	-0.248499765	-0.466247469	-0.100323179	-0.090161589
FHIT	0.134567949	6	0.648152921	UP	-0.085985342	0.2	-0.1744826	-0.128601187	1.406758664	-0.110140351	-0.098062847
TRIM65	0.134602278	6	0.648152921	UP	0.038843333	0.06	-0.513498378	-0.056300096	-0.31058473	-0.019301374	-0.037800735
MLLT3	0.134627185	6	0.648152921	UP	-0.024056027	-0.02	-0.028795694	-0.481581254	-0.704714932	0.183090637	-0.026425861
C1ORF52	0.134627185	6	0.648152921	UP	-0.084286749	0.04	0.832557583	0.121252308	-0.068507114	-0.153308681	-0.014253557
SMC3	0.134632921	6	0.648152921	UP	-0.027550707	-0.13	1.575914398	0.122420414	0.943112141	-0.189944726	0.047434854
ZBTB5	0.134686442	6	0.648152921	UP	-0.036124837	0.05	-0.531340766	0.186561112	-0.984902731	-0.166653311	-0.101389074
NLN	0.134686442	6	0.648152921	UP	-0.094039003	-0.06	0.091029241	0.249042716	-0.141848675	-0.393262148	-0.077019501
TCP1	0.134745721	6	0.648152921	UP	-0.065879332	-0.07	0.312134413	-0.24809012	0.214563059	-0.380076442	-0.067939666
HEXIM2	0.144955251	6	0.648647589	DOWN	-0.013748637	0.21	-0.478226221	0.061146393	0.575489496	0.07383013	0.067488262
PHLDB3	0.145081318	6	0.648985466	DOWN	-0.086017393	0.12	-0.570222408	0.19199391	-0.315580587	-0.083337625	-0.084677509
CHL1	0.145144385	6	0.649052116	DOWN	0.040287792	-0.52	0.373701755	0.023273049	-0.383526981	0.006837295	0.015055172
TRIM9	0.145168681	4	0.649052116	DOWN	-0.127831759	-0.42	-0.091788982	NA	-0.586159044	NA	-0.27391588
SHB	0.145207475	6	0.649052116	DOWN	-0.056607928	0.16	-0.572205557	0.113227187	0.953745046	-0.064550014	0.028309629
TMEM147	0.145270589	6	0.649052116	DOWN	-0.005903905	0.14	-0.515438793	0.115342997	1.27491323	-0.512045902	0.054719546
TMEM65	0.145270589	6	0.649052116	DOWN	0.018385859	-0.62	0.074144363	0.277172262	-0.218274122	-0.027730916	-0.004672529
PDGFC	0.145270589	6	0.649052116	DOWN	0.120638727	-0.49	0.367325753	0.022327148	-0.688537689	-0.245043399	-0.111358125
BEND5	0.145273195	6	0.649052116	DOWN	-0.003538128	0.19	0.009344731	-0.130836199	-0.887991155	0.122326757	0.002903302
UTP18	0.145333725	6	0.649209566	DOWN	0.023235684	-0.04	0.346186948	0.116201464	-0.507255446	-0.383391985	-0.008382158
ATF1	0.13501465	6	0.649324861	UP	0.034191199	-0.49	0.187087856	0.144181613	-0.432874422	-0.041243404	-0.003526102
JAM3	0.135042441	6	0.649336869	UP	-0.007187042	-0.04	-0.605247791	-0.191851578	-0.241795025	0.03129869	-0.115925789
ZNF579	0.145460065	6	0.649660889	DOWN	-0.026490628	0.18	-0.626738683	0.101614161	-0.465803478	0.006374534	-0.010058047
APOC1	0.135220734	6	0.649709617	UP	0.135425483	-0.43	-0.166370749	-0.888268687	0.129194944	0.38373939	-0.018587903
AAMP	0.135220734	6	0.649709617	UP	0.025301361	0.12	-0.408111072	0.047719062	0.178333325	-0.256809477	0.036510211
TRRAP	0.135220734	6	0.649709617	UP	-0.092303345	-0.07	-0.032556987	-0.015550023	-0.448163866	-0.012956978	-0.051278493
STK36	0.135221194	5	0.649709617	UP	0.112481505	0.26	0.04832318	-0.064331875	-0.128338894	NA	0.04832318
ZNF354A	0.14552327	6	0.649830123	DOWN	-0.011080822	0.1	0.285994669	0.08358262	-0.699039781	-0.151787844	0.036250899
C1ORF53	0.145649747	6	0.650140586	DOWN	-0.053257426	0.13	0.549371079	0.051293466	0.674541337	-0.292780624	0.090646733
ZNF207	0.145713021	6	0.650140586	DOWN	0.037050484	-0.13	0.435281725	-0.247121871	0.330028781	-0.037605907	-0.000277712
KRTCAP3	0.145718971	6	0.650140586	DOWN	-0.145228323	0.52	-0.218321002	-0.037569815	0.648344121	-0.187589898	-0.091399069
ISG20L2	0.145718971	6	0.650140586	DOWN	0.144813111	-0.1	-0.744233581	0.241532877	-0.130997041	-0.039455236	-0.069727618
CXCL16	0.145744744	6	0.650140586	DOWN	0.131604717	-0.17	-0.873022397	-0.029945679	0.02806332	0.716123768	-0.000941179
AKR7A2	0.145782851	6	0.650197596	DOWN	0.101912611	-0.04	-0.640219439	-0.061887756	-0.290104842	0.125016224	-0.050943878
TRIM13	0.145839636	6	0.650337873	DOWN	0.036054431	-0.08	-0.513474116	0.229864677	-1.154213627	0.046676902	-0.021972784
BBS2	0.146001687	6	0.650947432	DOWN	-0.109462462	-0.02	0.573246459	0.068693089	0.249901592	-0.296456601	0.024346544
RNH1	0.14609793	6	0.651150356	DOWN	0.101453592	0.06	-0.672721617	0.062915781	-0.75442041	-0.168624463	-0.054312232
MEST	0.14609793	5	0.651150356	DOWN	0.161269719	-0.51	NA	-0.430482913	-1.037777502	0.112219926	-0.430482913
ALKBH8	0.146156575	6	0.651298663	DOWN	0.111934252	-0.28	0.243482687	0.072402903	1.357088889	-0.142207269	0.092168578
FRA10AC1	0.146239473	6	0.651554973	DOWN	0.069550841	0.19	0.006858022	-0.256726784	-1.298694062	-0.140457187	-0.066799583
ENG	0.135637515	6	0.651588004	UP	0.060591223	-0.11	-0.453859717	-0.108553401	0.800536463	1.302212968	-0.023981089
RPS6KA3	0.146347014	6	0.651783638	DOWN	0.100080366	-0.39	0.032197698	0.162757962	-0.332293843	0.443128556	0.066139032
NAAA	0.146362301	6	0.651783638	DOWN	0.13508512	0.11	-0.232043466	-0.070021199	-0.677088548	0.75592516	0.0199894
CD46	0.146366963	6	0.651783638	DOWN	-0.002422554	-0.29	0.929050158	-0.13156372	0.382177985	-0.073966929	-0.038194741
S1PR4	0.135704054	5	0.651785684	UP	0.010665444	0.05	0.023394319	NA	-0.382242764	2.117637204	0.023394319
UBQLN1	0.14641054	6	0.651864615	DOWN	0.02244737	-0.26	0.288832286	0.022198219	1.688584799	-0.286943847	0.022322794
MDGA1	0.146440101	5	0.651883174	DOWN	-0.020416689	-0.04	-0.370590107	-0.222360149	-0.134843803	NA	-0.134843803
ANKRD36B	0.135756792	6	0.651917016	UP	-0.08072448	0.02	0.198473783	-0.390445771	-0.288144394	-0.033431511	-0.057077995
PTPN12	0.14653766	6	0.652091315	DOWN	-0.029552743	-0.41	0.731028946	0.021263121	0.790925447	0.101770014	0.061516568
ASB7	0.14653766	6	0.652091315	DOWN	0.004256239	0.07	0.081904251	0.067813228	0.761823895	0.027789757	0.068906614
ZNF791	0.146586458	6	0.652148223	DOWN	0.156831398	-0.05	0.026199774	-0.048650523	-0.829561192	0.068896433	-0.011225374
MOB1A	0.146601254	6	0.652148223	DOWN	0.095322727	-0.28	0.091918114	0.206882977	0.558821976	0.286903989	0.151102852
ACTB	0.135847654	6	0.652193499	UP	0.130015078	0.01	-0.684355261	-0.035539523	0.255597471	0.913715454	0.070007539
PHC1	0.135876156	6	0.652193499	UP	0.067991314	-0.05	-0.059466548	-0.336913739	0.852610172	0.268509056	0.008995657
SLC35D2	0.135935871	6	0.652193499	UP	0.102270824	0.02	-0.387568552	-0.168770305	0.779677673	0.101793088	0.060896544
PDHA1	0.135935871	6	0.652193499	UP	-0.091276687	0.01	0.373792367	-0.240432553	-0.177383687	-0.027226028	-0.059251358
COX7C	0.135941392	6	0.652193499	UP	-0.123549989	0.25	1.01933773	-0.100667183	0.035512047	0.048953606	0.042232827
DEPDC5	0.146639272	6	0.652204329	DOWN	-0.122993246	0.17	-0.08954173	-0.065447441	-0.226684823	0.185309823	-0.077494586
MAPKAPK3	0.136028999	6	0.652383653	UP	0.075593171	-0.15	-0.653510405	0.129906733	0.023245767	0.117680329	0.049419469
TSPAN8	0.136091175	6	0.652383653	UP	0.114565167	-0.52	-0.107688102	0.025757077	-0.463047418	0.206409249	-0.040965512
RWDD4	0.136115147	6	0.652383653	UP	-0.093613643	-0.09	0.798890626	0.023578868	-0.779856534	-0.133709101	-0.091806822
LPAR5	0.136116644	6	0.652383653	UP	0.012392342	-0.05	-0.763439472	0.166676718	0.30275261	0.172513109	0.08953453
MIR155HG	0.136121125	4	0.652383653	UP	0.24908358	0.48	NA	-0.038472996	NA	0.189629443	0.219356512
DAB2	0.136133501	6	0.652383653	UP	0.247467683	-0.14	-0.299264693	-0.367914914	0.263984675	0.240745282	0.050372641
YTHDF3	0.146728512	6	0.652488198	DOWN	0.105954884	-0.44	0.199385492	0.110582005	-0.302526617	-0.044154712	0.030900086
IFITM1	0.146792176	6	0.65265825	DOWN	0.094013472	0.11	0.83474055	-0.224996283	0.649121362	1.842759776	0.379560681
P2RY1	0.146855862	6	0.652828345	DOWN	-0.01925571	-0.35	0.095425217	0.320748623	0.182359664	-0.861380926	0.038084753
AIDA	0.146919572	6	0.652998485	DOWN	0.111334145	-0.56	0.140635677	0.180599989	-0.480296277	-0.089673303	0.010830421
BAIAP2L2	0.136354488	6	0.653198807	UP	0.017951799	0.45	-0.536450726	-0.060063684	0.00284229	-0.480666225	-0.028610697
HEXIM1	0.136354488	6	0.653198807	UP	-0.097918412	0.07	0.007567763	0.161153957	-0.696879827	-0.066773366	-0.029602802
ZDHHC21	0.136414378	6	0.653363788	UP	-0.061293941	-0.01	0.197617022	-0.402580424	-0.97039226	0.115398621	-0.035646971
CACNB2	0.147099578	5	0.653543072	DOWN	0.011067755	-0.03	-0.045134615	-0.338461162	-0.737738018	NA	-0.045134615
SIGIRR	0.147118472	6	0.653543072	DOWN	0.031612285	0.3	-0.307909158	-0.371845133	0.282155237	0.116154153	0.073883219
F2R	0.147118472	6	0.653543072	DOWN	0.265543849	-0.7	-0.127211895	0.074298869	0.480138678	0.03007784	0.052188355
HLA-E	0.136513943	6	0.653696828	UP	0.110909293	-0.2	-0.514323368	-0.109415983	0.45001351	0.209909902	0.000746655
MAP2K1	0.136534839	6	0.653696828	UP	-0.007739219	-0.36	-0.010501026	-0.01844748	0.32971568	0.174127224	-0.009120122
HSPA1L	0.136578791	4	0.653737093	UP	NA	-0.11	-0.494603806	0.275050312	1.720152233	NA	0.082525156
MTRF1L	0.136594179	6	0.653737093	UP	-0.091640642	0.03	0.448179922	0.196796645	-0.683594956	-0.121290137	-0.030820321
UBE2E3	0.136654157	6	0.653902239	UP	-0.063159005	-0.08	0.230459811	0.090129871	-0.554926224	-0.381379246	-0.071579503
AP3B1	0.147302313	6	0.654246537	DOWN	-0.08742421	-0.21	0.708589825	0.112929967	0.340131465	0.065864676	0.089397321
ARID4A	0.136774178	6	0.654354584	UP	0.010514042	-0.13	0.673179274	-0.018770186	-0.830110252	0.037674861	-0.004128072
FST	0.136834221	6	0.654519869	UP	-0.046938407	-0.16	-0.440954047	-0.648099559	-1.232310648	0.114882572	-0.300477023
AGA	0.147430078	6	0.654587506	DOWN	0.009808013	-0.17	0.506124837	0.159484887	0.109552792	-0.22881311	0.059680403
PLEKHO2	0.147430078	6	0.654587506	DOWN	0.116243878	-0.05	-0.476492206	-0.082308413	0.777959012	0.602060903	0.033121939
CEP85L	0.136894287	6	0.654685197	UP	0.036972596	-0.17	0.096342718	-0.231167904	-0.027280155	0.310306429	0.004846221
LRFN1	0.136951667	5	0.654728622	UP	0.018038755	0.18	NA	0.028281384	-0.492107789	0.714448775	0.028281384
AGRN	0.136954374	6	0.654728622	UP	0.066034062	0.07	-0.530026124	-0.170989999	-0.605276313	0.159745301	-0.052477968
MCMBP	0.14749884	6	0.654779564	DOWN	0.110256246	-0.21	0.106995639	0.14850722	0.204326291	-0.344884161	0.108625943
ZRANB2	0.137014484	6	0.654804367	UP	-0.076734713	-0.01	0.827945675	-0.101464877	-0.600507359	0.127325651	-0.043367356
KAT6B	0.137021232	6	0.654804367	UP	0.074875168	-0.4	0.12592546	-0.072080167	-0.396149987	0.075009035	0.0013975
HPRT1	0.147621899	6	0.655099288	DOWN	-0.024917977	-0.19	0.396196901	0.004209176	0.734081317	0.188676159	0.096442668
C1ORF74	0.147621899	6	0.655099288	DOWN	0.014074933	0.12	-0.222578609	0.139862715	-0.108458108	-0.095356414	-0.04064074
KLF12	0.137171398	6	0.655268578	UP	0.097102899	-0.27	0.092829292	-0.190785437	0.114857143	0.287654185	0.094966096
GLG1	0.137194944	6	0.655268578	UP	-0.010950911	-0.03	-0.179598633	-0.256790141	-0.013557191	0.206625164	-0.021778595
TCF7L1	0.137194944	6	0.655268578	UP	-0.008654576	-0.06	-0.157490004	-0.201122561	-0.583512793	0.133917636	-0.108745002
PSMD10	0.137259545	6	0.655455181	UP	0.053708668	-0.12	1.01588806	0.041005586	1.341107269	-0.238572296	0.047357127
CCT7	0.137299756	6	0.655460145	UP	0.090015586	0.04	-0.31972148	0.090336476	-0.428534318	-0.080492198	-0.020246099
SELPLG	0.137311649	5	0.655460145	UP	0.154066192	0.32	NA	-0.122357692	0.015044309	1.242870824	0.154066192
PPP1R15B	0.147749894	6	0.655507534	DOWN	0.112533116	-0.34	0.066172109	0.059071523	-0.405430823	0.42189535	0.062621816
PLBD1	0.147813927	6	0.655507534	DOWN	0.03883893	0.13	0.57515357	0.232544615	0.888652595	0.161550451	0.197047533
ETS2	0.147813927	6	0.655507534	DOWN	0.113818923	-0.2	-0.350326119	0.166633437	0.55791795	-0.164673864	-0.025427471
PLRG1	0.147834949	6	0.655507534	DOWN	-0.026661129	-0.01	0.700556394	0.076763822	-0.631369474	-0.245398048	-0.018330564
GJB1	0.147841564	4	0.655507534	DOWN	NA	-0.63	-0.08712273	NA	-0.287970024	-0.100791986	-0.194381005
RORA	0.137369454	6	0.65561417	UP	0.05367429	-0.28	0.65231002	0.153727789	-0.370934246	-0.120409969	-0.03336784
GJA1	0.137435955	6	0.655687762	UP	0.072536762	-0.67	0.323867574	0.060144777	0.025145843	-1.009097743	0.04264531
E2F8	0.137435955	5	0.655687762	UP	0.049945629	-0.05	0.084543393	0.511543025	0.34856719	NA	0.084543393
FANCL	0.147934324	6	0.655726624	DOWN	-0.10351532	0.14	0.714560127	-0.016329641	-0.782216264	-0.076432486	-0.046381064
SNX14	0.147942062	6	0.655726624	DOWN	-0.047032184	0.02	0.690964124	-0.054427909	-0.246955458	0.070568146	-0.013516092
DDHD1	0.137556317	6	0.655774518	UP	0.238387947	-0.27	-0.0892761	-0.091706468	0.357086513	0.515490232	0.074555924
PRDX3	0.137556317	6	0.655774518	UP	-0.051305739	-0.59	0.903845934	-0.069051139	1.272160209	0.190331261	0.069512761
BCL2L11	0.137616789	6	0.655819231	UP	-0.02337372	-0.07	-0.185954977	-0.318298705	0.676733769	0.594705072	-0.04668686
GTPBP3	0.137616789	6	0.655819231	UP	-0.097509972	0.39	-0.323465227	0.084408512	-0.307754387	-0.295074394	-0.196292183
JAG2	0.148006164	6	0.655897502	DOWN	0.096702198	0.12	-0.645538304	-0.017256324	0.007624069	-0.210611629	-0.004816128
SMPD2	0.137659046	5	0.655898853	UP	0.121515351	0.29	-0.485863938	0.261595341	NA	-0.38433346	0.121515351
TM9SF2	0.137718343	6	0.656029213	UP	0.154151725	-0.53	0.060631454	-0.016460612	0.805306335	-0.092818447	0.022085421
APBA3	0.137737514	6	0.656029213	UP	-0.031266769	0.14	-0.468195568	-0.004476224	0.319476884	0.223140679	0.067761888
TRIM3	0.137788201	6	0.65603215	UP	0.002036644	0.22	-0.447104886	0.086012421	-0.246163026	-0.113139739	-0.055551548
TIGD5	0.137789239	5	0.65603215	UP	0.109744794	NA	-1.122840101	0.056730039	0.346862632	0.073831627	0.073831627
C22ORF39	0.148070289	6	0.656068424	DOWN	0.101491539	0.02	-0.15703321	0.104903663	0.7894972	-0.037290199	0.060745769
MAP3K7CL	0.137858085	5	0.65611772	UP	0.04062838	NA	0.444052564	-0.006444736	-0.424533054	0.151203257	0.04062838
DHPS	0.137858327	6	0.65611772	UP	-0.047087728	0.23	-0.378557732	0.071006031	0.743467784	-0.148151624	0.011959152
LMNB1	0.148134437	6	0.656126167	DOWN	0.01297806	0.06	0.268786805	0.388376473	1.363823114	0.31517288	0.291979843
MGAT4A	0.148134437	6	0.656126167	DOWN	0.090159698	-0.16	0.277690854	-0.094008438	0.079911451	0.832566291	0.085035574
UQCRC2	0.137918767	6	0.656283706	UP	-0.082031017	-0.03	0.40772472	-0.06041841	-0.528688544	-0.158530604	-0.071224713
PAAF1	0.148198608	6	0.656297167	DOWN	0.029777633	0.1	-0.194535947	-0.034606603	0.493126293	-0.058384846	-0.002414485
SF3B3	0.137979229	6	0.656385022	UP	-0.017235587	-0.02	-0.459460571	0.097731771	-0.171827614	-0.346287898	-0.095913807
FER	0.138039713	6	0.656385022	UP	0.097156565	-0.1	0.544354503	-0.058757515	-1.03585651	-0.284587001	-0.079378758
KRT9	0.138042006	4	0.656385022	UP	NA	0.87	2.185822309	-0.078821053	0.607293953	NA	0.738646977
PPP6R2	0.138046226	4	0.656385022	UP	-0.089730377	0.21	NA	0.038248339	NA	0.2460209	0.12412417
TXLNA	0.1380679	6	0.656385022	UP	-0.009681181	0.06	-0.548073046	-0.000596107	-0.179668021	-0.051721503	-0.030701342
B3GLCT	0.148398721	5	0.656813203	DOWN	-0.211781322	NA	0.202480589	-0.070741137	-0.849764839	-0.040604406	-0.070741137
C8ORF58	0.148425235	6	0.656813203	DOWN	-0.018912483	0.41	-0.31685279	0.096250182	0.415376018	-0.137963768	0.038668849
COX5A	0.148455526	6	0.656813203	DOWN	-0.016352431	0.13	0.091976299	0.146139892	0.322218953	0.064328995	0.11098815
CHD6	0.148455526	6	0.656813203	DOWN	0.093744374	-0.29	0.283484998	-0.149724427	0.33616672	0.138053951	0.115899162
ADAT3	0.148491931	6	0.656813203	DOWN	0.110010721	0.09	-1.008411254	0.132906557	-0.33833291	0.023802428	0.056901214
SLC12A7	0.148499146	5	0.656813203	DOWN	-0.04975159	-0.08	-0.058742119	-0.525773251	NA	0.129252003	-0.058742119
UBE2A	0.148519813	6	0.656813203	DOWN	0.048066568	-0.18	0.343303613	0.094846953	0.376142723	0.06630867	0.080577811
NKIRAS2	0.148519813	6	0.656813203	DOWN	0.112002346	-0.15	-0.619502001	0.105140247	0.046530488	-0.044904153	0.000813168
GFM2	0.148584124	6	0.656871298	DOWN	0.053619064	-0.2	0.277346175	0.149751396	0.18832487	-0.113749662	0.10168523
STK4	0.148584124	6	0.656871298	DOWN	0.112395894	-0.15	-0.081038217	-0.24670471	0.247459477	1.010689978	0.015678838
ATG4D	0.148620849	6	0.656920529	DOWN	0.092568029	0.2	-0.56205971	0.058326099	-0.444143788	-0.239442281	-0.090558091
FANK1	0.148647049	6	0.656923231	DOWN	-0.116526463	0.82	0.012424559	-0.06208829	-0.606646282	0.095510532	-0.024831866
DDHD2	0.138207909	6	0.656928985	UP	0.171951356	-0.25	0.324033285	-0.021577766	-0.289796996	0.018802555	-0.001387606
UBE2K	0.148712814	6	0.657011847	DOWN	-0.065306962	-0.06	0.338891916	0.119772342	-0.779605326	-0.11299884	-0.062653481
TRIM28	0.148721043	6	0.657011847	DOWN	0.021479468	0.12	-1.032399792	0.055233562	0.174984208	0.092657271	0.073945417
SOCS4	0.148777195	6	0.657011847	DOWN	-0.067656636	-0.17	0.584379836	0.221647386	-0.657590412	0.043227891	-0.012214372
GNB2	0.148777195	6	0.657011847	DOWN	0.084058838	-0.02	-0.814813756	0.086756524	-0.00076854	-0.044587515	-0.01038427
NFXL1	0.148795064	6	0.657011847	DOWN	-0.160428535	-0.15	0.676961476	0.083331412	-0.391031437	0.055014105	-0.047492948
GRB10	0.13828187	6	0.657082831	UP	0.034500647	0.02	0.096719612	-0.283644952	-0.687467189	0.022040255	0.021020127
RRP12	0.138291467	5	0.657082831	UP	0.06743543	0.41	-0.538323988	0.172259634	NA	0.022354106	0.06743543
ZFX	0.148841598	6	0.6571043	DOWN	0.10808173	-0.19	0.334131149	0.103859784	-0.234989446	-0.181559157	-0.038849687
EXOSC6	0.148906025	6	0.657275699	DOWN	-0.057533694	0.14	-0.773371023	0.120181476	0.005095465	0.021250549	0.013173007
CROT	0.148970474	6	0.657334139	DOWN	-0.047185438	-0.02	0.31923996	0.096552656	0.057565628	-0.104044495	0.018782814
PTGER3	0.148970474	6	0.657334139	DOWN	0.097755059	-0.42	-0.16489364	0.329137116	-0.350193147	0.183468482	-0.033569291
KCNN4	0.149034948	6	0.657392642	DOWN	-0.254770827	0.27	-0.040301623	-0.317481006	-0.774742441	1.873220784	-0.147536225
TOP1	0.149034948	6	0.657392642	DOWN	0.014519743	-0.18	0.214865838	0.104306419	-0.702358024	0.096929873	0.055724808
ETFDH	0.149091425	6	0.657451207	DOWN	-0.136776326	-0.02	0.554899408	0.054257604	-0.003535936	-0.337116725	-0.011767968
ELOVL6	0.149099444	6	0.657451207	DOWN	-0.011920574	-0.07	0.549480317	0.32105878	-0.093630801	-0.32125424	-0.040960287
FASTKD3	0.138403082	6	0.657491472	UP	-0.080024767	-0.12	0.690252014	0.042589433	0.592256378	-0.299138291	-0.018717667
GCC2	0.138463721	6	0.657657842	UP	-0.032024348	-0.12	0.093822203	-0.083892502	-0.761034507	0.158341649	-0.057958425
AARS2	0.149228506	6	0.657832357	DOWN	-0.011400871	0.11	-0.292446991	-0.096624902	0.273632564	0.03131771	0.009958419
HBA2	0.149237132	4	0.657832357	DOWN	NA	-0.66	-0.968271506	-0.387746814	-0.449833611	NA	-0.554916806
MALT1	0.149293073	6	0.657965967	DOWN	0.048207357	0.01	0.917276397	0.213799135	-0.179270322	0.45243043	0.131003246
SLC2A10	0.138558402	6	0.657985812	UP	0.023853995	-0.46	-0.034571556	0.00273631	1.241010505	0.154261368	0.013295152
TUBGCP6	0.138586392	5	0.657997013	UP	0.042457724	0.36	-0.348452067	NA	0.469472513	0.136302467	0.136302467
PNPLA4	0.13864577	6	0.658157213	UP	-0.098601787	-0.03	-0.295795077	0.037752539	-1.226085238	-0.543927228	-0.197198432
FCHSD2	0.149422275	6	0.658422354	DOWN	0.097109958	-0.14	0.161727204	0.191864298	-0.084237238	0.692949947	0.129418581
SLC44A1	0.149486911	6	0.658594126	DOWN	-0.029284727	-0.16	0.322231483	0.15308829	0.488909287	-0.329372791	0.061901781
GPX4	0.138767247	6	0.658612084	UP	-0.006434309	0.03	-0.615418754	-0.20155265	0.6256199	0.318923732	0.011782845
DDIT4L	0.149556772	5	0.658675834	DOWN	0.05617938	-0.39	-0.038386855	-0.264736464	-1.530643712	NA	-0.264736464
SNX29	0.149556772	5	0.658675834	DOWN	0.238741364	-0.25	-0.319434988	-0.089958319	NA	0.191400744	-0.089958319
GSTM2	0.138872075	5	0.658744253	UP	0.035132999	0.73	-0.30581637	-0.155802901	NA	0.05796173	0.035132999
ZSCAN22	0.138872075	4	0.658744253	UP	NA	0.25	-0.07329927	0.287389078	-0.869449604	NA	0.088350365
ETHE1	0.149616253	6	0.658824775	DOWN	-0.072570531	0.15	-0.281737992	-0.238248308	0.474463302	0.390630216	0.038714735
PRRG4	0.149680959	6	0.658947859	DOWN	0.046920848	-0.26	-0.285818486	0.30572863	1.215693782	-0.464081093	-0.106539576
HPGD	0.149745688	6	0.658947859	DOWN	0.008784881	-0.11	0.985419094	0.262699	-1.158411147	-0.152067805	-0.050607559
ZFYVE16	0.149777546	6	0.658947859	DOWN	-0.132965221	0.03	0.442191648	-0.125518626	-0.842696867	0.07230089	-0.047759313
GLO1	0.14981044	6	0.658947859	DOWN	-0.009668666	-0.24	0.509126498	0.102187181	-0.603628623	-0.23626404	-0.122966353
PCGF6	0.149865122	6	0.658947859	DOWN	-0.021592744	-0.37	0.664754187	0.139329021	-0.291128034	-0.415760766	-0.156360389
NEK11	0.149865122	6	0.658947859	DOWN	0.015096239	0.06	0.484549661	0.110070323	-1.565060905	0.073066373	0.066533186
ANKH	0.149865122	5	0.658947859	DOWN	0.046780603	-0.31	-0.088267897	0.139660505	NA	0.345559499	0.046780603
PARP3	0.149875216	6	0.658947859	DOWN	0.012696983	0.11	-0.055056659	0.086539834	1.28808233	0.723006389	0.098269917
RNF141	0.149875216	6	0.658947859	DOWN	0.112032787	-0.15	0.262944282	0.400977156	-0.368842212	-0.574987704	-0.018983607
ZSCAN5A	0.149940015	6	0.659119876	DOWN	0.021152171	0.12	-0.035166744	0.094602764	0.733707927	-0.124271538	0.057877467
ATP6V0B	0.139010467	6	0.659157132	UP	-0.015372432	0.03	-0.460967495	-0.039469386	-0.594726185	0.154693506	-0.027420909
PRKAG1	0.139010467	6	0.659157132	UP	-0.088144023	-0.02	0.107710693	0.083557302	0.8056903	-0.019706177	0.031925562
PYROXD1	0.139050217	6	0.659202201	UP	0.039460279	-0.2	0.578090489	0.11664056	-0.738148077	-0.101662448	-0.031101085
GPBP1L1	0.139071328	6	0.659202201	UP	0.046980209	-0.07	0.182135507	0.086823499	-0.712907346	-0.22035477	-0.011509895
ABT1	0.150004838	6	0.659291936	DOWN	-0.000453498	0.07	-0.115195313	0.120913029	-0.165922893	-0.242916498	-0.057824405
GCC1	0.13913221	6	0.659369042	UP	0.089344745	-0.01	-0.403133938	-0.045324452	-0.476110812	-0.633841366	-0.224229195
ANPEP	0.139274335	5	0.659920771	UP	0.176997961	0.14	NA	-0.068110063	0.369216992	0.278650039	0.176997961
ZRANB1	0.139402318	6	0.660273178	UP	0.027705863	-0.14	-0.089909083	0.190178938	0.050579132	-0.118508037	-0.03110161
WDR26	0.139402318	6	0.660273178	UP	-0.007329218	-0.26	0.485679426	0.18462639	0.303235671	-0.055963775	0.088648586
ELP3	0.139436957	6	0.660273178	UP	0.065608449	-0.02	-0.265758033	-0.040940657	-0.299227262	-0.043623043	-0.04228185
DENR	0.139451588	6	0.660273178	UP	-0.030766314	-0.13	0.787208438	0.115533452	0.618460125	-0.107227902	0.042383569
MFSD8	0.150285989	6	0.66037882	DOWN	-0.150699771	0.31	0.674310196	-0.070179694	-0.777760727	-0.038548444	-0.054364069
CDC42	0.150329301	6	0.66037882	DOWN	0.041173508	-0.2	0.375595997	0.174891428	-0.689962779	-0.010940809	0.015116349
SLC7A1	0.150329301	6	0.66037882	DOWN	0.106429211	-0.22	0.01788267	0.264350279	0.034421878	-0.153349983	0.026152274
AASDH	0.150360013	6	0.660400728	DOWN	-0.103568089	0.21	0.518580725	-0.015122118	-0.189953538	-0.287204338	-0.059345103
AADACL2	0.15045925	6	0.66072355	DOWN	-0.07559432	-0.11	0.797098209	0.337961222	0.68610701	-0.446051128	0.131183451
BTBD10	0.150505212	6	0.66081235	DOWN	0.022711941	-0.12	0.522046152	0.046595419	0.440128961	-0.25281324	0.03465368
PWWP3A	0.150547716	4	0.660885939	DOWN	-0.043841778	NA	-0.791116343	-0.060369757	-0.190029559	NA	-0.125199658
TFAP4	0.139620072	6	0.660949011	UP	0.000455503	0.17	-0.476853657	0.082966423	0.319783308	-0.150834609	0.041710963
SLC3A2	0.13974226	6	0.661222391	UP	-0.029524663	0.14	-0.519403083	-0.019688172	1.924184737	-0.315282433	-0.024606417
COX7A1	0.13974226	6	0.661222391	UP	-0.087442267	0.42	-0.017608465	-0.12322845	-0.937779748	0.04534416	-0.052525366
DUSP1	0.139755091	6	0.661222391	UP	-0.010998514	-0.33	0.151219224	0.37284323	1.102317365	-0.013386845	0.070110355
LYNX1	0.150654616	6	0.661242146	DOWN	0.001010775	0.22	-0.654654913	0.112072606	-0.321353171	-0.383991891	-0.160171198
DAP3	0.150719429	6	0.661300492	DOWN	-0.070837342	0.01	0.259687944	0.054800602	1.342886236	-0.065660888	0.032400301
ANG	0.150719429	6	0.661300492	DOWN	0.077721544	0.18	0.144082739	0.03538805	-1.196966797	-0.369112446	0.056554797
ZNF16	0.139803387	6	0.661329014	UP	-0.099826006	0.05	-0.114905017	0.073683283	-0.110154757	-0.104272332	-0.102049169
GPR108	0.139837491	5	0.661368475	UP	0.105747683	NA	-0.603966666	0.087443755	-0.3731533	0.210277685	0.087443755
CD79B	0.150784532	6	0.661473088	DOWN	0.040384216	0.21	0.265976554	-0.072047912	0.655849383	0.68219032	0.237988277
PTGS1	0.139896388	6	0.661525157	UP	-0.000236266	0.1	-0.593788066	0.2484963	-0.298642655	-0.13176273	-0.065999498
TTC27	0.15082957	5	0.661532703	DOWN	-0.05978261	NA	0.457647557	-0.073721169	-0.171483693	-0.568771123	-0.073721169
RNF130	0.150849659	6	0.661532703	DOWN	-0.067290806	-0.09	0.083669946	0.401750645	0.01745768	0.443144788	0.050563813
SELENBP1	0.139925709	6	0.661541952	UP	-0.084098285	0.08	-0.157988485	-0.233916679	-0.408683157	0.054444778	-0.121043385
ALG3	0.139966266	6	0.661587588	UP	0.02471989	0.23	-0.79131335	0.123494608	0.378266643	-0.171543114	0.074107249
NUDC	0.139986903	6	0.661587588	UP	0.107657094	0.36	-0.318012319	-0.0314668	-0.04420382	-0.206704965	-0.03783531
VIT	0.150914809	6	0.661705376	DOWN	0.100652898	-0.33	0.032431136	-0.277726214	0.337722087	0.093883634	0.063157385
NDUFAF4	0.140095111	6	0.661881671	UP	-0.164124849	0.23	0.97470224	0.1737547	-0.316279882	-0.324929918	0.004814926
CSNK1G3	0.140100693	6	0.661881671	UP	-0.061746104	-0.24	0.593408181	0.104304894	0.132292887	0.033316509	0.068810702
ST3GAL3	0.140231903	6	0.662026321	UP	0.042657186	0.03	-0.520761702	-0.135286634	-1.0431429	0.131768506	-0.052643317
GSTM3	0.140247146	5	0.662026321	UP	0.276028383	NA	0.454314342	0.045546136	-0.089327647	-0.229224968	0.045546136
NIPA2	0.140247146	6	0.662026321	UP	0.023448686	-0.48	-0.063061175	0.076141201	2.037567091	-0.078185206	-0.019806244
SLC30A4	0.140260251	6	0.662026321	UP	0.086131437	-0.26	-0.115903088	0.150951728	1.000884953	-0.033429817	0.02635081
SPINT2	0.15104518	6	0.662163909	DOWN	-0.061088474	0.1	-0.132272148	0.027659463	1.195769638	-0.515497024	-0.016714505
GUF1	0.1511104	6	0.662170471	DOWN	-0.044002931	0.05	0.477302836	0.215982023	0.403005945	-0.274622075	0.132991012
ST14	0.1511104	6	0.662170471	DOWN	0.007669698	0.1	-0.696691621	0.126815795	1.081237277	0.060473329	0.080236664
TOP3A	0.151175644	6	0.662170471	DOWN	0.070663758	0.08	-0.347549442	0.0756316	-1.886026372	0.096564531	0.073147679
IL7	0.151175644	6	0.662170471	DOWN	0.088474175	-0.09	0.460822048	0.320530962	-0.551525881	-0.151019818	-0.000762912
LRRK2	0.151175644	6	0.662170471	DOWN	0.100052207	-0.6	0.061573589	-0.115955306	-0.388736984	0.279582186	-0.027190858
EFCAB7	0.151205931	6	0.662171891	DOWN	0.049523817	-0.14	0.518887189	-0.052037715	-0.190115811	-0.145838029	-0.096018857
NRTN	0.151238044	4	0.662171891	DOWN	-0.071912794	0.03	-1.252501152	NA	NA	-0.06870391	-0.070308352
ZNF420	0.151253349	5	0.662171891	DOWN	0.00391606	-0.15	NA	0.09029266	-0.972094079	-0.111693895	-0.111693895
CFB	0.140320926	5	0.662190958	UP	0.152749854	0.16	-0.047498444	-0.114540184	0.687194095	NA	0.152749854
HPRT1	0.140353011	6	0.662220639	UP	-0.024917977	-0.19	0.396196901	0.004209176	0.734081317	0.188676159	0.096442668
ETV7	0.151306202	6	0.66225953	DOWN	0.032708599	0.17	-0.089549341	0.188490921	-0.147518323	1.019549561	0.101354299
PLEKHH3	0.151371517	6	0.66225953	DOWN	0.041946979	0.12	-0.634637729	0.108791285	0.223950957	-0.009849314	0.075369132
ANKRD11	0.151436855	6	0.66225953	DOWN	-0.061815162	-0.03	0.517129519	-0.086045749	0.790113551	0.065994325	0.017997162
MKRN2	0.151502216	6	0.66225953	DOWN	0.000103111	-0.17	0.280373505	0.06657572	0.308405886	-0.149371595	0.033339416
RASGRP1	0.151502216	6	0.66225953	DOWN	0.117719836	-0.07	0.154830633	0.142534499	1.034263364	1.300560579	0.148682566
ARHGEF26	0.151553385	6	0.66225953	DOWN	0.238341606	-0.13	-0.076914136	0.054458178	-0.158687332	-0.462559885	-0.103457068
UBR2	0.151567601	6	0.66225953	DOWN	-0.013361949	0.07	0.455661439	-0.022586504	-0.065123697	-0.013692148	-0.013527049
ITGA2	0.151567601	6	0.66225953	DOWN	0.003433219	-0.5	0.507535486	0.114760322	-0.640002154	-0.615355622	-0.24828339
GPATCH11	0.151567601	6	0.66225953	DOWN	0.038373401	-0.17	-0.175546987	0.281382132	-0.803383766	0.166233914	-0.065813299
MLLT11	0.151567601	6	0.66225953	DOWN	0.094453138	-0.12	0.096443335	-0.098360594	1.269646795	0.225437348	0.095448236
CRTAP	0.151582931	6	0.66225953	DOWN	0.120328979	-0.19	-0.52076077	0.100916008	-0.29631928	-0.041071827	-0.115535913
NAGS	0.140391777	5	0.662281824	UP	0.086522017	0.27	-0.028218839	-0.022182859	NA	0.244165407	0.086522017
NCAPH	0.140462654	5	0.662441629	UP	0.062870162	0.18	-0.031453427	0.318690545	NA	0.202611308	0.18
RPAP3	0.14047726	6	0.662441629	UP	-0.093818068	0.01	1.364757641	0.120255019	-0.36166916	-0.134678929	-0.041909034
ACOX1	0.15167728	5	0.662443828	DOWN	-0.029313261	-0.18	-0.215331661	0.201910038	NA	-0.089366177	-0.089366177
ALAD	0.151698441	6	0.662443828	DOWN	0.045278367	-0.14	0.341919413	0.117875681	-0.370155056	-0.315207368	-0.047360816
UBE2W	0.151763897	6	0.662443828	DOWN	-0.027487277	-0.3	0.383976131	0.132313412	0.415429621	0.0908705	0.111591956
SMAP1	0.151815813	5	0.662443828	DOWN	0.062722559	-0.52	0.362211216	0.076128116	NA	-0.204496101	0.062722559
SESTD1	0.151829376	6	0.662443828	DOWN	0.027499045	-0.34	0.37001576	-0.185881452	-0.099772228	0.131790654	-0.036136591
NR5A2	0.151866099	4	0.662443828	DOWN	-0.04844918	-0.21	NA	-0.111206222	-1.195384891	NA	-0.160603111
TCTN1	0.151866099	6	0.662443828	DOWN	0.286121927	0.12	-0.185458288	-0.137903624	-0.354047733	-0.061157664	-0.099530644
DCAF17	0.151894878	6	0.662443828	DOWN	-0.069671056	-0.16	0.340259711	0.161753992	0.367479137	-0.019824102	0.070964945
SNRNP48	0.151894878	6	0.662443828	DOWN	-0.053017468	0.09	0.319120576	0.045407403	1.089495535	0.032251731	0.067703702
CCNDBP1	0.151894878	6	0.662443828	DOWN	0.104800845	-0.25	0.177682166	-0.013467329	1.641585861	-0.15024483	0.045666758
ZNF343	0.15192906	6	0.662443828	DOWN	-0.036802835	0.33	-0.086841669	-0.029745615	0.345345483	-0.096883197	-0.033274225
VAC14	0.151960404	6	0.662443828	DOWN	0.01071025	0.08	-0.734413612	-0.026967747	0.017599549	0.18581711	0.014154899
FGFR1OP2	0.151960568	6	0.662443828	DOWN	-0.024357981	-0.16	0.456945655	0.252420144	-0.154950364	-0.134149209	-0.079253595
HDAC4	0.152004279	6	0.66245227	DOWN	0.114572442	-0.06	-0.270318257	0.053338883	0.170561268	0.129437379	0.083955663
CCT5	0.152025954	6	0.66245227	DOWN	-0.040947417	0.06	0.033649298	0.248307521	-0.038287912	-0.248882412	-0.002319307
TCP1	0.152079526	6	0.66245227	DOWN	-0.065879332	-0.07	0.312134413	-0.24809012	0.214563059	-0.380076442	-0.067939666
PHKG2	0.152079526	6	0.66245227	DOWN	0.013451979	0.48	-0.329733106	-0.004898124	-0.463144192	0.114005828	0.004276927
NUP155	0.152091527	6	0.66245227	DOWN	0.109450854	-0.13	0.187865716	0.022033313	1.664589243	-0.084425925	0.065742083
ARHGEF10	0.140538655	6	0.662487764	UP	0.064721516	-0.04	0.277585651	-0.406475449	-0.308536324	-0.108336716	-0.074168358
AARS2	0.140538655	6	0.662487764	UP	-0.011400871	0.11	-0.292446991	-0.096624902	0.273632564	0.03131771	0.009958419
GPR87	0.152157124	6	0.66262556	DOWN	-0.06004857	0.06	0.291968353	0.224082635	-0.154788403	-0.327136958	-2.43E-05
SLC27A1	0.152222744	6	0.662686499	DOWN	-0.054527945	0.1	-0.842216709	-0.174000333	0.950256694	0.010697397	-0.021915274
AKR1C2	0.152222744	6	0.662686499	DOWN	-0.056933536	-0.01	0.602468998	0.182816952	0.216317204	0.025450679	0.104133816
FAM219A	0.140661513	6	0.662823487	UP	0.022567207	0.12	-0.227824838	-0.123879851	0.22863448	0.068279033	0.04542312
PFKFB2	0.140661513	6	0.662823487	UP	-0.097866649	0.1	0.187057506	0.406707503	-0.257776654	-0.532058602	0.001066676
KRT6B	0.140722975	6	0.662991415	UP	-0.017628838	-0.42	-0.599001026	-0.49507687	0.17331798	0.032653667	-0.218814419
FAM3A	0.152327251	6	0.663029023	DOWN	0.063998542	0.13	-0.804578453	0.019544622	0.112164748	-0.260189295	0.041771582
GALT	0.15245618	6	0.663477718	DOWN	0.014850249	0.41	-0.251161677	-0.056210138	-0.308316574	0.134655009	-0.020679944
NUDT15	0.152551199	6	0.663502563	DOWN	-0.054699317	-0.08	0.300060986	0.151963868	1.245670194	-0.363850341	0.048632275
CNOT3	0.152551199	6	0.663502563	DOWN	0.084160224	0.08	-0.624989983	0.090918702	-0.073657432	0.036832683	0.058416342
C19ORF73	0.152610697	5	0.663502563	DOWN	-0.020145993	0.45	-0.001520435	NA	1.181086834	-0.810818439	-0.001520435
CYTH2	0.152616961	6	0.663502563	DOWN	-0.060550316	0.06	-0.429619909	0.088484913	1.341699634	-0.068769027	-0.000275158
IGF1	0.152616961	6	0.663502563	DOWN	0.112205508	-0.35	0.00677011	-0.330880547	-1.358799235	0.119482678	-0.162055219
ZNF559	0.152717758	6	0.66371598	DOWN	-0.072662401	0.21	0.217407556	-0.162356394	-0.959394454	-0.038246818	-0.055454609
TK2	0.152717758	5	0.66371598	DOWN	-0.030526139	-0.18	-0.353217283	-0.145608449	NA	0.243843498	-0.145608449
ANO9	0.140907496	6	0.663738944	UP	0.077923788	0.67	-0.355302018	0.109854795	-1.002750069	-0.021713045	0.028105372
LRCH3	0.140969048	6	0.663907063	UP	-0.037509982	-0.04	-0.198690003	-0.407422142	0.958852555	0.016509308	-0.038754991
PSME3	0.152814389	6	0.663994337	DOWN	0.108724236	-0.16	-0.688445127	0.173471644	1.146869624	-0.102799851	0.002962193
SOSTDC1	0.152833536	6	0.663994337	DOWN	-0.332304163	-0.31	1.300989151	0.01068782	0.360109253	-0.021399833	-0.005356006
PVR	0.141030622	6	0.664075227	UP	-0.094191874	0.08	-0.261166167	0.097621531	-0.635815467	0.289538284	-0.007095937
SDAD1	0.152880245	6	0.664084883	DOWN	0.015499088	0.08	0.512914845	0.114089711	-0.184236047	-0.368687794	0.047749544
CTSV	0.141092219	6	0.664243434	UP	-0.087141665	-0.13	0.189844575	-0.109396693	1.650780726	-0.09433665	-0.090739157
IL6R	0.152984675	6	0.664426082	DOWN	0.123081955	-0.02	-0.147934755	0.053234428	-0.78358572	0.001420479	-0.00928976
UBA1	0.141172914	6	0.664501473	UP	0.063521068	0.07	-0.777929373	-0.039685332	0.454519158	-0.068447707	0.011917868
IRF2BP1	0.153060286	5	0.664642028	DOWN	-0.073966256	-0.02	-1.046726056	0.012481166	NA	-0.246988346	-0.073966256
PGF	0.153135926	6	0.664667861	DOWN	-0.010539833	0.42	-0.088920404	0.035266898	0.681917617	-0.070495753	0.012363533
PLK1	0.153143908	6	0.664667861	DOWN	-0.068139269	0.15	-0.025716336	0.204446342	-0.17871899	0.087988642	0.031136153
ADIPOR1	0.153143908	6	0.664667861	DOWN	0.105848849	-0.21	0.045502799	0.117439244	0.48446747	-0.364492964	0.075675824
PNPLA8	0.153209882	6	0.664736865	DOWN	-0.018869274	-0.42	0.354206689	0.12690942	0.289338319	-0.132451702	0.054020073
CNTNAP1	0.153211594	5	0.664736865	DOWN	0.020061843	-0.05	-0.099570098	-0.052168459	0.113112789	NA	-0.05
MFSD1	0.153275881	6	0.664852784	DOWN	0.041142981	-0.27	0.429787554	0.049835617	0.37085879	0.131830947	0.090833282
MTM1	0.153335129	5	0.664852784	DOWN	-0.081260384	-0.33	0.546207933	0.054447235	NA	-0.332875036	-0.081260384
TUG1	0.153341903	6	0.664852784	DOWN	0.009235863	0.1	0.231835471	-0.048635087	-0.094754644	-0.194087644	-0.019699612
SHMT1	0.153341903	6	0.664852784	DOWN	0.111595461	-0.15	-0.306657948	0.069449049	0.668250966	-0.177864295	-0.040275475
ARHGAP27	0.153407949	6	0.665026826	DOWN	-0.047880703	0.08	-0.778978655	0.108346966	1.092027965	0.252495031	0.094173483
DCAF4	0.14133883	6	0.665160483	UP	-0.09845148	0.34	-0.239172546	0.071152074	-1.260095101	-0.457763093	-0.168812013
ZNF71	0.153572655	5	0.665449397	DOWN	-0.056432716	-0.01	-0.219153836	-0.013545224	NA	-0.32392822	-0.056432716
DKK1	0.153590354	5	0.665449397	DOWN	-0.034546381	-0.86	0.011502034	-0.022135828	-0.70621338	NA	-0.034546381
FMR1	0.153607137	4	0.665449397	DOWN	-0.139161044	-0.28	NA	0.045794248	NA	-0.142171698	-0.140666371
ZNF146	0.153609112	6	0.665449397	DOWN	0.071960919	-0.18	1.086981287	0.085758643	-0.835675646	-0.325699062	-0.05401954
PICALM	0.141536184	6	0.665759271	UP	0.049432	-0.35	0.263718993	0.056781926	-0.391134434	0.068787211	0.053106963
MAN1B1	0.141600366	6	0.665759271	UP	-0.010096469	0.09	-0.735086708	0.004917703	1.357862222	-0.084024784	-0.002589383
FANK1	0.141621949	6	0.665759271	UP	-0.116526463	0.82	0.012424559	-0.06208829	-0.606646282	0.095510532	-0.024831866
KLK6	0.141621949	4	0.665759271	UP	NA	-0.61	-0.972850071	-0.573336	3.167843876	NA	-0.591668
DAZAP2	0.141626234	6	0.665759271	UP	0.035478641	-0.28	-0.080998245	0.100238044	1.184912671	0.08905416	0.062266401
MAPK8	0.141647598	6	0.665759271	UP	-0.087537891	0.02	0.00672925	0.184206316	-0.889627103	-0.016005285	-0.004638018
HEXIM1	0.153804722	6	0.665974491	DOWN	-0.097918412	0.07	0.007567763	0.161153957	-0.696879827	-0.066773366	-0.029602802
ZNF444	0.153817948	6	0.665974491	DOWN	-0.036401386	0.23	-0.538366137	-0.012008954	0.036773692	0.135254089	0.012382369
SESN3	0.153870934	6	0.665974491	DOWN	0.062108091	-0.37	0.334466667	-0.143865669	1.375276482	0.202500255	0.132304173
PCSK5	0.153893869	5	0.665974491	DOWN	0.00457568	-0.35	-0.292705611	0.095642099	-0.201852694	NA	-0.201852694
CDH11	0.153937169	6	0.665974491	DOWN	0.108816157	-0.47	0.100926821	-0.44352887	-0.423408279	0.253376365	-0.161240729
MAD2L1BP	0.153969818	6	0.665974491	DOWN	-0.173488145	0.13	-0.289731957	0.000895415	0.423388727	-0.173516122	-0.086296365
TPO	0.153983082	4	0.665974491	DOWN	-0.319361748	0.12	-0.042985965	NA	-0.667153191	NA	-0.181173857
NUP62	0.153983082	6	0.665974491	DOWN	0.140398495	0.03	-0.526857967	0.15302709	0.701808665	0.17612682	0.146712792
KDELR3	0.154003429	6	0.665974491	DOWN	0.09919375	-0.3	-0.075110559	-0.097433764	-0.123196462	0.181263999	-0.086272161
CDH5	0.154015681	5	0.665974491	DOWN	0.055998511	-0.29	NA	-0.203555987	-0.908518671	0.139526719	-0.203555987
UBE3D	0.154069712	6	0.665983776	DOWN	0.015779798	0.12	0.225614414	0.109421073	0.14983339	0.06472266	0.114710536
PXMP2	0.154069712	6	0.665983776	DOWN	0.115726544	0.05	0.157616112	-0.174368499	1.823108438	-0.014226404	0.082863272
CYP4F8	0.1541218	5	0.666096778	DOWN	NA	-0.74	-0.010139131	-0.701158267	0.904104055	0.012547162	-0.010139131
GYPC	0.141771263	6	0.666218536	UP	-0.050651321	-0.18	-0.655351351	-0.27874963	0.966099859	0.041631163	-0.11532566
CAD	0.15420235	6	0.666220585	DOWN	-0.054954187	0.09	-0.506597614	0.052106601	-0.58685143	0.150770075	-0.001423793
GSPT1	0.15420235	6	0.666220585	DOWN	0.076841098	-0.01	0.469438092	0.185463815	0.129863492	-0.129142427	0.103352295
S100A7	0.141814458	5	0.666299552	UP	NA	0.64	0.159832661	-0.201888074	1.453617331	0.213023308	0.213023308
SETD9	0.154273896	6	0.666417542	DOWN	-0.019913731	-0.47	0.600182225	0.043749086	-0.317901859	0.146926769	0.011917677
POGZ	0.141895017	6	0.666556064	UP	-0.083444186	0.1	-0.184227599	-0.188899956	-1.235595037	0.038592854	-0.133835893
ME1	0.154401484	6	0.66669472	DOWN	0.103245271	-0.57	0.322899806	-0.121148204	0.550024299	0.134795162	0.119020216
PTPRB	0.154430795	5	0.66669472	DOWN	-0.062729579	-0.16	NA	-0.140937565	-1.681261925	0.141827871	-0.140937565
HSPA2	0.15446791	6	0.66669472	DOWN	0.016735047	0.01	0.446747116	0.175140405	-0.523648583	-0.462479036	0.013367524
PIAS4	0.15446791	6	0.66669472	DOWN	0.05730454	0.13	-0.613973095	0.089003988	0.013584733	-0.095033429	0.035444637
CDIP1	0.15446791	6	0.66669472	DOWN	0.111557868	0.01	-0.150819337	0.054415419	-0.681954573	0.276764296	0.032207709
ZNF101	0.15453436	6	0.666757326	DOWN	0.034410383	0.09	0.26111057	0.0832086	0.642890598	0.527287129	0.175555285
VPS35	0.15453436	6	0.666757326	DOWN	0.040811113	-0.26	0.542075534	0.060938435	-0.092351757	-0.136123779	-0.025770322
ZNF605	0.154600834	6	0.666882721	DOWN	-0.013568741	0.13	0.109662121	0.041685117	-0.578012962	-0.09093838	0.014058188
GXYLT2	0.154637958	4	0.666882721	DOWN	0.049882072	-0.33	NA	-0.38310633	-1.910682123	NA	-0.356553165
KCTD7	0.154654628	6	0.666882721	DOWN	-0.036617755	0.19	-0.175950544	-0.241829662	0.564004023	0.003425348	-0.016596204
ALOX15	0.154667331	6	0.666882721	DOWN	0.046119006	0.36	-0.10766163	-0.418220574	0.342065308	0.201231781	0.123675394
CDK9	0.154730859	6	0.667044604	DOWN	-0.055068237	0.37	-0.676700656	0.174280055	0.472891315	-0.110434375	0.059605909
DNAJA1	0.154807118	6	0.667261307	DOWN	-0.026959489	-0.02	1.316044662	0.017998086	0.001516738	0.13148958	0.009757412
RNF220	0.154866966	6	0.667295192	DOWN	-0.047589803	0.07	-0.529100273	0.068175935	0.924762633	0.148577511	0.069087967
SUMO3	0.154866966	6	0.667295192	DOWN	0.10141932	-0.2	-0.323231193	-0.004030853	0.19481245	0.165029484	0.048694234
ERBB2	0.142080818	6	0.667306763	UP	-0.047892694	-0.02	-0.681701795	0.081265612	-0.173848479	-0.522359785	-0.110870586
RAP1B	0.142166173	6	0.667367878	UP	0.100236055	-0.58	0.156621705	0.007704077	-0.621363121	0.470361681	0.053970066
KLHDC9	0.14216735	5	0.667367878	UP	0.052489141	0.43	-0.120536839	NA	0.337624597	0.296015724	0.296015724
ZNF783	0.142171819	5	0.667367878	UP	-0.006316187	0.39	NA	-0.042082579	1.119050219	0.189459874	0.189459874
HAGH	0.154933559	6	0.6674701	DOWN	0.112180418	0.12	-0.31051397	-0.042648505	1.274304964	0.015359143	0.06376978
AIFM1	0.155000175	6	0.667552501	DOWN	-0.033064092	0.11	0.230679443	-0.079703698	0.809826536	0.125555846	0.117777923
TSPYL2	0.155004692	6	0.667552501	DOWN	-0.026684499	0.27	-0.356086932	-0.197466261	-0.378207372	0.270530388	-0.11207538
PARM1	0.142266822	6	0.667616791	UP	-0.026923451	-0.19	-0.401889395	-0.275305009	-1.650793998	0.344310181	-0.232652504
TESK1	0.142314953	6	0.667616791	UP	0.043168226	0.02	-0.889870389	-0.018887489	-0.479543862	0.000996409	-0.00894554
ROBO2	0.142328868	6	0.667616791	UP	0.126743805	-0.2	0.068680779	0.113860961	-0.777575762	0.089848498	0.079264638
HRAS	0.142328868	6	0.667616791	UP	0.058400253	0.48	-0.409013872	0.080478967	-0.17916463	-0.641867636	-0.060382189
ZNF174	0.142390937	6	0.66778592	UP	0.085163113	0.15	-0.306804947	0.122985615	-0.579764824	-0.116420957	-0.015628922
SRSF8	0.155196312	5	0.668058136	DOWN	-0.109849258	NA	-0.076718992	0.109853683	-0.11715024	-0.377718418	-0.109849258
COIL	0.155200168	6	0.668058136	DOWN	-0.068145368	0.02	0.323019852	0.100407792	0.421961975	-0.339862258	0.060203896
PIK3IP1	0.155200168	6	0.668058136	DOWN	0.113484108	-0.2	-1.221114217	-0.200108213	0.079900899	0.346208204	-0.060049551
PCDHGA3	0.155245143	4	0.668121247	DOWN	NA	-0.8	-0.16319268	0.045125861	-0.534542363	NA	-0.348867521
RAD21	0.155266881	6	0.668121247	DOWN	-0.091747572	-0.59	0.569092217	0.105316389	0.579698576	-0.107196848	0.006784408
TRAK1	0.142515142	6	0.66812431	UP	-0.041780018	-0.02	-0.758122703	0.146785983	-0.605762042	-0.264804406	-0.153292212
GSTZ1	0.142515142	6	0.66812431	UP	-0.096712152	0.12	-0.447180326	-0.046002638	-0.302726311	-0.070965448	-0.0838388
CLTB	0.1425565	6	0.668196176	UP	0.154098228	0.3	-0.290878807	0.229168257	-0.032730507	-0.344949456	0.060683861
NNT	0.155355199	6	0.668277255	DOWN	-0.071510223	-0.59	0.317930003	-0.009497697	0.506948216	0.08198867	0.036245486
MAPK3	0.155355199	6	0.668277255	DOWN	0.142322187	-0.14	-0.708149442	0.057453347	0.89531828	-0.002208469	0.027622439
OTULIN	0.142601547	5	0.668285306	UP	0.016148577	NA	-0.081675174	0.221290584	-0.014682049	0.207556078	0.016148577
LMNB2	0.142639437	6	0.668340872	UP	-0.026003848	0.07	-0.380589522	0.288394358	0.334419393	0.045217699	0.057608849
PIGG	0.155400377	6	0.668359602	DOWN	-0.007478695	0.06	-0.059471139	0.104260364	-0.577331264	-0.048663786	-0.028071241
DOCK5	0.142701619	6	0.668510212	UP	-0.088479682	-0.02	-0.035464055	-0.355718499	-1.336368553	-0.066612936	-0.077546309
ASCC3	0.15546716	6	0.668534831	DOWN	-0.074686435	-0.15	0.888266442	0.123870986	0.791207422	0.010556238	0.067213612
BUB3	0.142763823	6	0.668557619	UP	0.044571629	-0.07	0.370927653	0.265175754	-0.62027535	-0.149566615	-0.012714185
VPS13D	0.142763823	6	0.668557619	UP	-0.072007185	-0.01	-0.527080984	0.177457584	-1.743805982	-0.275870736	-0.173938961
CPXM2	0.14282605	6	0.668665414	UP	0.041256168	-0.1	-0.150397826	-0.077893295	-0.981851864	0.026186925	-0.088946647
CADPS2	0.142888299	6	0.668665414	UP	-0.087999803	-0.04	0.275463569	-0.244709384	-0.428139125	-0.036729733	-0.063999902
NFKB1	0.142888575	6	0.668665414	UP	0.008490309	-0.14	-0.063668048	0.025726064	-0.128187651	0.311143595	-0.027588869
CAPG	0.142891028	5	0.668665414	UP	0.14604628	0.22	-0.419265675	0.057154821	NA	0.086098571	0.086098571
SUPT16H	0.155571267	6	0.668870467	DOWN	0.002122017	-0.03	0.339615238	0.055389989	0.466955106	-0.18537184	0.028756003
GLB1L2	0.1556008	6	0.66888542	DOWN	-0.031187984	0.14	-0.624611634	0.076167201	0.772460386	-0.090442724	0.022489609
SLC25A27	0.142996483	5	0.668915034	UP	-0.163217223	0.74	0.130990737	-0.131109066	-0.803852031	NA	-0.131109066
N4BP2	0.155667655	6	0.669060781	DOWN	0.115812204	-0.42	-0.657273635	0.129046028	-1.563558313	0.067256531	-0.176371735
PLXDC2	0.143104132	6	0.669296644	UP	-0.007003119	-0.17	0.444492058	0.119211323	0.577486554	-0.088343738	0.056104102
SAR1B	0.155772137	6	0.669397776	DOWN	-0.069502443	-0.16	0.527525116	0.075778761	-0.414174166	-0.0316998	-0.050601122
ATAT1	0.155801063	6	0.669410023	DOWN	-0.052302665	0.55	-0.145572687	0.124311538	-0.940740683	0.059539239	0.003618287
YTHDC2	0.143176039	6	0.669510977	UP	-0.004981018	-0.16	0.244987263	0.271726743	-0.21878715	0.079798193	0.037408587
ETFB	0.155868249	6	0.669515273	DOWN	-0.125812023	0.26	-0.238558587	-0.040988802	1.853938896	-0.087642639	-0.064315721
ZBTB7C	0.155877718	5	0.669515273	DOWN	0.001436496	-0.14	NA	0.044983591	0.307656858	-0.093989936	0.001436496
ADH1B	0.155930662	5	0.669620574	DOWN	0.064560482	-0.74	NA	-0.267832318	-0.717582809	0.109806416	-0.267832318
NFYC	0.155954402	5	0.669620574	DOWN	0.006234635	NA	-0.509787554	0.075271818	0.514201467	-0.080568425	0.006234635
DDX23	0.143236232	5	0.66967025	UP	0.170249996	0.17	-0.163060004	0.039880544	NA	-0.16731432	0.039880544
HLA-DQB2	0.143262271	6	0.66967025	UP	0.088999713	0.11	-0.899733817	-0.067360532	-0.478267769	0.250150387	0.010819591
ACER3	0.156002292	6	0.669714189	DOWN	0.059838819	-0.18	0.514397458	-0.139478589	-0.12267465	0.321849434	-0.031417915
TMEM80	0.143387109	6	0.669910358	UP	0.037610625	0.26	-0.321058618	-0.045668564	-0.894210441	-0.011880045	-0.028774304
TTC3	0.143387109	6	0.669910358	UP	-0.091100774	0.02	0.704161133	-0.213576749	-0.86562027	-0.396367036	-0.152338761
TPRA1	0.143391922	6	0.669910358	UP	0.091115112	0.2	-0.740559355	0.202177177	-0.59043636	0.001626193	0.046370653
RHOT1	0.156136315	6	0.67002576	DOWN	-0.029053275	-0.24	0.787126389	0.065874844	0.742433423	-0.333539944	0.018410785
ZNF468	0.156184623	5	0.67002576	DOWN	-0.016330961	-0.32	0.014152906	0.076942965	NA	-0.340597351	-0.016330961
ELMOD3	0.156184623	6	0.67002576	DOWN	0.024832536	0.35	0.015775602	0.031858832	-0.391823925	0.104147226	0.028345684
MSANTD3	0.156203362	6	0.67002576	DOWN	-0.058305769	0.06	0.263733892	-0.058994474	0.464384627	-0.247786779	0.000847115
HSD17B12	0.156205367	6	0.67002576	DOWN	-0.108610359	-0.49	0.894069097	0.274651274	0.539232152	-0.177688858	0.083020458
RACGAP1	0.143449562	6	0.670057707	UP	-0.030518903	-0.11	0.464911657	0.193696635	-0.709996777	-0.091184601	-0.060851752
ITGA1	0.143485463	5	0.670103475	UP	-0.021048909	-0.14	NA	-0.261159366	1.867787093	0.825944261	-0.021048909
SEC62	0.143512038	6	0.670105681	UP	-0.008414595	-0.12	0.554710527	-0.097120027	-1.110659555	-0.067247709	-0.082183868
MINK1	0.156270433	6	0.670192878	DOWN	-0.017651362	0.1	-0.110652561	0.153252191	2.325136155	-0.312996719	0.041174319
SPATA2	0.156338246	5	0.670371714	DOWN	-0.029519206	-0.04	-0.487194549	0.09972147	NA	-0.079586197	-0.04
SDHAF2	0.14360805	5	0.670432054	UP	-0.002575164	0.49	NA	-0.037275912	0.31521261	-0.038390147	-0.002575164
GFOD1	0.143637057	6	0.670445552	UP	-0.095038002	-0.05	-0.519126145	-0.193219263	0.36920528	0.267402265	-0.072519001
METAP1	0.156404648	6	0.670544443	DOWN	0.077925044	-0.12	0.406412166	0.123705789	0.335998652	-0.387334532	0.100815416
REEP5	0.156471791	6	0.670720291	DOWN	0.022258445	-0.04	0.923408821	-0.017506244	0.069040553	0.004945005	0.013601725
NDEL1	0.143752272	6	0.670785599	UP	-0.096602747	0.02	0.200100673	0.133901254	0.304890162	-0.061380812	0.076950627
CREB5	0.143762168	6	0.670785599	UP	0.03553092	-0.11	0.150071384	-0.481172896	0.25527116	0.184696582	0.092801152
DDX60L	0.143824424	5	0.670833786	UP	0.135591941	0.25	NA	-0.103343775	-0.063828262	1.043069109	0.135591941
NDN	0.143824757	6	0.670833786	UP	-0.007053606	-0.07	-0.896776174	-0.23146621	0.102581431	0.151017537	-0.038526803
LYNX1	0.143887369	6	0.670895125	UP	0.001010775	0.22	-0.654654913	0.112072606	-0.321353171	-0.383991891	-0.160171198
AADAT	0.143890174	5	0.670895125	UP	0.174372819	0.29	0.057590313	-0.178733995	0.351953591	NA	0.174372819
GUCY1A2	0.156538959	6	0.670896184	DOWN	0.121739467	-0.91	0.045933498	0.163894046	0.268146709	0.036196459	0.083836483
PKP2	0.15660615	6	0.671072121	DOWN	0.008697314	-0.9	0.304199577	-0.320461702	0.69422661	-0.02084073	-0.006071708
ATG5	0.156740605	6	0.671536182	DOWN	-0.04318563	-0.14	0.380920004	0.157231879	-1.05629434	0.097397803	0.027106086
FUNDC2	0.144113304	5	0.671691491	UP	0.059311368	0.21	-0.039843691	0.09131389	NA	-0.060886306	0.059311368
KRIT1	0.144113304	6	0.671691491	UP	-0.008276018	-0.15	0.797482278	0.164449048	0.54926861	-0.037421028	0.078086515
CBL	0.156807868	6	0.671712262	DOWN	0.111486288	-0.1	-0.079710444	0.208512569	-0.763833319	0.591629819	0.015887922
ITGAV	0.156875155	6	0.671783439	DOWN	0.031118117	-0.32	1.133496796	0.046427501	-0.179236982	-0.404102807	-0.074059433
SPAG7	0.15687682	6	0.671783439	DOWN	-0.071693463	0.26	0.031371831	-0.054375924	0.763877057	0.005557964	0.018464898
VASP	0.144263517	6	0.672269562	UP	0.087645466	0.02	-0.488738753	0.067098495	-0.552711908	0.576210456	0.043549248
PRMT5	0.144326288	6	0.672440014	UP	-0.048300684	-0.03	-0.401993985	0.143007719	1.548263857	-0.304172262	-0.039150342
KCND3	0.144451899	6	0.672771489	UP	-0.072591584	-0.14	-0.045728307	0.072415167	0.307798574	-0.361251839	-0.059159946
ROCK2	0.144514738	6	0.672771489	UP	0.044700598	-0.07	-0.479086505	0.00859024	0.711657972	-0.030167815	-0.010788788
FKBP1A	0.144517624	6	0.672771489	UP	0.091604857	-0.14	-0.585949034	-0.040955566	0.376024458	0.374861426	0.025324645
GORAB	0.144528465	6	0.672771489	UP	-0.029152218	-0.17	0.709917865	0.068590789	0.024822544	0.09492599	0.046706667
TOR2A	0.1445776	6	0.6728782	UP	-0.02754118	0.22	-0.264374765	0.002107315	-0.628359625	0.424023964	-0.012716932
RPS9	0.144640485	6	0.672926881	UP	0.167504825	-0.06	-0.456522867	0.01660598	0.388440256	-0.134369121	-0.02169701
SFXN4	0.144640485	6	0.672926881	UP	-0.104202936	0.2	0.268347306	-0.227728955	-0.454260519	0.115350471	0.005573767
RBSN	0.157185202	5	0.672985416	DOWN	-0.032328463	NA	-0.164727258	0.044763603	0.32578143	-0.144545709	-0.032328463
SPAG16	0.157211954	6	0.672985416	DOWN	0.018904169	-0.01	0.495103701	0.105581744	-0.964165124	-0.287283398	0.004452085
VPS4A	0.157262368	6	0.672985416	DOWN	0.007408774	0.13	-0.640846574	-0.000185543	0.386374601	-0.205825549	0.003611615
SOX8	0.157262368	5	0.672985416	DOWN	0.018919434	-0.04	-0.388835642	-0.589173792	-0.948226428	NA	-0.388835642
NDUFA12	0.157314753	6	0.67309739	DOWN	-0.027884972	0.32	1.382854617	-0.005992776	-0.210855624	-0.050836387	-0.016938874
CD48	0.157346842	6	0.6731225	DOWN	0.127761097	0.13	0.13139267	-0.208006602	1.193619573	1.4320066	0.130696335
PGGT1B	0.144734453	6	0.67324205	UP	0.154969552	-0.3	0.20457767	0.169749442	-0.746685769	-0.178954313	-0.011992381
BTBD7	0.157414322	6	0.67329898	DOWN	0.003922566	-0.2	0.614954114	0.083513592	-1.113938757	-0.04592392	-0.021000677
MTFR1	0.144780304	6	0.673333327	UP	-0.023189557	-0.39	0.432807326	0.133290304	0.890316905	-0.658263925	0.055050373
PHKA2	0.144829276	6	0.673439085	UP	-0.075546709	0.32	-0.726723944	-0.193806376	-0.427897803	-0.064171364	-0.134676543
SLC52A1	0.144892253	6	0.673609907	UP	-0.036852942	0.73	-0.384035463	0.218729625	-0.076016714	-0.145185182	-0.056434828
PIEZO1	0.157549355	6	0.673621856	DOWN	0.112215871	0.01	-0.318368538	-0.018341671	0.44648114	0.238905471	0.061107936
NPRL3	0.157571319	5	0.673621856	DOWN	-0.007805292	NA	-0.786843489	0.096711465	-0.033863615	-0.055654876	-0.033863615
RAP2C-AS1	0.157583155	4	0.673621856	DOWN	-0.148158666	-0.58	NA	-0.101620165	NA	0.154484023	-0.124889416
FBH1	0.157605142	4	0.673621856	DOWN	-0.040810293	NA	-0.214088347	-0.009530609	-0.441439396	NA	-0.12744932
KIFC2	0.157648628	6	0.673621856	DOWN	-0.130311707	0.73	-0.099865315	0.224269334	-0.49514431	-0.064254686	-0.082060001
RAD54L2	0.157648628	5	0.673621856	DOWN	-0.009856132	-0.01	NA	-0.087406676	-0.648590254	0.080983577	-0.01
USP15	0.157684484	6	0.673621856	DOWN	0.043745004	0.08	0.425499137	0.198112163	-0.251774596	0.079080461	0.079540231
POLR3D	0.157702019	6	0.673621856	DOWN	-0.165575008	0.15	-0.186624037	0.210365155	-0.123832976	-0.056786478	-0.090309727
TSG101	0.157725965	6	0.673621856	DOWN	0.023910123	-0.07	0.486891942	0.011955926	-0.928856097	-0.315164714	-0.029022037
PML	0.144955251	6	0.673658801	UP	0.080278629	0.04	-0.289872379	-0.17020647	1.649827408	0.215283815	0.060139314
SIGIRR	0.144955251	6	0.673658801	UP	0.031612285	0.3	-0.307909158	-0.371845133	0.282155237	0.116154153	0.073883219
TFAP4	0.157803331	6	0.673787134	DOWN	0.000455503	0.17	-0.476853657	0.082966423	0.319783308	-0.150834609	0.041710963
CYP2E1	0.15781971	6	0.673787134	DOWN	-0.036097503	0.2	-0.133937772	0.360391288	0.23873976	-0.122836466	0.081951248
ESRP2	0.157887359	6	0.673787134	DOWN	-0.018831373	0.12	-0.046985296	0.149428127	1.834543933	-0.618198707	0.050584314
POLR2B	0.157887359	6	0.673787134	DOWN	0.086666914	-0.2	0.561618765	0.002624896	-0.257970534	-0.247060107	-0.098687552
GSKIP	0.157895894	6	0.673787134	DOWN	-0.04620522	-0.38	1.123076916	0.176796583	-0.196384525	-0.34460379	-0.121294872
CSRNP1	0.145018273	6	0.673829703	UP	-0.011880747	-0.12	-0.483159393	0.063280977	0.364738404	0.36080617	0.025700115
TRPC1	0.157992893	5	0.674089004	DOWN	-0.032602881	-0.2	0.395779132	-0.170380569	-0.302108429	NA	-0.170380569
TPD52L2	0.158022729	6	0.674092001	DOWN	0.10440003	-0.07	-0.322285915	0.032216433	0.481493038	-0.300946648	-0.018891783
PRKAR1B	0.158090451	6	0.674092001	DOWN	0.095248933	0.13	-0.086061737	-0.036868685	-0.517134552	0.616935356	0.029190124
SUV39H1	0.158098627	6	0.674092001	DOWN	-0.059849112	0.16	-0.886265488	0.150017156	-0.300450684	0.039967026	-0.009941043
ARL6IP4	0.158098627	6	0.674092001	DOWN	-0.005329635	0.63	-0.427367036	-0.043471894	-1.118870447	0.152782463	-0.024400764
SHPK	0.158136261	6	0.6741405	DOWN	-0.115229612	0.48	-0.525219326	0.151343805	0.30363786	-0.183862663	0.018057096
PDCD7	0.158190588	6	0.674260132	DOWN	0.161461596	-0.05	-0.426366129	0.053930633	-0.336760177	0.061930648	0.001965316
NECAP2	0.145144385	6	0.674284489	UP	0.055491203	-0.01	-0.281376245	0.169887241	1.581409986	0.036690286	0.046090744
RAB11B-AS1	0.145168681	4	0.674284489	UP	0.051909514	0.71	NA	0.098204253	NA	0.040851011	0.075056883
URB2	0.145207475	6	0.674342675	UP	-0.001764705	-0.14	-0.228596172	0.124816473	1.752138688	-0.1026563	-0.052210503
GNPDA1	0.145270589	6	0.674403881	UP	-0.001556316	-0.07	-0.483767738	-0.008603168	0.349668444	-0.048784311	-0.02869374
ZNF599	0.145273195	5	0.674403881	UP	-0.009248563	0.19	-0.026127709	0.086868063	NA	0.027017585	0.027017585
FBXO17	0.145333725	6	0.674562896	UP	0.121681303	0.05	-0.542410886	-0.09040975	-0.523428277	-0.359766371	-0.225088061
NUP214	0.158345691	5	0.674652915	DOWN	0.000537983	-0.04	-0.633536018	-0.053170357	NA	0.141707264	-0.04
STK38L	0.158361579	6	0.674652915	DOWN	0.014462426	-0.29	0.273059769	-0.027409688	0.357296653	0.485226813	0.143761098
CCDC85B	0.158361579	6	0.674652915	DOWN	0.107258067	0.17	-0.456863188	0.108447929	-0.852434159	-0.066929282	0.020164393
ATG12	0.158429422	6	0.674829952	DOWN	-0.016385094	-0.09	0.593074855	0.09410272	-0.026655423	-0.127668351	-0.021520259
GLS2	0.158478489	6	0.674848358	DOWN	-0.033866797	0.22	-0.305289282	0.239855057	-1.075193828	-0.032238529	-0.033052663
LETM1	0.158500907	5	0.674848358	DOWN	-0.011439518	NA	-0.58204257	0.098690582	0.297824413	-0.194062251	-0.011439518
FBXO3	0.158522623	6	0.674848358	DOWN	0.000969123	-0.31	0.653773365	0.104986929	-0.31045252	-0.482405347	-0.154515438
DKC1	0.15856518	6	0.674848358	DOWN	-0.081177495	0.06	0.289311471	0.173281691	-0.126739994	-0.502460821	-0.010588747
ZNF721	0.15856518	6	0.674848358	DOWN	-0.005975926	0.1	0.819982239	0.039487567	0.245727776	-0.253515641	0.069743783
SIRT3	0.145491455	5	0.675125822	UP	-0.008573387	0.23	-0.042616408	0.069197702	NA	0.054187341	0.054187341
PPP2R5B	0.14552327	6	0.675125822	UP	-0.010605575	0.14	-0.343526724	0.070529831	0.285693636	-0.080220263	0.029962128
NKAPD1	0.145535383	4	0.675125822	UP	0.047563621	NA	0.320259557	0.179828527	0.024639441	NA	0.113696074
MRM2	0.145570034	4	0.675125822	UP	0.113880991	NA	-0.053008639	0.088308593	0.825245267	NA	0.101094792
PELI3	0.145586497	6	0.675125822	UP	-0.042568991	0.09	-0.605222891	0.033758163	1.765961416	-0.131840389	-0.004405414
CBFB	0.145709961	6	0.675182638	UP	-0.008355243	-0.34	0.207798764	0.03571639	-0.3465644	0.214511668	0.013680573
EXOC4	0.145713021	6	0.675182638	UP	-0.032855223	-0.07	-0.072695556	0.054638383	-0.753316397	-0.044427379	-0.05721369
DGKD	0.145713021	6	0.675182638	UP	-0.099916727	0.11	-0.087081088	-0.196653145	1.378809986	0.390977572	0.011459456
LAMA2	0.145776317	6	0.675182638	UP	0.174042764	-0.17	-0.044203005	-0.084580528	-0.12557666	0.345984678	-0.064391767
CLEC16A	0.145776317	6	0.675182638	UP	0.03478514	-0.02	-0.517578441	0.168476568	0.198208269	0.267231775	0.101630854
SLC25A10	0.145782851	6	0.675182638	UP	-0.001081801	0.26	-0.782947904	0.039279352	0.175535723	-0.135972501	0.019098775
TUBB	0.145810824	6	0.675190379	UP	0.128663055	-0.07	-0.804024963	0.060282126	0.351048102	0.07298566	0.066633893
EIF4A3	0.158701035	6	0.675314596	DOWN	0.03359971	0.07	0.020070028	0.074021289	0.233096774	0.009437078	0.051799855
RIPK3	0.158733947	6	0.675342705	DOWN	0.012383503	0.44	-0.225118417	0.10789852	-0.036508609	0.131460753	0.060141011
ATP6V0D1	0.158768998	6	0.675379905	DOWN	0.105365572	0.04	-0.989501386	0.004211131	1.783154077	-0.05021823	0.022105566
NAV1	0.145902978	6	0.675495266	UP	-0.064310253	-0.09	-0.368730508	-0.509147553	-0.855774059	-0.024225533	-0.229365254
TLR3	0.14596585	6	0.675586755	UP	0.010552077	-0.27	0.276569864	-0.13302705	0.898769632	0.221086644	0.11581936
TK1	0.145994647	5	0.675586755	UP	0.09047347	0.42	-0.342809332	0.306431334	NA	0.078143303	0.09047347
PGAP1	0.146001687	6	0.675586755	UP	-0.003048352	-0.23	0.444276781	0.187231805	-0.487883715	-0.05422143	-0.028634891
SMG5	0.146029731	6	0.675594746	UP	-0.099268659	0.23	-0.474265079	0.036969004	-0.043380262	-0.209064515	-0.071324461
CHD8	0.146093141	6	0.675644591	UP	0.035259543	0.06	-0.481901461	-0.027947563	0.069703322	-0.1447728	0.00365599
EFNA1	0.146093141	6	0.675644591	UP	-0.092454959	0.18	-0.242169768	0.055356071	0.067932619	-0.360381163	-0.018549444
GJB6	0.146156575	6	0.67581621	UP	-0.02283681	-0.16	0.448398493	-0.076709309	1.380052949	0.142472124	0.059817657
NCOA7	0.158904999	6	0.675846442	DOWN	0.054706774	-0.14	0.967207761	0.007036815	1.081511978	0.304098776	0.179402775
SDHB	0.146239473	5	0.676077751	UP	0.04502908	NA	0.725086771	-0.002298347	0.980762538	-0.136667301	0.04502908
NOB1	0.146347014	6	0.676280235	UP	0.176228944	-0.06	-0.297530802	0.009401748	-0.299815456	-0.421414538	-0.178765401
CCNO	0.146347014	6	0.676280235	UP	-0.010791577	0.5	-0.319757924	0.079108645	-0.264068762	-0.760766201	-0.137430169
SLC4A11	0.146362301	6	0.676280235	UP	-0.122955994	0.45	-0.268222414	-0.168847659	0.582839356	0.168564046	0.022804026
TPI1	0.159041096	6	0.676292403	DOWN	-0.074189554	0.11	-0.392081908	0.224162829	-0.154453338	0.058804485	-0.007692535
PHF14	0.15906254	6	0.676292403	DOWN	-0.047498929	0.46	1.400073715	-0.013384468	-0.886920613	-0.03361331	-0.023498889
SLURP1	0.146474088	6	0.676509476	UP	-0.034282451	0.16	-0.237560951	0.362811377	1.423366065	-0.195228971	0.062858774
CYBB	0.14649097	5	0.676509476	UP	0.127444264	-0.11	0.037419467	0.247728031	NA	0.258774109	0.127444264
NT5DC2	0.14649097	6	0.676509476	UP	-0.086642093	0.07	-0.70886021	0.174853484	1.862754113	-0.024115604	0.022942198
HSPB2	0.14653766	6	0.676603381	UP	-0.000682469	0.25	-0.716775234	-0.228494256	0.713983414	0.058825638	0.029071585
CAPZA1	0.15917729	6	0.676668223	DOWN	0.103096621	-0.2	0.288672656	0.109674702	-1.070908777	0.06901698	0.0860568
ANKRA2	0.146601254	6	0.676775292	UP	-0.020957813	-0.12	0.787775003	0.166635035	0.522170734	-0.020586287	0.073024374
FPGS	0.159245424	6	0.676791577	DOWN	-0.020767725	0.11	-0.126822727	-0.081460977	0.160070081	0.540395345	0.044616138
TUBG2	0.159278706	6	0.676791577	DOWN	-0.02004197	0.34	-0.157483341	-0.132740057	-0.122989721	0.151547692	-0.071515845
CHRM3	0.159356643	5	0.676791577	DOWN	-0.294507005	-0.04	-0.007078558	-0.539209786	-1.06394669	NA	-0.294507005
FCHO2	0.159381764	6	0.676791577	DOWN	-0.065706272	-0.51	0.488588243	0.050540024	0.822894315	-0.071521818	-0.007583124
PRKCD	0.159381764	6	0.676791577	DOWN	0.115394053	0.02	-0.567222028	0.089447676	0.503957896	0.173122152	0.102420865
GALNT3	0.159384912	4	0.676791577	DOWN	-0.139214556	-0.42	NA	0.055359766	NA	-0.197787524	-0.16850104
RTL8C	0.159469938	4	0.676791577	DOWN	0.050763289	NA	-0.734226259	-0.065566355	-0.294923102	NA	-0.180244729
PLA2G4C	0.159469938	6	0.676791577	DOWN	0.083563048	0.43	-0.108346086	-0.401931305	0.179210655	0.174839273	0.129201161
ZNF273	0.159469938	6	0.676791577	DOWN	0.079251356	0.49	0.346049627	0.176167701	-1.880920072	-0.408717876	0.127709529
RNF2	0.146659679	6	0.676819518	UP	0.052559454	-0.44	0.043002976	-0.039510794	-0.227093513	-0.064054609	-0.051782702
TOP1MT	0.146664872	6	0.676819518	UP	0.060319876	0.35	-0.460663013	0.064236721	-0.114785962	-0.251907091	-0.027233043
PEX10	0.146728512	6	0.676819518	UP	-0.005171878	-0.08	-0.500809088	0.077557089	-0.537773602	-0.1639594	-0.1219797
PORCN	0.146731519	5	0.676819518	UP	0.046511108	0.15	-0.403980289	0.121296033	NA	0.14781438	0.121296033
DUSP2	0.146742655	5	0.676819518	UP	0.0688429	0.3	-0.120824621	NA	-0.623760954	0.67129973	0.0688429
TRIM14	0.159518202	6	0.6768562	DOWN	-0.018765973	0.12	-0.087662352	0.112991453	2.010662226	0.37947192	0.116495726
MAN1A2	0.159586457	6	0.6768562	DOWN	0.000971524	-0.17	0.303210538	0.146024311	-0.771594364	-0.066632525	-0.032830501
TBK1	0.159590627	6	0.6768562	DOWN	0.006633396	-0.13	0.906265936	0.070630124	-0.160306109	0.047842519	0.027237958
C12ORF43	0.146792176	6	0.676926304	UP	0.009325269	0.03	-0.380528661	-0.057447375	0.305470934	0.021391045	0.015358157
TUBGCP4	0.159654737	6	0.677016254	DOWN	-0.030843754	0.08	0.12302635	0.112681817	0.425212456	0.038024496	0.096340909
USF2	0.159723041	6	0.677066671	DOWN	-0.104585891	0.07	-0.858820166	0.054736539	1.33796956	0.123663987	0.062368269
COG3	0.159723041	6	0.677066671	DOWN	0.030041323	-0.07	0.45241574	0.146552753	-0.516223578	-0.175686318	-0.019979338
USP21	0.159791369	6	0.677066671	DOWN	0.029583384	0.07	-0.441062714	0.152401042	-1.121900501	-0.118113463	-0.044265039
YY1	0.159791369	6	0.677066671	DOWN	0.054671479	-0.2	0.2994599	0.198234781	0.083264923	-0.151311755	0.068968201
ARHGEF35	0.159824868	5	0.677066671	DOWN	-0.026896712	-0.03	-0.021870606	NA	-0.015368242	-0.093683964	-0.026896712
CXXC1	0.159824868	6	0.677066671	DOWN	0.014732385	0.49	-0.113164831	0.103230509	-0.158631357	0.063325336	0.03902886
GOLGA3	0.159903006	6	0.677168752	DOWN	0.008256649	0.18	-0.352825309	0.092952178	-0.018105391	0.002028326	0.005142488
CAPN15	0.159928098	6	0.677168752	DOWN	0.012053827	0.18	-0.704035378	0.288802238	0.381316109	0.110032834	0.145016417
CENPL	0.159928098	6	0.677168752	DOWN	0.018213899	-0.11	0.280676236	0.195954946	0.258949094	0.019620134	0.10778754
TRPM6	0.159981173	5	0.677234978	DOWN	-0.063615814	-0.13	-0.004096203	-0.41201625	0.819193363	NA	-0.063615814
FEZ2	0.1599965	6	0.677234978	DOWN	-0.037239857	-0.26	0.352289675	-0.294972187	0.553064015	0.17141168	0.067085912
TLR3	0.160064926	6	0.677287966	DOWN	0.010552077	-0.27	0.276569864	-0.13302705	0.898769632	0.221086644	0.11581936
TINAGL1	0.160081099	5	0.677287966	DOWN	-0.043944517	-0.12	NA	-0.107949768	-0.888136686	0.165470384	-0.107949768
TRIM66	0.160088165	5	0.677287966	DOWN	0.100318506	0.35	NA	-0.215641803	-0.713496799	0.036876276	0.036876276
C17ORF100	0.160137592	6	0.677385444	DOWN	0.115618094	-0.01	0.005706643	0.105792125	0.331537629	-0.158631552	0.055749384
SEMA4F	0.146919572	6	0.677392106	UP	0.065285978	0.05	-0.353922579	0.061840332	-0.77676267	0.125496969	0.055920166
L3MBTL3	0.16020185	6	0.677462661	DOWN	-0.029409416	-0.22	0.282177769	0.101101228	-0.635683641	0.236873033	0.035845906
SERBP1	0.16022055	6	0.677462661	DOWN	0.094232681	-0.17	0.158633914	0.199234999	-0.460833843	-0.435075975	-0.03788366
LRRC47	0.160235014	5	0.677462661	DOWN	-0.031957601	0.14	-0.392529174	-0.005744671	NA	-0.546987675	-0.031957601
TMEM147	0.146994528	6	0.677616005	UP	-0.005903905	0.14	-0.515438793	0.115342997	1.27491323	-0.512045902	0.054719546
CALB2	0.160332984	5	0.677633584	DOWN	-0.081203319	-0.36	-0.160921036	-0.41477243	1.709775757	NA	-0.160921036
RPL8	0.160338873	6	0.677633584	DOWN	0.103506477	0.03	-0.649917975	0.008523368	0.025857829	-0.219670194	0.017190598
ADD3	0.160372436	6	0.677633584	DOWN	-0.008524267	-0.4	0.588292254	-0.261939641	-0.236677953	0.152860053	-0.12260111
TOPBP1	0.16040742	6	0.677633584	DOWN	0.062248423	0.11	0.602010869	0.148771176	-0.230851956	-0.065694528	0.086124211
NTAN1	0.16040742	6	0.677633584	DOWN	0.082714262	-0.05	0.358308679	-0.249955088	-0.453504233	0.176885408	0.016357131
PCDH9	0.160450775	5	0.677700226	DOWN	-0.107212684	-0.74	-0.049990661	NA	-1.454226958	0.11238746	-0.107212684
ABHD14A	0.160475992	6	0.677700226	DOWN	0.085631075	0.18	-0.507756049	-0.21093372	0.701040338	0.587876856	0.132815538
MMP16	0.160529045	5	0.677766928	DOWN	0.045094252	-0.36	-0.066358443	-0.194291292	-0.52694994	NA	-0.194291292
MANEA	0.160544589	6	0.677766928	DOWN	0.114683254	-0.64	0.545019822	0.218882202	-0.846214587	-0.146962993	-0.016139869
LMOD1	0.147110839	6	0.677822221	UP	-0.017679655	-0.18	0.002999777	-0.876362645	-0.598755826	0.043750239	-0.098839828
GEM	0.16061321	6	0.677900508	DOWN	0.03900145	-0.24	0.662697813	-0.006247722	-0.54851114	0.578940509	0.016376864
APOL3	0.160681855	6	0.677900508	DOWN	0.082493098	0.14	0.516260352	-0.139283092	-0.681424337	2.034607247	0.111246549
CDKN2A	0.160681855	6	0.677900508	DOWN	0.088848975	0.34	0.08122757	-0.015080679	1.424819446	1.535910446	0.214424488
IER5	0.160681855	6	0.677900508	DOWN	0.091912375	0.01	-0.249564596	0.089512217	0.521276957	-0.008079784	0.049756108
COG1	0.147193346	6	0.678045502	UP	0.046080628	-0.01	-0.43938723	0.251897109	0.297288034	0.039650746	0.042865687
UEVLD	0.160750525	6	0.678078785	DOWN	0.044753095	-0.4	0.368211392	0.203035686	0.688415555	-0.070676375	0.123894391
DISP1	0.16081922	6	0.678124236	DOWN	0.09760663	0.14	-0.083357313	-0.122007784	-0.335299626	-0.180856562	-0.102682548
ZNF800	0.160840981	6	0.678124236	DOWN	0.000144977	0.16	0.584273322	0.086270212	-1.312296577	-0.054046055	0.043207595
ANKRD44	0.160840981	4	0.678124236	DOWN	0.063123689	-0.02	NA	-0.454616804	NA	0.29912104	0.021561844
CERS5	0.160921411	6	0.678124236	DOWN	0.025414721	0.15	-0.549935297	-0.03225608	-0.20749961	-0.071886667	-0.052071373
PRKCB	0.160921654	6	0.678124236	DOWN	0.189712213	-0.22	-0.713980552	-0.016250448	-0.721803533	0.205633277	-0.118125224
PHF23	0.160956682	6	0.678124236	DOWN	0.051979865	0.13	-0.52470397	0.145906365	0.234458511	-0.177966588	0.090989932
USP31	0.160999951	6	0.678124236	DOWN	0.002361078	0.2	-0.226359848	0.12541074	-0.579257415	-0.4820485	-0.111999385
TMTC3	0.161019908	6	0.678124236	DOWN	-0.115469586	-0.14	0.59974464	0.197859987	-0.142879688	-0.570698562	-0.127734793
DBT	0.16102545	6	0.678124236	DOWN	-0.08984638	-0.24	0.473299567	0.17591235	0.15226489	-0.150897949	0.031209255
SLC52A2	0.16102545	6	0.678124236	DOWN	0.075107984	0.16	-0.603776306	0.093652819	0.399921867	0.037842153	0.084380402
STAT3	0.14724659	6	0.678169082	UP	-0.033979052	-0.25	-0.549879201	-0.095254661	1.454639759	0.419268326	-0.064616856
USP39	0.16107852	6	0.678236471	DOWN	0.123213635	-0.01	-0.092896224	0.015002007	0.520027231	-0.153765499	0.002501003
TSPAN4	0.147302313	6	0.678304033	UP	0.070773853	-0.03	-0.776564692	-0.138134084	0.010534029	-0.034273496	-0.032136748
KIAA1143	0.147378353	6	0.678357259	UP	-0.046999607	-0.13	0.54965409	0.074946641	0.791435771	0.028947149	0.051946895
NCKAP1	0.147422606	6	0.678357259	UP	-0.046342307	-0.54	1.039601107	0.099688235	1.391154109	-0.842952084	0.026672964
LY6G6C	0.147493995	6	0.678357259	UP	0.082948806	0.18	-0.668626115	0.126735706	-0.045871547	-0.876169662	0.01853863
METAP2	0.147493995	6	0.678357259	UP	-0.065447131	-0.08	1.141078847	0.121254797	0.123717696	-0.31310954	0.027903833
C2CD4B	0.147493995	6	0.678357259	UP	-0.073420986	0.06	-0.767930013	0.324858406	-0.53061626	0.054896209	-0.009262389
ABCF1	0.14749884	6	0.678357259	UP	-0.172756259	0.36	-0.222765273	0.034180096	1.930737029	-0.161506179	-0.063663041
TMEM255A	0.161135555	5	0.678365362	DOWN	0.02928459	-0.82	-0.022529024	0.136861346	-0.778410468	NA	-0.022529024
UBE2J2	0.1612319	6	0.678453371	DOWN	-0.007935166	0.09	-0.377627565	0.126737324	-0.024060649	-0.153694887	-0.015997907
FAM107B	0.1612319	6	0.678453371	DOWN	0.121118564	-0.26	0.11592749	0.202454379	-0.072236503	0.432401394	0.118523027
SAMD5	0.161235744	5	0.678453371	DOWN	0.016716169	-0.12	-0.109336673	-0.26550598	-0.325104865	NA	-0.12
LYSMD4	0.147563519	6	0.678533164	UP	0.18291181	0.22	-0.24570599	0.078521487	0.31768911	-0.268312127	0.130716648
ZNF138	0.147614048	5	0.678558528	UP	0.034861807	0.13	0.279986805	-0.014033229	NA	-0.13600334	0.034861807
KLHDC4	0.147621899	6	0.678558528	UP	-0.098632228	0.32	-0.351698581	0.040032837	-0.02180154	0.095990691	0.009115649
RBL2	0.161300766	6	0.678571958	DOWN	-0.042829398	-0.39	0.465023807	0.069469138	0.271082591	0.154694598	0.112081868
METTL14	0.161369656	6	0.678571958	DOWN	0.03414113	-0.27	0.372280098	0.124073082	-0.34793192	-0.168131697	-0.066995284
DTL	0.161369656	6	0.678571958	DOWN	0.039986612	0.17	0.079277363	0.277568458	0.015810283	0.04202181	0.060649587
C5ORF15	0.161369656	6	0.678571958	DOWN	0.116899821	-0.24	0.416731667	0.014484349	0.176069214	-0.071829859	0.065692085
UBR5	0.161438571	6	0.678697475	DOWN	0.03979011	-0.03	0.571726695	0.040617344	0.225415588	-0.079360622	0.040203727
RAE1	0.161471796	6	0.678697475	DOWN	-0.032051187	0.16	-0.240052098	0.057458397	0.007334499	-0.348370531	-0.012358344
FOXN1	0.161478817	6	0.678697475	DOWN	-0.123730259	0.2	-0.101346369	0.199080906	-0.842153105	-0.832765875	-0.112538314
TMTC4	0.161576474	6	0.678996764	DOWN	0.017640533	-0.08	0.27844195	0.127725578	-0.445992051	-0.195429541	-0.031179733
KCNK2	0.161610284	5	0.679027695	DOWN	-0.127272038	-0.35	-0.060827466	-0.232438567	1.830596915	NA	-0.127272038
ZNF768	0.147761288	6	0.679077655	UP	0.05919907	0.06	-0.605432864	-0.007116117	1.103062921	-0.135758351	0.026041476
ZNF658	0.161660357	5	0.679126935	DOWN	0.106326898	NA	0.454677771	0.216973744	-0.902896813	-0.777183885	0.106326898
PNPLA7	0.161708107	6	0.679132014	DOWN	0.012659208	0.42	-0.583294586	-0.058330046	0.004778472	-0.046638568	-0.020930048
STARD3NL	0.161714475	6	0.679132014	DOWN	0.066255398	-0.23	0.416412181	0.003879289	0.875289137	0.294951076	0.180603237
SMCHD1	0.161759216	5	0.679199727	DOWN	-0.068324149	-0.29	0.247462252	-0.364997991	NA	0.521149369	-0.068324149
PRKX	0.161783512	6	0.679199727	DOWN	0.074883027	0.12	-0.139006911	0.274364499	0.019010667	0.101789353	0.08833619
DNAJC3	0.147934324	6	0.679751203	UP	0.043766013	-0.22	0.348186778	-0.056698412	0.258693947	0.033916879	0.038841446
RING1	0.147982355	6	0.679827559	UP	0.03024017	0.18	-0.649288373	-0.015565745	-0.003548488	-0.100869288	-0.009557117
TMEM39B	0.148003904	5	0.679827559	UP	0.154364711	0.17	-0.601929448	0.049210278	NA	0.364470782	0.154364711
ARHGEF6	0.161990772	6	0.679958649	DOWN	-0.069033629	-0.22	0.562352902	-0.202832414	0.274245119	0.704241082	0.102605745
FKBP14	0.148070289	6	0.680010814	UP	-0.061546624	-0.03	-0.808763033	0.141516459	0.132594653	0.01644303	-0.006778485
NECAB3	0.148134437	6	0.680183736	UP	0.085830023	0.14	-0.359921588	-0.116168776	-0.610611551	0.694323047	-0.015169376
RHBDF2	0.148198608	6	0.680258293	UP	0.118541608	0.13	-0.397769494	0.204143876	-0.574010554	-0.184799097	-0.033128745
TTC39C	0.148203671	6	0.680258293	UP	0.048856714	0.07	-0.301148661	0.075101666	-0.038228085	-0.139324955	0.005314315
CLINT1	0.162198253	6	0.680552412	DOWN	0.099650283	-0.47	0.739612026	0.054438978	0.191680541	-0.137079086	0.077044631
METRNL	0.162267463	6	0.680674885	DOWN	0.108718629	0.07	-0.556169728	0.180073061	0.020460547	0.251748893	0.089359314
PIP5K1C	0.148354078	6	0.680754194	UP	0.114996372	-0.09	-1.056280192	-0.186643513	0.53700491	0.207799199	0.012498186
ZMYM2	0.148391262	6	0.680754194	UP	0.037153895	-0.12	0.80427934	-0.197044402	-0.376023835	0.172136273	-0.041423052
RBBP6	0.148391262	6	0.680754194	UP	-0.084485582	0.22	-0.573626781	0.135860804	0.956291244	-0.09259484	0.025687611
TRIM24	0.162336697	6	0.680854056	DOWN	-0.029666901	-0.01	0.760636136	0.401673011	-1.530728611	-0.125720208	-0.01983345
NECAP1	0.162405955	6	0.680975058	DOWN	0.117149478	-0.18	0.032444119	0.1475656	-0.512310966	0.086981303	0.059712711
CNTROB	0.162418599	6	0.680975058	DOWN	-0.02483682	0.18	-0.504940867	0.075302519	0.399003396	-0.040031436	0.02523285
CNKSR3	0.148499146	6	0.681127402	UP	-0.000477257	-0.27	-0.021258115	-0.046437039	-0.274594632	0.009992716	-0.033847577
MPHOSPH8	0.148584124	6	0.681395432	UP	-0.081049579	0.01	1.679949132	-0.193798608	0.184211683	-0.0544064	-0.0222032
BOD1L1	0.162576804	5	0.68152706	DOWN	0.022781616	-0.22	NA	0.042846272	0.391477759	0.095723304	0.042846272
CNN2	0.148712814	6	0.681742031	UP	0.125368214	-0.1	-0.800778248	-0.05098749	0.176302311	0.598894407	0.037190362
NPAS2	0.148712814	6	0.681742031	UP	-0.020860961	-0.1	-0.162165713	0.171427637	-0.692636111	-0.19847515	-0.131082856
NPHP4	0.16265595	5	0.681747518	DOWN	-0.040283216	-0.1	-0.644067676	0.149316806	NA	-0.251266536	-0.1
HNRNPLL	0.162822025	6	0.682332195	DOWN	0.11235615	-0.26	0.236929084	0.035773524	-0.2568822	0.193950478	0.074064837
LRRC8D	0.162891456	6	0.682409186	DOWN	0.075365392	0.03	0.519451562	0.094068317	1.03044049	0.042276224	0.084716854
TRPT1	0.162893561	6	0.682409186	DOWN	-0.065521442	0.51	0.023866711	0.040672385	0.063593003	-0.10220805	0.032269548
ZNF667-AS1	0.162993527	4	0.682716563	DOWN	-0.034468514	-0.16	NA	-0.340006402	NA	-0.115612424	-0.137806212
FAM185A	0.163024542	6	0.682735079	DOWN	0.018464858	0.13	0.357591221	-0.311582564	-0.78153849	-0.193850194	-0.087692668
DIP2A	0.148970474	6	0.682801289	UP	-0.006513885	-0.09	-0.212835191	0.381250523	-1.18243488	0.094606628	-0.048256942
THEM4	0.149021535	6	0.682867988	UP	-0.176128307	0.32	-0.053673849	-0.26897947	0.562625399	0.372355998	0.133163075
CCL13	0.149050541	5	0.682867988	UP	NA	0.49	0.058248704	-0.51775013	1.41873447	0.130416223	0.130416223
CNN3	0.149091425	6	0.682867988	UP	0.046512826	-0.28	0.133430835	-0.072189726	-0.158482334	0.18571232	-0.01283845
YIF1B	0.149091425	6	0.682867988	UP	-0.008984674	0.07	-0.816513182	0.233454241	0.686077632	0.267978824	0.15172712
POLG	0.163099898	6	0.682939257	DOWN	0.116736216	-0.03	-0.365213505	0.111962964	0.489614194	-0.061046927	0.040981482
YDJC	0.163131432	6	0.682959903	DOWN	0.023308519	0.26	-0.487797071	0.032824767	-0.41636677	-0.026182845	-0.001437163
DNAJC3	0.163169428	6	0.682965508	DOWN	0.043766013	-0.22	0.348186778	-0.056698412	0.258693947	0.033916879	0.038841446
PNO1	0.16321078	6	0.682965508	DOWN	-0.217419095	-0.07	0.418017052	0.084902956	-0.049817506	-0.174449289	-0.059908753
MRPL19	0.163238983	6	0.682965508	DOWN	0.009824061	-0.07	0.357324438	0.102321233	-0.316807647	-0.173630485	-0.030087969
GPC4	0.163239185	5	0.682965508	DOWN	0.015950614	-0.49	0.304768052	-0.327639625	NA	0.083706051	0.015950614
KANSL1L	0.149228506	6	0.683373924	UP	-0.0295531	-0.11	0.169427697	0.123295176	-0.147237297	-0.346698444	-0.06977655
FRRS1	0.163447602	4	0.68372606	DOWN	-0.254132315	-0.64	0.110549993	NA	-0.813554602	NA	-0.447066158
TOPORS	0.163517448	6	0.683759486	DOWN	-0.007217347	-0.2	0.642519724	0.126781688	-1.034569583	-0.134728623	-0.070972985
TRPM7	0.163517448	6	0.683759486	DOWN	0.109313051	-0.29	0.011669064	0.161680938	-0.534081345	-0.123024138	-0.055677537
ABLIM2	0.163588764	5	0.683759486	DOWN	-0.072807052	0.22	-0.786611499	0.115913127	NA	-0.346681131	-0.072807052
MTMR6	0.16365683	6	0.683793155	DOWN	0.070157008	-0.39	0.504483879	0.1425368	0.993231766	-0.067740054	0.106346904
USP46	0.16365683	6	0.683793155	DOWN	0.117922891	-0.35	0.040586375	0.069151464	-0.736991428	-0.141462025	-0.050437825
LIPG	0.163688144	4	0.683793155	DOWN	NA	-0.38	-0.2987698	-0.456618435	-0.91247235	NA	-0.418309217
IL6ST	0.163726557	6	0.683793155	DOWN	0.069811958	-0.59	0.762299051	-0.218064125	-0.623625743	0.136557701	-0.074126084
DNAL1	0.149357662	6	0.683843392	UP	-0.094448901	-0.01	0.095359713	-0.051405293	1.173774349	0.774096953	0.042679856
SCAPER	0.149422275	6	0.684017232	UP	-0.088671756	-0.08	0.631352531	-0.351840906	0.365624784	-0.066329762	-0.073164881
DST	0.149486911	6	0.684069157	UP	0.083482832	0.07	1.38198019	-0.566752615	-0.868306914	-0.530555266	-0.230277633
RBP1	0.149486911	6	0.684069157	UP	-0.052454449	0.25	-0.615638892	-0.185075138	-0.299829477	-0.036094175	-0.118764794
HOXA5	0.14955157	6	0.684173216	UP	0.020453332	0.01	-0.842302748	-0.081120994	-0.279077591	-0.040901172	-0.061011083
VCPIP1	0.14961079	6	0.684173216	UP	0.056740604	-0.19	0.199723374	0.196803087	-0.447554633	0.032928855	0.04483473
BRMS1	0.14961079	6	0.684173216	UP	0.041033657	0.31	-0.39477615	0.085014498	0.039909157	-0.119738739	0.040471407
ZBTB24	0.149616253	6	0.684173216	UP	-0.103948421	0.13	0.109675858	0.134359828	0.509591761	-0.19939589	0.119837929
SERPINA1	0.163866087	6	0.684226114	DOWN	0.048363992	0.27	0.053415602	-0.626576697	0.717133284	2.119415733	0.161707801
NUP153	0.163886973	5	0.684226114	DOWN	-0.024877829	-0.39	0.059555533	-0.126700115	NA	-0.084404642	-0.084404642
PPP1R2	0.163935889	6	0.684319048	DOWN	0.013258764	-0.25	0.653296622	-0.272617184	0.430412814	0.317960255	0.16560951
CTSF	0.149680959	6	0.684347207	UP	-0.061483212	-0.06	-0.935338873	-0.183309549	0.03243692	-0.579948824	-0.122396381
FLG	0.149745688	6	0.684457819	UP	0.071080537	-0.27	0.920223927	0.1109324	-0.307373092	-0.126294794	-0.027607128
OTULINL	0.149797857	4	0.684457819	UP	0.223041653	NA	0.063754999	0.163489705	0.347403304	NA	0.193265679
HSPB1	0.14981044	6	0.684457819	UP	-0.0209049	0.15	-0.697944874	0.013492743	0.001524292	-0.550025731	-0.009690304
RB1CC1	0.149865122	6	0.684457819	UP	-0.017299612	-0.22	1.276214742	0.18795216	0.47947763	-0.378565067	0.085326274
XRCC5	0.164005716	6	0.684493813	DOWN	-0.025309681	-0.1	0.339205779	0.047780769	0.739591308	-0.293064186	0.011235544
PGAP2	0.164031082	6	0.684493813	DOWN	0.079959825	0.11	-0.466996517	0.108886451	-0.186099754	-0.397495221	-0.053069964
IGHMBP2	0.164085525	6	0.684500312	DOWN	0.031137065	0.14	-0.134918259	0.042405787	-0.664467074	-0.083156845	-0.02600989
TRPV1	0.164085966	5	0.684500312	DOWN	-0.095495556	-0.47	0.127459451	-0.088348702	-0.565419111	NA	-0.095495556
UBA1	0.164145444	6	0.684637179	DOWN	0.063521068	0.07	-0.777929373	-0.039685332	0.454519158	-0.068447707	0.011917868
BNC1	0.149958942	6	0.684730477	UP	0.067631798	-0.22	0.346520637	0.27717486	-0.706441445	-1.111641679	-0.076184101
CHST12	0.149983175	6	0.684730477	UP	0.029954415	0.03	-0.86549222	-0.042349383	0.083279235	0.476076786	0.029977208
NAAA	0.150004838	6	0.684730477	UP	0.13508512	0.11	-0.232043466	-0.070021199	-0.677088548	0.75592516	0.0199894
MED28	0.164215345	6	0.684817469	DOWN	0.052216196	-0.03	0.341831014	-0.152088048	-0.186833901	-0.045108904	-0.037554452
SMARCE1	0.164244947	6	0.68482967	DOWN	0.017065283	-0.03	0.946236402	0.049226245	-0.446492628	-0.07238309	-0.006467358
RGS16	0.150057668	5	0.684849861	UP	0.064411108	0.1	-0.045412806	-0.063016749	NA	0.118633915	0.064411108
RLIM	0.15013219	6	0.684957215	UP	0.02501078	-0.19	0.022102997	0.033042305	-0.464515176	-0.135776896	-0.05683695
STAM2	0.150134553	6	0.684957215	UP	0.05527548	-0.06	0.258514451	0.228202292	-0.06285222	-0.134312211	-0.00236226
VPS4B	0.150172469	6	0.685008461	UP	0.038522066	-0.58	0.632967688	0.077500268	0.484102321	-0.313579925	0.058011167
CYTH2	0.150199446	6	0.685009802	UP	-0.060550316	0.06	-0.429619909	0.088484913	1.341699634	-0.068769027	-0.000275158
COG3	0.150329301	6	0.685099303	UP	0.030041323	-0.07	0.45241574	0.146552753	-0.516223578	-0.175686318	-0.019979338
BRD2	0.150329301	6	0.685099303	UP	-0.105416086	0.01	0.233965121	0.057262075	-0.316875409	0.019141044	0.014570522
BAD	0.15035592	6	0.685099303	UP	0.146452389	0.15	-0.659829859	0.171321232	-0.289223579	-0.107468819	0.019491785
HINT3	0.150361748	6	0.685099303	UP	0.094543119	-0.44	0.364525187	0.312542519	-0.396785544	-0.413292995	-0.151121212
RUNDC1	0.150394264	6	0.685099303	UP	-0.086937807	-0.03	-0.38535791	0.05793506	-0.100369423	-0.013315068	-0.058468903
CIT	0.150430552	5	0.685099303	UP	0.007925426	0.23	-0.036473802	0.231183817	-0.209551486	NA	0.007925426
DCTN5	0.150430552	6	0.685099303	UP	-0.010303077	0.02	-0.492570921	0.155735374	1.68285091	0.006756589	0.013378294
IST1	0.15045925	6	0.685099303	UP	-0.006642631	0.03	-0.341914927	-0.080005898	-0.281187534	-0.091632825	-0.085819361
DDAH2	0.15045925	6	0.685099303	UP	-0.091037073	0.14	-0.123563103	0.063510142	0.572660383	0.284511163	0.101755071
SEC22B	0.150496158	5	0.685145837	UP	0.103736014	NA	0.152871406	-0.078044385	0.862693718	0.020527621	0.103736014
ZGLP1	0.150540492	4	0.685226154	UP	NA	0.86	0.020185025	0.006684146	NA	0.763177468	0.391681247
NOTCH4	0.150589293	6	0.685326773	UP	-0.104955017	0.08	-0.052418357	-0.207138684	1.039819772	0.402711344	0.013790821
ALG6	0.164484297	6	0.685716285	DOWN	-0.045407231	-0.02	0.52047172	0.033558253	-0.610618264	-0.131417475	-0.032703616
GJB4	0.164564139	5	0.685719593	DOWN	NA	-0.05	-0.73708559	0.130334595	-0.258408488	-0.055739374	-0.055739374
STAM2	0.164565223	6	0.685719593	DOWN	0.05527548	-0.06	0.258514451	0.228202292	-0.06285222	-0.134312211	-0.00236226
CX3CR1	0.164565223	6	0.685719593	DOWN	0.092244994	-0.3	-0.357693951	-0.060819415	-0.142722919	0.160295651	-0.101771167
AUH	0.150719429	6	0.685797444	UP	0.054557977	-0.13	0.595160309	-0.180316946	0.800651423	-0.070047788	-0.007744906
DEXI	0.16464401	6	0.68593655	DOWN	0.003048063	0.63	-0.550501477	-0.000883595	0.425529276	-0.278047451	0.001082234
COPZ1	0.164705348	6	0.686080756	DOWN	0.105154748	0.01	-0.275092057	0.044808462	0.169294229	-0.060594652	0.027404231
CDKL5	0.164783729	5	0.686177702	DOWN	-0.106020981	-0.36	NA	0.194572674	-0.293021197	-0.087268538	-0.106020981
SSRP1	0.164803839	6	0.686177702	DOWN	-0.046985714	0.16	0.016072842	0.076046642	-0.015523125	-0.122674792	0.000274859
NFRKB	0.164824632	6	0.686177702	DOWN	-0.173801696	0.09	-0.330681015	0.181361641	0.63615785	-0.351035122	-0.041900848
CACUL1	0.164845573	6	0.686177702	DOWN	0.093391097	0.07	-0.057581714	0.055554981	1.204308937	0.20152014	0.081695548
A2M	0.164862443	5	0.686177702	DOWN	-0.004431019	-0.29	NA	-0.275201498	-0.375421583	1.123943041	-0.275201498
CCL8	0.164915722	6	0.686177702	DOWN	-0.012100834	0.3	-0.044844102	-0.615085396	1.683014566	0.080260661	0.034079913
ITM2A	0.164915722	6	0.686177702	DOWN	0.044716478	-0.66	0.768754233	-0.132466592	-0.444073193	0.925879701	-0.043875057
COX11	0.150849659	6	0.686268376	UP	-0.082047942	-0.08	0.223662146	0.232457106	-1.994601457	-0.177685983	-0.081023971
USB1	0.164985897	6	0.686358441	DOWN	0.119172618	0.02	-0.566339024	0.124475049	0.010265594	0.242124479	0.069586309
LIPA	0.150899814	6	0.686374915	UP	0.087158769	-0.55	0.287672491	-0.066799966	-0.226112719	0.430853434	0.010179401
FAT2	0.150979983	6	0.686617912	UP	0.0181016	0.02	-0.622974409	0.062127968	-0.817791025	-0.585552117	-0.283725259
PHF23	0.151017671	6	0.686667667	UP	0.051979865	0.13	-0.52470397	0.145906365	0.234458511	-0.177966588	0.090989932
SNTB2	0.16512632	6	0.686831318	DOWN	0.102363297	-0.24	-0.401441604	0.159285886	0.523911126	0.151615444	0.126989371
EPHX3	0.165196569	6	0.686930196	DOWN	-0.095148488	0.14	-0.469304351	0.154973795	0.160124359	-0.39021921	0.022425756
CCNL1	0.165283358	6	0.686930196	DOWN	-0.174677056	0.23	1.146123185	-0.11145542	-0.160604064	-0.057050108	-0.084252764
MS4A4A	0.165337142	6	0.686930196	DOWN	0.101382232	0.11	-0.017873283	-0.135163574	0.712372087	0.051289368	0.0763358
SPATA7	0.165354584	6	0.686930196	DOWN	-0.031698331	0.04	0.67478884	-0.152770716	-1.002191079	-0.001943913	-0.016821122
ABCA11P	0.165354584	4	0.686930196	DOWN	NA	0.02	0.09794867	-0.206486555	-1.326319098	NA	-0.093243278
RALGPS1	0.165364156	6	0.686930196	DOWN	-0.133588064	0.12	-0.340483027	0.110587895	-0.036620031	0.157484854	0.036983932
ECSIT	0.165364156	5	0.686930196	DOWN	-0.068629018	-0.02	-0.781138457	0.055765104	NA	-0.100424401	-0.068629018
HSD11B1L	0.1511104	6	0.686967627	UP	-0.087056433	0.53	-0.500399561	0.044901079	-1.49929952	-0.390463617	-0.238760025
CAPRIN1	0.165407466	6	0.686998943	DOWN	0.088520238	-0.47	0.509854317	0.106605418	1.283523168	-0.230336654	0.097562828
ZNF839	0.151175644	6	0.68703348	UP	-0.01468622	0.16	-0.332814657	0.006989841	1.024645975	-0.053491023	-0.003848189
RPS6KA5	0.151178409	6	0.68703348	UP	0.029388452	-0.51	0.143011245	0.134158538	-0.691405676	-0.034723374	-0.002667461
NTMT1	0.165477815	6	0.687068811	DOWN	0.012844846	0.11	-0.453876952	0.107925532	-0.399338938	0.030697873	0.02177136
CASK	0.165477815	6	0.687068811	DOWN	0.092023392	-0.23	0.52318897	-0.109590753	0.409185225	0.209265855	0.150644624
PDHA1	0.165583626	6	0.687102842	DOWN	-0.091276687	0.01	0.373792367	-0.240432553	-0.177383687	-0.027226028	-0.059251358
RIT1	0.165618587	6	0.687102842	DOWN	0.094639064	-0.11	0.426497034	0.194952951	2.123956777	-0.033179591	0.144796008
CREB3L1	0.165618587	6	0.687102842	DOWN	0.058885183	0.04	0.038652615	-0.311113565	-0.503322058	0.303200127	0.039326307
AEBP1	0.165619834	6	0.687102842	DOWN	0.119300249	0.03	-0.859891289	-0.296659472	-0.402252891	0.146709318	-0.133329736
PCK2	0.165689011	6	0.687278765	DOWN	0.111768579	0.04	-0.32367222	-0.117466267	-0.844456914	0.241265894	-0.038733134
FAM89B	0.165765257	6	0.687483953	DOWN	-0.10034761	0.28	-0.880481454	0.1012289	-0.595454949	0.119276807	0.000440645
KBTBD2	0.151394351	6	0.687771331	UP	-0.045057751	-0.11	0.185988051	0.124440253	0.327318971	0.036067519	0.080253886
STT3B	0.165900431	6	0.68793343	DOWN	0.032831604	-0.34	0.511731067	0.029229795	0.158818118	0.08464429	0.058737947
LRIG3	0.151488621	6	0.68794969	UP	0.037193627	-0.29	0.369029507	0.097385074	0.085263726	-0.612106974	0.061228677
ZNF652	0.151502216	6	0.68794969	UP	-0.096293733	0.05	-0.665076273	0.070524378	0.021956971	-0.078785342	-0.028414185
NAA60	0.151553385	6	0.68794969	UP	-0.006647226	0.02	-0.556796812	-0.009916809	-0.46052987	0.242836947	-0.008282018
MAFB	0.151560375	6	0.68794969	UP	-0.059312417	-0.25	0.018974345	0.10222959	1.624257929	-0.324571323	-0.020169036
SH2D3A	0.151567601	6	0.68794969	UP	-0.087922987	0.33	-0.345348788	0.243975857	-0.168469275	-0.102444309	-0.095183648
SHMT2	0.151628464	6	0.688104283	UP	0.123227254	0.02	-0.688312075	0.138684256	0.106174037	-0.040168867	0.063087018
BIRC2	0.165970954	6	0.688114719	DOWN	-0.029783245	-0.07	0.71856844	0.100309136	-0.130514338	-0.075980992	-0.049891623
QPCTL	0.165999461	4	0.688121777	DOWN	-0.066873618	0.15	-0.458564443	NA	-1.640124711	NA	-0.26271903
UFD1	0.15167728	4	0.688178544	UP	0.068144149	NA	0.151874631	0.034256189	0.150923446	NA	0.109533798
PDLIM3	0.151698441	6	0.688178544	UP	-0.046227859	-0.22	0.115804471	-0.283554634	0.476356404	-0.126568261	-0.08639806
SDE2	0.166041503	6	0.68818493	DOWN	0.116798943	-0.67	0.126083326	0.289381419	0.396314487	-0.143534386	0.121441134
PARP4	0.166112076	6	0.688304909	DOWN	0.038226314	-0.09	0.676303744	-0.106200406	1.108556837	0.403423547	0.220824931
TBC1D22B	0.166150885	5	0.688304909	DOWN	-0.033247084	0.03	-0.43612921	0.126325763	NA	-0.354836459	-0.033247084
SLAIN2	0.166150885	5	0.688304909	DOWN	0.052093687	-0.33	NA	0.160815691	-0.325878611	-0.378719523	-0.325878611
COX8A	0.151763897	6	0.688353843	UP	-0.015661743	0.05	-0.558862829	-0.035014671	0.838605896	0.012006487	-0.001827628
ZBP1	0.151815813	4	0.688467683	UP	NA	0.79	-0.002671338	NA	0.761932196	2.407007733	0.775966098
STARD9	0.151866099	5	0.688516008	UP	0.062902519	0.21	0.042557243	-0.254764223	NA	0.723279812	0.062902519
B4GALT3	0.151894878	6	0.688516008	UP	0.043452595	0.03	-0.49918787	0.117430038	-0.35798291	-0.049853402	-0.009926701
RALGAPA2	0.151960404	6	0.688516008	UP	-0.071111375	-0.09	-0.05752022	-0.175403498	-0.406372775	0.124444597	-0.080555688
EVA1C	0.151960404	6	0.688516008	UP	-0.09249295	0.14	-0.454678252	-0.036774211	1.570331995	-0.352627482	-0.064633581
NAA10	0.151960568	6	0.688516008	UP	-0.15329054	0.59	-0.201332285	0.04665156	0.251366148	0.159466312	0.103058936
RALGPS2	0.152025954	6	0.688690715	UP	-0.090950573	-0.12	0.279501866	0.207686935	0.621618003	-0.740656254	0.058368181
TMEM179B	0.152079526	6	0.688727703	UP	0.139272078	0.04	-0.63303717	-0.05283358	0.858835503	-0.113084053	-0.00641679
TUBA1A	0.152091527	6	0.688727703	UP	0.152843149	-0.03	-0.265904662	0.034979573	-0.224104595	0.124451299	0.002489786
PITPNB	0.152114603	6	0.688727703	UP	0.12444314	-0.7	0.239265445	0.028477659	1.944086485	-0.312562372	0.0764604
KLF13	0.152149626	6	0.688764803	UP	0.062424479	-0.41	-0.737596681	0.072939953	0.453838962	0.030162855	0.046293667
MAPK8IP2	0.166322473	4	0.688816426	DOWN	-0.154826265	-0.17	-0.409780774	NA	0.478613934	NA	-0.162413133
DYRK2	0.166328024	6	0.688816426	DOWN	0.130245957	-0.12	-0.201531397	0.087945085	-0.423878817	0.160900776	-0.016027458
RBMX	0.16639462	6	0.688981077	DOWN	-0.003896951	-0.13	0.31115852	-0.020709995	-0.03528973	0.142745667	-0.012303473
TBC1D9	0.166465318	6	0.689149885	DOWN	0.040408175	-0.43	0.185503136	-0.227245174	-0.420771854	0.23598397	-0.0934185
SUGP1	0.166489077	6	0.689149885	DOWN	0.028480833	0.26	-0.395112161	0.065152634	-0.113690158	0.054042594	0.041261714
MCL1	0.152288388	6	0.689204297	UP	0.014965358	-0.11	-0.206695462	0.175900385	-1.162473498	0.28215882	-0.047517321
KIF16B	0.152305434	6	0.689204297	UP	0.016681935	-0.32	0.630593682	0.112766123	0.613393718	-0.139085029	0.064724029
EIF2S2	0.152380793	5	0.689325062	UP	-0.006480353	0.29	0.130325555	0.068269264	NA	-0.10673052	0.068269264
PDSS2	0.152485461	6	0.689327389	UP	-0.095349848	-0.07	-0.015493437	-0.187160972	0.592881715	0.00654973	-0.042746719
PHB2	0.152551199	6	0.689327389	UP	0.053673102	-0.06	-0.271765645	-0.035865284	0.647778504	-0.106349798	-0.047932642
PPA2	0.152551199	6	0.689327389	UP	-0.092322614	0.08	1.035152665	-0.222573553	-0.756491912	-0.11067499	-0.101498802
BORCS7	0.152607038	5	0.689327389	UP	0.053025042	NA	0.869970906	0.052923618	-0.768249548	-0.112016125	0.052923618
FBN2	0.152610697	4	0.689327389	UP	NA	0.16	0.110415327	0.816111791	0.627807988	NA	0.393903994
KANSL1	0.152616961	6	0.689327389	UP	-0.067449985	-0.09	-0.395087301	-0.276710399	-0.151797721	-0.011080528	-0.120898861
ZC3H15	0.15262297	6	0.689327389	UP	0.037529687	-0.11	1.510448342	0.189022724	0.294793817	-0.288066059	0.113276206
EVA1A	0.166650247	5	0.689416531	DOWN	-0.173220515	-0.4	0.024586372	NA	0.06496058	0.000236226	0.000236226
METTL1	0.166650247	6	0.689416531	DOWN	0.004046588	0.48	-0.221302907	0.14206215	-0.311279195	-0.279124228	-0.108628159
BBIP1	0.166682669	5	0.689416531	DOWN	-0.042502213	0.07	NA	-0.28830907	-0.929747896	0.097621205	-0.042502213
UTP3	0.166682669	6	0.689416531	DOWN	0.00083769	0.21	0.545687731	0.082076939	-1.114797049	-0.467189566	0.041457315
UVSSA	0.166687769	6	0.689416531	DOWN	0.047332951	0.31	-0.611310956	-0.081837304	-0.229617689	-0.028348331	-0.055092817
MIR22HG	0.166748362	6	0.689556049	DOWN	-0.018221865	0.07	0.78851859	0.084052618	1.840414803	0.063875371	0.077026309
FLAD1	0.152748556	6	0.689694618	UP	-0.02264102	0.2	-0.385299583	0.108062661	0.184478213	-0.109041538	0.04271082
GOLPH3	0.152758009	6	0.689694618	UP	0.072306123	-0.56	0.167066379	0.119166192	-0.357543896	-0.012902787	0.029701668
RRM1	0.166819186	6	0.689697515	DOWN	0.009367418	-0.11	0.655776165	0.140458146	0.248415395	-0.346032522	0.074912782
ERVK13-1	0.166855228	5	0.689697515	DOWN	-0.086532505	0.51	0.211871527	-0.252317185	-0.555295794	NA	-0.086532505
DIS3L2	0.166889056	6	0.689697515	DOWN	-0.050040551	0.11	-0.207673605	0.152304686	-0.525516604	-0.025837621	-0.037939086
UTP15	0.166890034	6	0.689697515	DOWN	0.120567755	0.08	0.163254635	0.128631803	-1.010277145	-0.183795514	0.100283878
MPDU1	0.166960908	6	0.689768335	DOWN	0.029476677	0.1	-0.517660899	0.177808908	-0.048985149	0.186145622	0.064738338
FOXN3	0.166960908	6	0.689768335	DOWN	0.112189536	-0.28	-0.103801932	0.092908402	-0.576040868	0.00752264	-0.048139646
AGTPBP1	0.167031807	6	0.689950209	DOWN	0.01756814	-0.11	0.637528309	-0.294159476	-0.19290279	0.183242383	-0.04621593
YTHDC1	0.167102731	6	0.690021121	DOWN	-0.017081529	-0.03	0.687818274	-0.0914285	0.956516486	-0.104023243	-0.023540764
UBE2I	0.167102731	6	0.690021121	DOWN	0.09988811	0.07	-0.447155893	-0.086973376	-0.002585301	-0.064434529	-0.033509915
ZEB1-AS1	0.152880245	6	0.690125138	UP	0.008863371	-0.13	-0.126523729	0.01121975	-0.268076733	0.518904782	-0.058830179
TGIF1	0.152927649	6	0.690179809	UP	0.093845468	-0.09	-0.342485399	0.104005707	1.069450485	-0.076836095	0.008504687
APBB2	0.152946125	6	0.690179809	UP	-0.04055344	-0.09	0.06217437	-0.167735668	-0.89692755	0.005391142	-0.06527672
LPIN1	0.167215266	6	0.690220507	DOWN	-0.001773381	-0.07	0.328132501	-0.620453942	0.354930156	0.161272074	0.079749347
SLC39A4	0.167284077	6	0.690220507	DOWN	0.114751761	0.37	-0.534613515	0.058653159	-0.537077959	-0.227173542	-0.084260191
BBS9	0.167315653	6	0.690220507	DOWN	-0.047723832	0.03	0.283205031	0.042779131	-0.473767932	-0.01539424	0.00730288
GAR1	0.167315653	6	0.690220507	DOWN	-0.039011162	0.13	-0.16560762	0.077829852	0.591189284	-0.243759517	0.019409345
RAC2	0.167315653	6	0.690220507	DOWN	0.125655901	0.1	0.019360852	-0.079087469	1.157021953	2.318374168	0.112827951
DUSP22	0.167376963	6	0.690220507	DOWN	0.025133752	0.11	-0.221952381	-0.120171206	-0.430620131	-0.002946065	-0.061558636
LACTB	0.167386678	6	0.690220507	DOWN	-0.038884187	0.04	0.688321046	0.267736834	0.437052767	0.114642418	0.191189626
GATAD1	0.167386678	6	0.690220507	DOWN	0.02652256	0.09	0.074921313	-0.143880681	-0.379259172	0.134756074	0.050721936
HDDC2	0.167392991	6	0.690220507	DOWN	-0.118593701	0.27	0.997420601	-0.278454898	-0.08528674	-0.111801435	-0.098544087
SYVN1	0.153012029	6	0.690234548	UP	0.038809063	-0.1	-0.473557016	-0.029838555	0.353791878	-0.079989528	-0.054914041
APIP	0.153012029	6	0.690234548	UP	-0.048073394	-0.12	0.731878535	-0.034890448	-0.514637133	0.068967897	-0.041481921
PSMB2	0.167457727	6	0.690345337	DOWN	0.100688996	-0.03	0.199952903	0.162694739	0.898392304	-0.036601898	0.131691867
MTUS1	0.167493902	6	0.690345337	DOWN	-0.019297657	-0.32	0.632062626	-0.294710786	1.459277295	-0.103788297	-0.061542977
ATXN3	0.167528802	6	0.690345337	DOWN	-0.090589195	0.07	0.712090046	0.127152125	-0.604594435	0.058747215	0.064373608
RAB40B	0.167599902	6	0.690345337	DOWN	-0.138243646	0.07	0.113312111	0.057385445	-0.17942983	-0.335045411	-0.040429101
ESCO1	0.167599902	6	0.690345337	DOWN	0.006433392	-0.03	0.29924641	0.104934768	-0.530584571	-0.046667172	-0.011783304
C1ORF35	0.167619729	6	0.690345337	DOWN	0.024680078	0.44	-0.182000589	0.079859467	-0.957201475	-0.302198607	-0.078660256
AAMP	0.167619729	6	0.690345337	DOWN	0.025301361	0.12	-0.408111072	0.047719062	0.178333325	-0.256809477	0.036510211
CNOT7	0.167671027	6	0.690345337	DOWN	0.003779508	-0.3	0.525475357	0.054189621	1.183700619	-0.210711343	0.028984564
ZDHHC7	0.153135926	6	0.690406886	UP	0.051859987	0.06	-0.240957163	-0.029039168	0.572758003	-0.12420866	0.011410409
DOLPP1	0.153143908	6	0.690406886	UP	-0.083691253	0.12	-0.304619598	0.18019963	1.159972916	-0.251018922	0.018154373
USF2	0.153192301	6	0.690406886	UP	-0.104585891	0.07	-0.858820166	0.054736539	1.33796956	0.123663987	0.062368269
STEAP4	0.153199232	5	0.690406886	UP	0.102536322	-0.39	NA	-0.148382972	1.565056861	0.557418209	0.102536322
PPP2R5A	0.153199232	6	0.690406886	UP	-0.011267648	-0.12	0.324801491	0.09611739	2.119442071	-0.015879046	0.042424871
CDC23	0.153211594	6	0.690406886	UP	0.071963526	-0.18	0.064963019	0.146769202	-0.114013222	-0.10998712	-0.022512051
NPL	0.167742177	6	0.690440461	DOWN	0.055810549	-0.19	0.210215114	-0.531727019	1.884550496	0.017493834	0.036652192
CALML5	0.167813352	6	0.690622694	DOWN	-0.077613765	0.32	-0.180655038	0.316028897	0.412674687	-0.123025621	0.119207566
BAALC	0.167862759	5	0.690715298	DOWN	0.032004026	-0.09	-0.107942319	NA	-0.486719398	-0.060319559	-0.09
PPP1R26	0.153341903	6	0.690872821	UP	-0.076319395	-0.11	-0.438884573	-0.209792059	-0.285557448	-0.047500245	-0.159896029
SRCAP	0.167943827	5	0.690876578	DOWN	-0.107668189	-0.12	-0.264285716	0.083343254	NA	0.13370748	-0.107668189
SLC41A2	0.167955778	6	0.690876578	DOWN	0.119791668	-0.1	0.000960083	-0.107032175	0.7072777	0.444248486	0.060375875
THRB	0.167999071	5	0.690943953	DOWN	-0.026678963	-0.24	NA	0.099478926	-0.309742517	-0.269267625	-0.24
RHBDF2	0.168098304	6	0.691241338	DOWN	0.118541608	0.13	-0.397769494	0.204143876	-0.574010554	-0.184799097	-0.033128745
MTA1	0.153474018	6	0.691280558	UP	-0.0031462	0.04	-0.470543925	-0.05130428	-1.246339849	0.300725524	-0.02722524
GEMIN7	0.153514546	5	0.691280558	UP	0.120233113	0.49	-0.033547572	0.073779881	NA	-0.144234698	0.073779881
CDKN2C	0.153540112	6	0.691280558	UP	0.163238465	-0.12	-0.150754423	0.246137944	-0.281796191	0.034120142	-0.042939929
SDR42E1	0.153540112	6	0.691280558	UP	-0.102404033	0.12	-0.059024043	0.251084108	-0.210695363	-0.534678316	-0.080714038
SDE2	0.153572655	6	0.691305839	UP	0.116798943	-0.67	0.126083326	0.289381419	0.396314487	-0.143534386	0.121441134
SLC46A3	0.153607137	6	0.691339835	UP	0.088806633	-0.3	-0.302998745	-0.382311199	0.648679807	0.733644173	-0.105596683
ANKRD13C	0.168169605	6	0.691385435	DOWN	0.046552776	-0.3	0.472658921	0.203920257	1.921299341	-0.160447715	0.125236517
ORMDL2	0.168187209	6	0.691385435	DOWN	0.026191608	0.29	-0.10842868	0.024864173	-0.50992473	0.015213343	0.020038758
B4GALT7	0.168240932	6	0.691456703	DOWN	-0.017602369	0.11	-0.595298725	-0.086064027	0.575476484	-0.024533077	-0.021067723
TF	0.168268396	5	0.691456703	DOWN	-0.116327615	-0.57	0.052086504	-0.612280052	0.09051835	NA	-0.116327615
FGF12	0.16828723	4	0.691456703	DOWN	-0.119076814	-0.6	0.043301634	NA	-0.762232256	NA	-0.359538407
SHMT2	0.168312283	6	0.691456703	DOWN	0.123227254	0.02	-0.688312075	0.138684256	0.106174037	-0.040168867	0.063087018
MED22	0.168349611	6	0.691499395	DOWN	0.010663254	0.16	-0.508552886	-0.054111647	-0.512098243	0.148210302	-0.021724197
CHD2	0.168430856	6	0.691669778	DOWN	0.023946132	-0.01	0.469397071	-0.206149393	0.329738636	0.123890161	0.073918147
ZC3H14	0.168455062	6	0.691669778	DOWN	-0.002668021	0.06	0.711293074	0.14286688	1.558746666	-0.347936301	0.10143344
RHEB	0.16851213	6	0.691669778	DOWN	0.004316004	-0.23	0.530882924	-0.150804343	0.446029714	-0.059754372	-0.027719184
UHMK1	0.168526489	6	0.691669778	DOWN	0.053307384	-0.39	0.562419454	0.101070289	0.57243675	0.101085321	0.101077805
RPAP2	0.16857449	6	0.691669778	DOWN	-0.074739238	0.15	0.71396708	0.221388987	-0.512039525	-0.17496871	0.037630381
TMEM161B	0.168593434	5	0.691669778	DOWN	-0.065190591	-0.12	0.025196131	-0.139916376	NA	0.098920355	-0.065190591
NUP43	0.168593434	6	0.691669778	DOWN	0.021242953	0.19	-0.077718185	0.025423814	-0.423037857	-0.080535915	-0.028237616
CLDN3	0.168606632	5	0.691669778	DOWN	-0.166420084	0.42	-0.120008348	-0.136119037	-0.444906687	NA	-0.136119037
DIAPH3	0.153742055	6	0.691709892	UP	-0.087566484	0.05	0.308759762	0.13210982	-0.381272132	0.019616704	0.034808352
KPNA4	0.153743247	6	0.691709892	UP	-0.035292591	-0.27	0.526125854	0.099690091	1.083188915	-0.103674756	0.03219875
WTAP	0.168669419	6	0.691728214	DOWN	0.019589828	-0.01	0.538160045	0.050652963	-0.46856039	0.050505422	0.035047625
ZNF611	0.168674767	5	0.691728214	DOWN	-0.061171941	-0.14	NA	-0.043508635	-0.072235407	0.162191767	-0.061171941
ANKIB1	0.168718227	5	0.691778498	DOWN	-0.112543119	-0.33	NA	0.084702053	1.162416332	-0.156208556	-0.112543119
LCP1	0.168740922	6	0.691778498	DOWN	0.13000297	0.02	-0.214236077	-0.013757667	1.008251215	1.311606948	0.075001485
ALG9	0.153804722	6	0.691865221	UP	-0.084714864	0.06	-0.260341586	0.082139262	1.072463024	-0.106994347	-0.012357432
CSRP2	0.16881245	6	0.691869897	DOWN	0.014576919	0.16	1.320261314	-0.043649395	0.703088908	-0.018242558	0.08728846
TRIB3	0.168817117	6	0.691869897	DOWN	0.170764516	-0.08	-0.687971083	0.149204889	0.157739513	-0.46345417	0.034602445
IMPA2	0.153866044	6	0.691898596	UP	0.264133084	0.03	-0.580241152	-0.006078166	0.884325549	-0.198082089	0.011960917
UGP2	0.153866044	6	0.691898596	UP	-0.042529659	-0.36	1.010978394	-0.235987897	1.111271035	0.018722195	-0.011903732
MLF1	0.168884004	6	0.6919231	DOWN	-0.14173046	0.07	0.249582329	0.23870874	-0.447756454	-0.602168696	-0.03586523
CCT6B	0.168884004	6	0.6919231	DOWN	0.126873656	0.17	0.369545538	-0.023852617	0.485279399	0.138650754	0.154325377
PXDN	0.154003429	6	0.691994032	UP	0.137464749	-0.18	-0.023938626	-0.102481819	-0.530052476	0.154953299	-0.063210223
PFKP	0.154003429	6	0.691994032	UP	0.027575885	0.02	-0.394002572	-0.10441672	1.27964888	-0.071328471	-0.025664235
YIPF1	0.154003429	6	0.691994032	UP	-0.100597746	0.18	-0.074149635	0.032575546	-0.330489096	-0.046463097	-0.060306366
BLOC1S2	0.154045795	5	0.691994032	UP	0.052114513	0.07	0.327431841	0.094253667	NA	-0.138108197	0.07
DDX49	0.154048999	6	0.691994032	UP	0.043110264	0.16	-0.581075354	0.085646767	0.005478408	-0.150986537	0.024294336
WRN	0.168955583	6	0.692105906	DOWN	-0.11238179	-0.05	0.797789444	0.098131027	-1.545005587	-0.088288442	-0.069144221
SYT11	0.154136019	6	0.69218029	UP	0.074417683	-0.14	-0.074293527	0.058865376	0.217278977	0.670491133	0.06664153
ANAPC2	0.154144387	6	0.69218029	UP	-0.054478268	0.23	-0.500974668	0.05063967	1.014863747	0.102287134	0.076463402
ZNF816	0.169027186	6	0.692288757	DOWN	0.071128189	-0.03	0.69015893	-0.112321456	-0.23398127	-0.2960252	-0.071160728
OXSM	0.16906161	6	0.692319293	DOWN	0.071612127	0.15	0.268013364	0.099404114	0.421719249	-0.442533511	0.124702057
MDH1	0.169149868	6	0.692544142	DOWN	-0.139260012	-0.12	0.989103331	-0.076585399	0.724923094	-0.19536624	-0.098292699
NEDD1	0.16917047	6	0.692544142	DOWN	0.069524261	-0.54	0.3466104	0.096284038	0.65146624	-0.226577374	0.08290415
LHPP	0.154268704	6	0.692617379	UP	-0.031222952	0.19	-0.602726288	0.030166964	0.41100439	0.098490007	0.064328485
DHX40	0.16924215	6	0.692628035	DOWN	0.060438599	-0.18	0.605248272	0.116104199	-0.591079837	-0.049563055	0.005437772
LIF	0.169244923	5	0.692628035	DOWN	NA	-0.02	-0.173394523	-0.003497699	0.180014622	0.072271531	-0.003497699
LRRC59	0.154335082	6	0.692673118	UP	0.114371712	-0.1	-0.049237999	0.018158885	0.217147346	0.104268487	0.061213686
ZNF317	0.154335082	6	0.692673118	UP	-0.019595002	-0.01	-0.349561774	0.047176281	0.549005194	0.003103389	-0.003448306
TFDP1	0.169313855	6	0.692737221	DOWN	-0.013480153	-0.29	0.339157396	0.286155375	0.58354031	0.124823439	0.205489407
MIB2	0.169352555	6	0.692737221	DOWN	0.114959425	0.33	-0.980630814	0.205711652	0.9703622	-0.584122841	0.160335538
MEOX2	0.169352555	5	0.692737221	DOWN	0.199512836	-0.56	NA	-0.194032216	-0.103336038	0.094938511	-0.103336038
CHCHD5	0.16940809	6	0.692853988	DOWN	0.023686453	0.3	-0.372166185	0.072095895	-1.213619712	-0.053122231	-0.014717889
KCTD13	0.169571374	6	0.693311315	DOWN	-0.072531181	0.29	-0.588872444	-0.043851332	0.125825026	0.153147799	0.040986847
GNA15	0.169600929	6	0.693311315	DOWN	0.108503025	0.15	-0.679825887	0.198386356	0.612502605	0.138853488	0.144426744
LACC1	0.169600929	6	0.693311315	DOWN	0.120060943	-0.19	0.130396855	0.282819181	-0.213821971	-0.007995038	0.056032953
ARHGAP12	0.169672761	6	0.693457009	DOWN	-0.030692648	-0.3	0.442533083	0.072887401	1.62631516	-0.310905628	0.021097376
USP19	0.169724349	5	0.693457009	DOWN	0.051390578	-0.09	-0.62965307	-0.008790647	NA	-0.07129742	-0.07129742
SETX	0.169744618	6	0.693457009	DOWN	0.081624006	-0.06	0.362615863	0.172089234	0.841075109	0.094999886	0.13354456
MRC2	0.169744618	6	0.693457009	DOWN	0.083069941	-0.02	-0.105364732	-0.117195984	0.506707643	0.219810168	0.03153497
TUSC2	0.169898298	6	0.693863999	DOWN	0.022750342	0.16	-0.398260319	0.07295724	0.149036216	0.060116947	0.066537094
EPHB1	0.169898298	5	0.693863999	DOWN	0.019586804	-0.22	-0.748091175	0.09031224	NA	-0.33755187	-0.22
VPS33B	0.169980102	6	0.69396967	DOWN	0.025719295	0.25	-0.340208391	-0.021299931	0.639559557	-0.197918981	0.002209682
FKBP2	0.170030047	6	0.69396967	DOWN	-0.194473447	0.58	-0.308562141	-0.007266616	0.790400921	-0.114436945	-0.060851781
STAT6	0.170032301	6	0.69396967	DOWN	0.062305783	0.06	-0.556461747	0.0858778	0.072568907	-0.00847347	0.061152892
TRAPPC11	0.170032301	6	0.69396967	DOWN	0.115033687	-0.21	0.388653636	0.026345709	-0.893829491	0.017830924	0.022088317
MTX3	0.154667331	6	0.694042951	UP	-0.102115948	-0.24	0.66934437	-0.037231266	-0.090601752	-0.0552509	-0.072926326
TRIM69	0.154730859	5	0.694098804	UP	-0.009853258	0.09	0.139743815	0.167108886	NA	0.485739505	0.139743815
DTNBP1	0.154733852	6	0.694098804	UP	0.045041901	0.32	-0.303253423	-0.043682864	-2.55758582	0.016021911	-0.013830476
BNIP3L	0.154807118	6	0.69421228	UP	0.070675047	-0.26	0.849695935	-0.04393036	0.954504237	-0.017443403	0.026615822
PAXIP1-AS2	0.154813232	5	0.69421228	UP	0.04584679	-0.05	NA	0.086368966	0.735704368	0.282940376	0.086368966
ABCB8	0.170225693	6	0.694630499	DOWN	-0.02683053	0.12	-0.211595675	0.108535311	0.46571863	0.095516254	0.102025782
CSK	0.170248329	6	0.694630499	DOWN	0.086954441	0.11	-0.920197294	0.11060946	0.705164874	1.192448274	0.11030473
DDX1	0.154933559	6	0.694630514	UP	-0.036236877	-0.07	0.966061079	0.014568119	-0.669801551	-0.307396975	-0.053118438
PDCD10	0.170336117	6	0.694822756	DOWN	-0.03804134	-0.11	1.817092867	0.189721997	-0.612041699	-0.099586938	-0.068814139
DTX2	0.170392475	6	0.694822756	DOWN	0.043747726	0.13	-1.018952348	0.118033789	-0.101989119	0.000685838	0.022216782
RFX5	0.170392475	6	0.694822756	DOWN	0.060866351	-0.05	0.262299501	0.005873169	0.175008198	0.580349727	0.117937274
ZNF467	0.170430776	6	0.694822756	DOWN	-0.060587677	0.3	-0.753688059	0.188474488	-0.069014042	0.255413749	0.063943405
SCAF11	0.170430776	6	0.694822756	DOWN	0.006347967	0.23	1.028218953	-0.385003336	-0.183853405	-0.017645484	-0.005648759
ZNF524	0.155036066	6	0.694947037	UP	0.217103667	0.14	-1.094155953	0.130420755	-0.185185559	-0.137078174	-0.003328709
GEMIN5	0.155066816	6	0.694947037	UP	0.067314917	-0.07	-0.029102037	0.028658746	-0.585792669	-0.20745679	-0.049551018
CCNDBP1	0.155108252	6	0.694947037	UP	0.104800845	-0.25	0.177682166	-0.013467329	1.641585861	-0.15024483	0.045666758
SPATA18	0.155112438	5	0.694947037	UP	0.056875271	0.07	0.423616998	0.220788125	NA	-0.135008722	0.07
FAM13C	0.155341725	6	0.69554912	UP	-0.001381782	-1.02	0.032921499	0.004601156	1.943305454	-0.024226977	0.001609687
IFNG	0.155355199	4	0.69554912	UP	0.002095226	1.27	0.26060771	NA	NA	3.305872502	0.765303855
ATP5PD	0.155355199	4	0.69554912	UP	-0.004264076	NA	1.130268334	0.002498852	0.393104979	NA	0.197801916
MOGS	0.155355199	6	0.69554912	UP	-0.023117262	0.41	-0.655711424	0.050231485	1.350221954	0.151317721	0.100774603
ZNF37A	0.155400377	6	0.695630073	UP	-0.100558502	0.29	0.272141917	-0.087779506	-0.523846056	-0.006897602	-0.047338554
LZIC	0.17069434	6	0.695695655	DOWN	-0.162696034	0.12	0.484508743	0.157715462	0.547828064	-0.224279152	0.138857731
ZSCAN2	0.170744789	5	0.695695655	DOWN	-0.100458673	0.21	-0.271723243	-0.00944804	-1.472154831	NA	-0.100458673
PTPDC1	0.170753285	6	0.695695655	DOWN	0.095550378	0.12	0.204048295	-0.157076326	-0.48968949	-0.096214893	-0.000332257
C10ORF88	0.170753285	6	0.695695655	DOWN	0.12185812	0.02	0.261309701	0.025006154	-0.833638089	-0.13350288	0.022503077
SET	0.170897787	6	0.69617391	DOWN	0.060364862	-0.05	0.453478895	0.107092154	-0.219716401	-0.327798144	0.005182431
CCDC90B	0.155667655	6	0.696593107	UP	0.075477657	-0.11	1.759338807	-0.332234471	-0.074632934	-0.016240942	-0.045436938
MTUS1	0.155669782	6	0.696593107	UP	-0.019297657	-0.32	0.632062626	-0.294710786	1.459277295	-0.103788297	-0.061542977
HSD17B11	0.171114731	6	0.696836512	DOWN	0.113410644	-0.24	0.387717642	-0.098434861	0.804768388	0.541022819	0.250564143
RAP1B	0.171114731	6	0.696836512	DOWN	0.100236055	-0.58	0.156621705	0.007704077	-0.621363121	0.470361681	0.053970066
DHRS12	0.171154123	6	0.696886382	DOWN	0.043352377	0.23	-0.071333135	-0.137584646	-0.334955093	-0.051300472	-0.061316804
EDEM3	0.171187097	6	0.696910108	DOWN	-0.018677911	-0.33	0.289484988	0.266683951	-0.342245196	0.054187714	0.017754901
TPCN1	0.155801438	6	0.696939279	UP	0.056195086	-0.04	-0.284630833	-0.171681831	0.800275214	0.14432364	0.008097543
PHLDB3	0.155801438	6	0.696939279	UP	-0.086017393	0.12	-0.570222408	0.19199391	-0.315580587	-0.083337625	-0.084677509
LRFN4	0.171259488	6	0.696983762	DOWN	0.004956342	0.22	-0.405301438	-0.000106897	-0.442309028	0.180139413	0.002424723
SNAP23	0.171259488	6	0.696983762	DOWN	0.084742966	-0.5	0.305041092	-0.178701801	0.485091828	0.236903124	0.160823045
ATP8B4	0.171331905	6	0.697057473	DOWN	0.052183693	-0.38	0.397323415	-0.233216331	0.083290701	0.664878227	0.067737197
MVB12A	0.171331905	6	0.697057473	DOWN	0.113233696	0.13	-0.737551399	0.15835126	0.030697103	-0.018268486	0.071965399
ZBTB26	0.171457641	5	0.697416274	DOWN	-0.126732169	-0.28	0.009871178	0.128163829	-1.856687544	NA	-0.126732169
GOSR2	0.171476814	6	0.697416274	DOWN	0.114998111	0.06	-0.600712891	0.186678242	-0.105387952	0.07872396	0.06936198
MALAT1	0.171501595	4	0.697416274	DOWN	-0.108707173	-0.18	NA	-0.343068587	NA	0.175568266	-0.144353587
WARS2	0.171540007	5	0.697462	DOWN	-0.126411832	-0.02	0.025624099	-0.051721657	NA	-0.106454314	-0.051721657
ITCH	0.155954402	6	0.697501988	UP	-0.00260826	-0.17	-0.063667988	0.212529523	-0.133410142	0.001584902	-0.033138124
POLR2C	0.156002292	6	0.697594644	UP	0.056799506	-0.06	-0.381450035	0.080121352	-0.654702668	-0.198023835	-0.129011918
AKT1S1	0.171621827	6	0.69768417	DOWN	0.119366965	-0.01	-0.755046037	0.126753905	-0.93052324	-0.157417451	-0.083708726
AVPI1	0.171694371	6	0.69786857	DOWN	0.018028646	0.17	0.152597135	0.140104698	0.126647973	-0.026597866	0.133376335
EXOSC4	0.171753264	5	0.697997436	DOWN	-0.077422751	0.29	-0.799261769	0.156049422	NA	-0.459620136	-0.077422751
RBM23	0.156136315	6	0.698016392	UP	-0.06268931	-0.01	-0.298638183	0.030569607	1.455950813	0.200419426	0.010284804
ADORA2B	0.15618681	5	0.698016392	UP	0.10488474	0.01	-0.179068095	0.32943525	NA	-0.350988862	0.01
VMA21	0.156205367	6	0.698016392	UP	0.126721947	-0.1	0.10016576	0.099665289	-0.352121249	0.186380728	0.099915524
FBXO2	0.156205367	6	0.698016392	UP	-0.315907623	0.39	-0.235791532	0.179682518	0.715143841	-0.108784859	0.035448829
SLC25A43	0.171839536	6	0.698038172	DOWN	-0.073742853	-0.35	0.410345339	0.205094175	0.10754679	-0.125912862	0.016901969
UGDH	0.171869771	6	0.698038172	DOWN	0.02584337	-0.26	0.479909355	0.059828761	-0.188067619	-0.076227142	-0.025191886
PLA2G6	0.171872051	6	0.698038172	DOWN	0.100139685	0.32	-0.266626664	-0.05558667	-0.599299268	-0.028434848	-0.042010759
PGM2	0.171912157	6	0.698090621	DOWN	0.078756534	-0.18	0.869787468	0.276450094	1.265821797	-0.460688981	0.177603314
CROCC	0.156270433	6	0.698185619	UP	-0.120597559	0.41	-0.354943461	0.030731116	-0.335411412	0.53748715	-0.044933221
DLX3	0.156337529	6	0.698266009	UP	-0.063778215	-0.03	-0.680627526	0.244390782	-0.775095349	-0.786773172	-0.37220287
NFKBIZ	0.156342826	6	0.698266009	UP	-0.269313039	-0.25	-0.089330561	0.19836407	0.268379695	0.252509214	0.054516754
MGA	0.1564151	5	0.69846729	UP	-0.013154724	NA	0.139387915	0.0872934	0.328115443	-0.085812363	0.0872934
DNAJB6	0.172057476	6	0.698570224	DOWN	0.01681849	0.03	0.896564614	0.092078278	0.420272222	-0.075504485	0.061039139
RAPGEF4	0.156542156	6	0.698910906	UP	-0.086318969	-0.32	0.39670706	0.286410941	0.616442144	0.027802981	0.157106961
SIX5	0.156568893	6	0.698910906	UP	0.044527344	0.12	-0.707395483	-0.077217642	-0.183230955	0.136826635	-0.016345149
SMARCD3	0.15660615	6	0.698955681	UP	-0.024184068	0.21	-0.646904155	-0.163161714	-0.722650783	0.098744377	-0.093672891
FAS	0.156645832	5	0.699011264	UP	0.081467532	NA	0.266309001	0.274198025	-0.368656984	-0.145476048	0.081467532
MGST1	0.172200009	6	0.699038367	DOWN	-0.02041638	-0.7	0.777653191	-0.60866685	0.784693066	0.108611412	0.044097516
CDKN1B	0.172275646	6	0.699154993	DOWN	0.112661783	-0.39	0.219637907	-0.019080907	0.187294821	0.229161703	0.149978302
COA5	0.172283207	6	0.699154993	DOWN	-0.042691235	0.23	0.886433818	-0.04459688	-0.273713904	-0.027419355	-0.035055295
LYRM7	0.1567228	6	0.699191104	UP	0.010583747	-0.33	0.305464426	0.170565319	-0.265033295	0.053955084	0.032269415
GADD45A	0.156740605	6	0.699191104	UP	-0.096118691	-0.05	0.528129324	0.102065612	-0.193831478	0.135740715	0.026032806
SACM1L	0.15687682	6	0.699677158	UP	0.036409751	-0.32	0.491314009	-0.005213971	-0.164005907	-0.120287775	-0.062750873
UBE2S	0.156953873	5	0.699821685	UP	0.028421504	0.03	0.04205591	0.037223409	NA	0.318209247	0.037223409
FKBP2	0.156963745	6	0.699821685	UP	-0.194473447	0.58	-0.308562141	-0.007266616	0.790400921	-0.114436945	-0.060851781
PIK3C3	0.172494047	6	0.69989998	DOWN	0.117127591	-0.05	0.397859962	0.069994936	-0.554177507	-0.170481907	0.009997468
ALG2	0.157009803	6	0.699905479	UP	0.038117364	-0.07	-0.112012885	0.056018336	0.228793742	0.058902244	0.04706785
ISOC2	0.172566898	6	0.700084927	DOWN	0.081902153	0.18	-0.412247236	0.054908636	1.803830623	-0.038279056	0.068405395
ZNF426	0.157185202	6	0.700444106	UP	0.090670933	-0.38	-0.037261515	0.135454764	-0.673069482	-0.094123616	-0.065692566
KIZ	0.157185202	5	0.700444106	UP	0.007795609	NA	0.155820716	-0.063914506	-0.270406506	-0.008271448	-0.008271448
HECW2	0.172798085	5	0.700912063	DOWN	-0.019770005	-0.17	0.625225543	-0.070671013	-0.419222064	NA	-0.070671013
ID2	0.172858561	6	0.700935866	DOWN	-0.069385471	-0.28	0.813031552	0.110687867	0.826844174	0.538054839	0.324371353
REL	0.172858561	6	0.700935866	DOWN	0.124209156	-0.04	-0.080606763	0.115597797	-0.825091592	0.317859922	0.037798899
BABAM2	0.17291779	4	0.700953346	DOWN	-0.188566032	NA	-0.550860626	-0.05443019	1.898339316	NA	-0.121498111
ING3	0.172944784	6	0.700953346	DOWN	0.01891371	-0.22	0.555637605	0.05519456	-0.785181553	0.145772821	0.037054135
NPHP3	0.172944784	6	0.700953346	DOWN	0.022174057	-0.01	0.958816091	-0.167983809	-1.392731548	-0.139565066	-0.074782533
BRD4	0.157346842	6	0.700993666	UP	0.078616236	-0.07	-0.205998683	0.125776792	-0.671959986	0.017128317	-0.026435842
ASB1	0.157414322	6	0.700993666	UP	0.137871128	0.09	-0.41304712	-0.037915033	-0.565356842	0.188021751	0.026042484
GOLT1B	0.157416786	6	0.700993666	UP	0.024669958	-0.16	0.213679799	0.182853457	-0.461465084	-0.103032204	-0.039181123
PIK3R5	0.157445056	5	0.700993666	UP	0.140567818	0.28	-0.047311652	0.03061323	NA	1.045726463	0.140567818
METTL4	0.157445056	5	0.700993666	UP	-0.061286851	0.09	0.306166215	0.148767637	NA	0.196322919	0.148767637
KIAA0319L	0.157494038	6	0.70109016	UP	0.044239283	0.13	-0.359647502	-0.053245082	0.546020027	-0.113078968	-0.0045029
LMAN2L	0.157616907	6	0.701515472	UP	-0.07778405	0.02	-0.296458059	0.037655081	-0.06394302	0.012309523	-0.025816749
MATR3	0.157721325	5	0.701630547	UP	0.065822755	-0.31	1.011874692	-0.080124566	0.441597163	NA	0.065822755
ZBTB2	0.157725965	6	0.701630547	UP	0.154647935	-0.18	0.126557234	0.039498664	-0.273425019	-0.142412676	-0.051457006
CCDC191	0.157725965	5	0.701630547	UP	0.009882495	NA	0.352294766	-0.030189659	-0.881646468	-0.116264191	-0.030189659
TMEM70	0.157752085	6	0.701630547	UP	0.033977984	-0.11	0.071646398	0.174912259	-1.493397282	0.010497573	0.022237778
TNPO2	0.15781971	6	0.701734744	UP	-0.079114881	-0.08	-0.49105859	-0.043688333	-0.042512586	-0.113969014	-0.079557441
FAM110C	0.157880725	5	0.701734744	UP	-0.033808141	0.03	0.009491151	0.165419795	0.24244608	NA	0.03
VAV2	0.157887359	6	0.701734744	UP	0.030352251	-0.11	-0.109741292	-0.064522793	0.01803645	0.435952512	-0.023243171
HMCES	0.157955032	6	0.701734744	UP	0.008907981	-0.01	-0.329333635	0.075407283	-0.578147426	-0.075892815	-0.042946408
ZNF140	0.157955032	6	0.701734744	UP	-0.034010436	-0.1	0.199256526	-0.021936643	-0.931633081	-0.237288589	-0.067005218
UBFD1	0.157958148	6	0.701734744	UP	0.046223575	-0.13	0.062403947	0.091968549	-0.460943439	0.00092609	0.023574832
BIRC6	0.1580356	6	0.701734744	UP	-0.006943822	-0.15	0.24219856	-0.031375431	-0.222668561	0.03779656	-0.019159627
BAK1	0.158090451	6	0.701734744	UP	0.013686006	0.04	-0.521535171	0.223923746	-0.656984292	0.196328534	0.026843003
KIF1C	0.158098627	6	0.701734744	UP	0.059942188	-0.13	-0.406301019	0.262456998	-0.548722538	-0.148164944	-0.139082472
MMP15	0.158158197	6	0.701734744	UP	0.026025083	0.11	-0.290896032	0.034942483	-0.985820951	0.073961981	0.030483783
EXOC2	0.158158197	6	0.701734744	UP	-0.094849019	-0.08	0.099641066	0.092630441	-0.943455833	0.02097523	-0.029512385
COL27A1	0.158158197	6	0.701734744	UP	-0.108981851	0.49	0.078149842	0.086309919	0.54650628	-0.328258307	0.082229881
SGPP1	0.15818701	5	0.701741303	UP	0.074206731	-0.79	0.135877796	0.198410472	NA	0.032138956	0.074206731
CTDNEP1	0.173168306	6	0.7017485	DOWN	0.113074313	0.12	-0.819881336	-0.026244399	-0.193149721	0.085868847	0.029812224
TIFA	0.158274715	6	0.701972263	UP	-0.116546036	-0.25	-0.006564617	0.114230931	0.944110699	0.20117085	0.053833157
LRRC32	0.158293761	6	0.701972263	UP	-0.055830166	-0.18	-0.198026246	-0.099839874	-0.518549912	2.248886978	-0.139919937
LIG3	0.173296824	6	0.702047668	DOWN	-0.003201453	0.09	-0.394771209	0.100775725	1.474586477	-0.417362237	0.043399274
C9ORF40	0.173296824	6	0.702047668	DOWN	0.127245641	-0.07	-0.056130441	0.117327329	0.960682129	-0.039886806	0.038720261
PROSER1	0.158361579	6	0.702151721	UP	0.099125958	-0.11	-0.233993272	0.119590704	-0.701252776	0.06902217	-0.020488915
ATXN3	0.158423285	6	0.702209965	UP	-0.090589195	0.07	0.712090046	0.127152125	-0.604594435	0.058747215	0.064373608
PGD	0.158429422	6	0.702209965	UP	-0.065991382	-0.05	-0.515117739	0.007714499	0.570672704	0.238259172	-0.021142751
ZNF502	0.158500907	6	0.70240554	UP	-0.11795122	0.05	0.268417845	0.057149226	1.306329208	-0.148573503	0.053574613
VPS13C	0.158551837	6	0.702509971	UP	0.094910016	-0.39	-0.12536257	-0.582864151	0.543501276	0.358091565	-0.015226277
HYI	0.173501776	6	0.702715023	DOWN	-0.001301684	0.59	-0.491814109	-0.093264722	1.269112552	-0.178295765	-0.047283203
SHQ1	0.173516303	6	0.702715023	DOWN	0.120600985	-0.12	0.053991628	0.122188493	0.085615449	-0.287482047	0.069803539
ATAD1	0.173589514	6	0.702789782	DOWN	-0.066997824	-0.29	0.720197711	0.077594848	0.912675775	-0.258777688	0.005298512
NOD2	0.173589514	6	0.702789782	DOWN	0.064964313	0.1	-0.071820196	0.193756074	1.28490755	0.122447085	0.111223542
ZNF506	0.158690505	5	0.702927976	UP	0.026390432	0.15	NA	-0.086052059	1.000407281	0.219516254	0.15
SETDB2	0.158701035	6	0.702927976	UP	-0.105672841	0.14	0.955781872	-0.058102055	-0.219754931	-0.07527724	-0.066689648
PPP1CB	0.158733947	6	0.702927976	UP	-0.001852869	-0.39	0.601653087	0.048790286	-0.417520022	-0.128608544	-0.065230706
SMARCA4	0.158768998	6	0.702927976	UP	-0.078418593	0.12	-0.381735553	0.052857727	-0.532480194	-0.296674876	-0.187546734
XPOT	0.158811684	6	0.70293337	UP	-0.002086243	-0.22	0.812729979	0.182098926	-0.675168741	-0.083694469	-0.042890356
RXRB	0.158904999	6	0.703225155	UP	0.099976283	0.12	-0.426629517	0.041956702	-0.149497133	-0.14515573	-0.051599514
IL15RA	0.158967243	5	0.70323888	UP	0.005528475	0.16	0.058810979	-0.072275387	NA	0.076873074	0.058810979
MRPS12	0.159041096	6	0.70323888	UP	-0.056793537	0.12	-0.473750271	0.079768639	0.115074359	-0.145457787	0.011487551
FBLN2	0.15904373	6	0.70323888	UP	0.131716528	-0.23	0.059285929	-0.096507397	-0.688546073	0.190924803	-0.018610734
GRN	0.159045066	6	0.70323888	UP	0.082530441	0.03	-0.894582073	0.040316003	-0.746153526	0.124754814	0.035158002
ATXN2L	0.159045066	6	0.70323888	UP	0.021659018	0.12	-0.680412709	-0.089893937	0.985332407	0.132056849	0.070829509
POMGNT1	0.15917729	6	0.703581164	UP	-0.017945934	0.06	-0.581383484	0.018017981	-0.108300538	0.033288318	3.60236869324498e-05
SEMA6A	0.15917729	6	0.703581164	UP	-0.054265554	-0.16	-0.25418242	-0.563481145	0.290688912	-0.179832311	-0.169916156
NAPG	0.173882616	6	0.703718452	DOWN	-0.153689155	-0.03	0.382013319	0.116609702	-0.318861492	-0.261310535	-0.091844578
CFL2	0.173933167	5	0.703718452	DOWN	0.011720584	-0.55	-0.065736462	-0.341732488	NA	0.307483073	-0.065736462
PPM1N	0.173941568	6	0.703718452	DOWN	-0.049185645	0.84	0.016068006	0.057470406	-0.528319489	0.156494229	0.036769206
CHD8	0.173955956	6	0.703718452	DOWN	0.035259543	0.06	-0.481901461	-0.027947563	0.069703322	-0.1447728	0.00365599
MAPK1	0.173955956	6	0.703718452	DOWN	0.107878951	-0.34	-0.302259878	0.060227095	-0.302926443	0.072830491	-0.121016391
TMEM8B	0.159245424	6	0.703761151	UP	-0.04708541	-0.02	-0.592286596	-0.030161517	-0.151560644	0.393114259	-0.038623463
SRRD	0.159304562	6	0.703901327	UP	-0.127298099	-0.09	-0.139043483	0.191363001	1.028424734	-0.314224944	-0.108649049
VIRMA	0.159384912	4	0.703901738	UP	0.118953634	NA	0.406057088	0.234492861	-0.536967641	NA	0.176723248
FBLN7	0.159449971	6	0.703901738	UP	-0.089802323	-0.19	-0.346775409	-0.45824803	-0.988457904	-0.126806298	-0.268387705
C1ORF21	0.159449971	6	0.703901738	UP	-0.085262791	-0.04	-0.093976242	0.192225711	-1.253183446	-0.789138655	-0.089619516
ANXA7	0.159452716	6	0.703901738	UP	0.074062799	-0.16	0.644961606	0.101041982	-0.002322574	-0.256708694	0.035870112
UCHL5	0.159469938	6	0.703901738	UP	-0.003300252	-0.23	1.106523156	0.243043136	0.111772517	-0.150224382	0.054236133
ATXN2	0.159518202	6	0.703901738	UP	-0.093788616	-0.04	-0.271499067	-0.126488395	-0.221265321	-0.035759213	-0.110138505
SLC44A1	0.159524007	6	0.703901738	UP	-0.029284727	-0.16	0.322231483	0.15308829	0.488909287	-0.329372791	0.061901781
ADAM9	0.174086911	6	0.704137257	DOWN	0.134681285	-0.72	-0.358700941	0.131413792	-0.025553295	-0.191931065	-0.10874218
RNF220	0.159648048	6	0.704328008	UP	-0.047589803	0.07	-0.529100273	0.068175935	0.924762633	0.148577511	0.069087967
URM1	0.17417613	6	0.704387146	DOWN	0.115746568	0.1	-0.754326088	-0.167809066	0.503768412	0.072884862	0.086442431
PTCD3	0.174274784	6	0.704675109	DOWN	-0.038412495	0.14	0.020076426	-0.106679531	0.21577705	-0.131672455	-0.009168034
TACO1	0.174441572	6	0.704984797	DOWN	0.015676623	0.15	-0.2265332	0.044284728	0.371068987	-0.092316755	0.029980675
CAT	0.174470057	6	0.704984797	DOWN	0.036145211	-0.53	0.521522161	0.064354451	-0.30190285	0.026789096	0.031467154
PPP1R37	0.174536669	4	0.704984797	DOWN	-0.09415861	0.02	NA	0.034539371	NA	-0.525610822	-0.037079305
TRPV2	0.174536669	5	0.704984797	DOWN	-0.044362565	0.01	-0.920005585	-0.431202825	NA	0.0698034	-0.044362565
TRMT2A	0.174536669	6	0.704984797	DOWN	0.076614062	0.47	-0.106110152	0.030404713	-1.119791968	0.076764119	0.053509387
PEX1	0.174543603	6	0.704984797	DOWN	0.036584503	-0.09	0.653572436	0.104082557	-0.604147149	-0.302489037	-0.026707749
LNPEP	0.174543603	6	0.704984797	DOWN	0.106045624	-0.71	0.174026921	0.221203253	0.389002952	-0.091552706	0.140036272
CEBPZ	0.159826779	6	0.704995374	UP	-0.067268117	-0.16	1.852246058	0.104435251	-0.270312689	-0.293390989	-0.113634058
PAGR1	0.159941348	5	0.705379539	UP	0.078975574	NA	-0.298642825	0.069764164	0.501880296	0.180194121	0.078975574
EFCAB7	0.159981173	6	0.705433987	UP	0.049523817	-0.14	0.518887189	-0.052037715	-0.190115811	-0.145838029	-0.096018857
DNAJB9	0.174690773	6	0.705468227	DOWN	0.118671706	-0.62	0.070430253	-0.106395038	0.443442721	-0.062877547	0.003776353
CCBE1	0.174764397	6	0.705654544	DOWN	0.090698737	-0.16	-0.492789471	0.081421037	0.452471876	0.128707117	0.086059887
SAP30L	0.174867986	6	0.705961776	DOWN	0.121874052	-0.14	0.50310372	-0.311692961	-0.181047161	-0.027426757	-0.083713378
CCNT1	0.16020185	6	0.706285746	UP	0.06793245	-0.09	-0.307322228	0.133290035	-0.52477529	0.106098942	-0.011033775
TICAM1	0.175026269	6	0.706400268	DOWN	0.161561788	-0.01	-0.788489932	0.112589453	0.197524495	0.015904993	0.064247223
MLH1	0.17505915	6	0.706400268	DOWN	-0.062141545	0.04	0.281518507	-0.002014766	0.34351028	0.052596294	0.046298147
IL7R	0.17505915	6	0.706400268	DOWN	0.065270437	0.12	0.092315688	-0.490096769	2.990572142	1.516538843	0.106157844
HDGFL3	0.160430994	4	0.707130051	UP	0.1380168	NA	0.252030135	0.075988006	0.372481057	NA	0.195023468
TRIM68	0.160450775	5	0.707130051	UP	0.059437905	0.07	0.070553684	-0.045037054	NA	0.161464158	0.07
TANGO2	0.160475992	6	0.707130051	UP	0.069544002	0.02	-0.443187206	-0.217787894	0.09000822	0.002337629	0.011168814
CALU	0.160529142	6	0.707189548	UP	0.04237325	-0.3	0.112770267	-0.049559167	0.430197896	-0.050072058	-0.003592958
THNSL2	0.160544589	6	0.707189548	UP	-0.0721047	-0.1	-0.854725383	-0.144684704	-0.908914236	0.064369306	-0.122342352
KLK11	0.160681855	6	0.707488037	UP	0.103409636	0.22	-0.663873204	0.150619832	-0.516027979	-0.44107234	-0.168831352
PTGFRN	0.160681855	6	0.707488037	UP	0.00046338	-0.08	-0.187639634	0.131958694	0.566028282	-0.561929989	-0.03976831
CASP7	0.160764417	6	0.707488037	UP	0.090589321	-0.2	0.193491147	0.053053595	-0.597034571	-0.08286284	-0.014904622
PKN3	0.16081922	6	0.707488037	UP	-0.041761425	0.32	-0.461388702	-0.104002449	-1.596510811	0.271962497	-0.072881937
GNG2	0.160823441	6	0.707488037	UP	0.085286628	-0.76	0.055450398	-0.422499527	-0.005384824	0.256104184	0.025032787
SEL1L3	0.160840981	6	0.707488037	UP	0.088156069	-0.31	-0.275915806	-0.321243983	0.237294995	1.790138163	-0.093879868
FAM98B	0.160840981	6	0.707488037	UP	-0.013214345	-0.3	0.068526684	0.328515714	-0.414168958	-0.064305995	-0.03876017
RUSC1	0.160873431	5	0.707488037	UP	-0.019534919	0.24	-0.601527026	0.199822316	NA	-0.155764081	-0.019534919
TRIP4	0.160887939	6	0.707488037	UP	-0.105204644	0.04	0.553260283	0.043256632	-0.215947574	-0.149741042	-0.032602322
LRWD1	0.17536104	6	0.707507247	DOWN	-0.039996137	0.18	-0.28590875	0.095238189	-0.000824648	-0.05758839	-0.020410392
TRMT61A	0.160956682	6	0.70766911	UP	0.019739444	0.34	-0.490714558	0.058152034	0.233566704	-0.351720936	0.038945739
GAK	0.16107852	6	0.707910198	UP	-0.011714463	0.08	-0.644447207	-0.03709251	-0.131297755	0.026725264	-0.024403486
AQP5	0.16107852	6	0.707910198	UP	-0.120813768	0.2	0.505659371	-0.358725696	0.636041228	2.056738165	0.352829685
SRPK1	0.161094242	6	0.707910198	UP	-0.104643599	-0.08	0.591535269	0.230325029	0.737544832	-0.116151214	0.075162514
ORC4	0.175575966	6	0.708151798	DOWN	0.058000772	-0.07	0.303902195	0.081997465	-0.865378786	-0.227640632	-0.005999614
ENPP1	0.175575966	6	0.708151798	DOWN	0.114226605	0.08	0.000543337	-0.112600776	0.173365201	0.09654848	0.08827424
ARHGAP27	0.161216537	6	0.708272644	UP	-0.047880703	0.08	-0.778978655	0.108346966	1.092027965	0.252495031	0.094173483
ZNF503	0.1612319	6	0.708272644	UP	-0.097305734	-0.12	-0.087313662	-0.248370649	-0.254432097	0.11241875	-0.108652867
GGCX	0.161300766	6	0.708453935	UP	0.032742575	-0.08	-0.393284374	0.088128467	-0.43689838	-0.121873476	-0.100936738
SNAI3	0.161397864	4	0.708574283	UP	0.144812492	0.2	-0.241678759	NA	NA	0.386352131	0.172406246
CCSER2	0.161397864	6	0.708574283	UP	-0.078869307	-0.15	0.571766771	0.234714062	1.331775383	-0.162084863	0.077922377
OBI1	0.16141333	4	0.708574283	UP	0.061285867	NA	0.456830157	0.04364728	0.322353046	NA	0.191819457
YWHAH	0.161438571	6	0.708574283	UP	0.038262791	-0.07	0.004021732	-0.070047509	0.084000514	0.151218497	0.021142261
RBP7	0.161471796	6	0.708598965	UP	-0.200578952	0.13	0.418335779	-0.085410352	-0.564970786	-0.077106126	-0.081258239
ACAT2	0.16150751	6	0.708634557	UP	0.015125996	-0.28	0.485637737	-0.318606752	2.767367578	0.098878174	0.057002085
MDK	0.175723861	6	0.708636971	DOWN	0.001276271	0.2	-0.357818138	-0.283235322	-0.822145122	0.329132434	-0.140979526
CDK17	0.161550538	6	0.708694897	UP	0.026911438	-0.66	0.018068364	-0.01782193	-0.44596649	-0.052025716	-0.034923823
TXNRD2	0.161576474	6	0.708694897	UP	0.016156387	0.2	-0.389701795	-0.068012237	-0.125288852	0.313428273	-0.025927925
FAM210A	0.175797847	6	0.708823989	DOWN	0.091611595	0.01	0.322269432	0.226570693	0.580690787	-0.25134445	0.159091144
PRRX2	0.17587186	6	0.708864264	DOWN	0.123811684	0.11	-0.332896593	0.08054205	-0.231812656	0.074193779	0.077367915
TTLL7	0.175904764	5	0.708864264	DOWN	-0.004494626	-0.15	-0.014436	-0.668845484	NA	0.180422802	-0.014436
RIPK1	0.175945898	6	0.708864264	DOWN	-0.146080569	0.07	-0.28877552	0.13691	0.158644091	-0.096108527	-0.013054264
CRLF3	0.175945898	6	0.708864264	DOWN	0.028529292	-0.18	0.6100301	0.153066537	0.312850611	0.441245371	0.232958574
GNPDA2	0.161660357	6	0.708941698	UP	0.063520279	-0.39	0.847368678	0.138944398	-0.8203515	-0.213759462	-0.075119592
CLDN16	0.17601353	5	0.709025474	DOWN	-0.007451123	-0.58	0.059154637	NA	-0.341785636	-0.060798418	-0.060798418
DNAJC18	0.161714475	6	0.709057899	UP	-0.102960456	0.06	0.084729192	-0.171347827	-0.641065352	0.279675398	-0.021480228
PAQR3	0.161759216	6	0.709132955	UP	0.006838742	-0.56	0.824460214	0.128741183	0.87430816	-0.42574362	0.067789962
NPL	0.161852574	6	0.709236836	UP	0.055810549	-0.19	0.210215114	-0.531727019	1.884550496	0.017493834	0.036652192
GIGYF1	0.161852574	6	0.709236836	UP	-0.09513003	0.22	-0.239105342	-0.030360851	-0.707016098	-0.128240258	-0.111685144
PHLPP2	0.161865792	5	0.709236836	UP	0.023493234	0.02	-0.011229208	0.014676875	NA	0.182677744	0.02
RAB1B	0.176143939	5	0.709314496	DOWN	0.056272941	-0.21	-0.836153215	NA	0.566689504	-0.129333325	-0.129333325
FBXO22	0.176168169	6	0.709314496	DOWN	-0.043627764	0.05	0.345237468	0.212793612	-0.527807549	-0.279409285	0.003186118
EGFL6	0.176200066	6	0.709331674	DOWN	0.125869308	-0.76	-0.027424852	-0.181892725	0.181829278	0.060872683	0.016723915
APOL6	0.161923035	5	0.709366579	UP	0.160921224	-0.03	0.067529236	-0.236717534	NA	1.567827593	0.067529236
COQ9	0.176242311	6	0.7093905	DOWN	0.03035878	0.1	0.073805956	-0.081797416	0.693045503	-0.132365243	0.052082368
RASEF	0.176284133	5	0.709447604	DOWN	-0.046537532	-0.24	0.046468202	-0.226339438	-0.594007618	NA	-0.226339438
CMYA5	0.176379413	6	0.709719796	DOWN	0.043072022	0.4	0.223947168	-0.046512186	-0.896548648	-0.492388541	-0.001720082
SH2D3A	0.176431343	6	0.70979081	DOWN	-0.087922987	0.33	-0.345348788	0.243975857	-0.168469275	-0.102444309	-0.095183648
RSRC1	0.176452358	6	0.70979081	DOWN	-0.056092507	-0.1	0.952595103	0.041335587	-0.459543173	0.14307793	-0.00737846
THOP1	0.176613412	6	0.710134176	DOWN	0.01782054	0.15	-0.494358211	0.111053788	0.94124173	0.294026285	0.130526894
ATF7IP	0.176620704	6	0.710134176	DOWN	-0.050433019	0.13	0.012659818	-0.141228286	-0.765356836	0.164576355	-0.0188866
IGSF9	0.176620704	6	0.710134176	DOWN	-0.000773489	0.29	-0.719672753	0.176800328	-0.060536831	-0.429653663	-0.03065516
TBC1D32	0.162129068	6	0.710148001	UP	-0.100356054	-0.17	0.213025552	0.042455064	-0.383932882	-0.053106224	-0.076731139
GPBP1	0.176687711	6	0.710181135	DOWN	-0.028508805	0.07	1.157247178	-0.011505593	0.575987848	0.126564851	0.098282426
ABI2	0.176687711	6	0.710181135	DOWN	0.116915348	0.06	1.026292355	0.18622808	0.510368628	0.428348837	0.307288458
SMARCB1	0.176762035	6	0.710368655	DOWN	0.108934348	0.07	-0.44133362	-0.061978665	-0.144862232	-0.087105921	-0.074542293
ARHGEF5	0.176836386	6	0.710405963	DOWN	0.000333472	0.14	-0.597897416	0.148969931	-0.089946798	0.088701272	0.044517372
ZC3H6	0.176836386	6	0.710405963	DOWN	0.10944189	-0.24	0.06789922	-0.15242276	-0.431507164	0.166289134	-0.04226177
PROM1	0.176882008	4	0.710405963	DOWN	-0.066261904	0.22	NA	-0.639565142	-1.725083231	NA	-0.352913523
AMOT	0.176882008	4	0.710405963	DOWN	-0.051309526	-0.25	-0.120583668	NA	-1.197451653	NA	-0.185291834
DPF3	0.176925011	5	0.710467525	DOWN	-0.132725444	-0.15	NA	0.262729136	-0.872254281	1.236964622	-0.132725444
CRY1	0.176985165	6	0.710597928	DOWN	0.030081559	-0.22	0.594820156	0.198782279	-0.212991435	-0.106195784	-0.038057113
BTF3L4	0.177059593	6	0.710751061	DOWN	-0.002448786	-0.17	0.424436303	0.144212424	1.177593597	-0.277899937	0.070881819
ATG16L2	0.177126462	6	0.710751061	DOWN	0.034491256	0.61	-0.045535897	0.079693436	-0.365202075	-0.265134188	-0.005522321
TMEM123	0.177134048	6	0.710751061	DOWN	-0.067457983	-0.63	1.1323327	0.095553645	0.264082345	-0.117665651	0.014047831
CMTM6	0.177134048	6	0.710751061	DOWN	0.117711466	-0.63	0.067803945	0.126310621	0.293839461	0.367989247	0.122011043
DNAH9	0.177210861	5	0.710948151	DOWN	-0.003697582	-0.02	-0.088407003	0.109950274	0.060823814	NA	-0.003697582
YY1AP1	0.16233954	6	0.710948597	UP	-0.006736708	0.04	-0.39043511	-0.044832423	0.062779686	-0.138360898	-0.025784565
PRRG2	0.162405955	6	0.711052231	UP	0.023609205	0.11	-0.359955804	0.189878578	0.08651228	-0.395034844	0.055060743
OMD	0.162418599	6	0.711052231	UP	0.044121329	-0.4	-0.029303335	0.050310675	-0.483805899	0.083063183	0.007408997
ARMC2	0.162448943	4	0.711063812	UP	0.171096543	0.12	0.048031914	NA	0.883861747	NA	0.145548272
DHX36	0.177283036	6	0.711064625	DOWN	0.022607135	-0.34	0.68444174	0.090250369	0.857120763	0.057433647	0.073842008
HIBCH	0.177295289	6	0.711064625	DOWN	-0.135964893	-0.01	1.447896109	-0.124517842	0.05041161	-0.417899078	-0.067258921
ARHGAP10	0.177432128	6	0.711391159	DOWN	0.067490958	0.08	0.027268162	0.003713944	-1.426005252	0.227178556	0.04737956
RABAC1	0.177432128	6	0.711391159	DOWN	0.109174002	0.1	-0.670566936	0.031043275	0.226640147	0.117321462	0.104587001
CMKLR1	0.162602124	4	0.71142265	UP	0.083646945	NA	NA	-0.149814174	1.43063658	0.098920957	0.091283951
RALY	0.16265595	6	0.71142265	UP	0.046171161	0.01	-0.543053824	0.041421418	1.136965161	0.263356021	0.043796289
CEP76	0.16265595	6	0.71142265	UP	-0.011460019	-0.15	0.041081173	0.342582945	0.1049456	-0.103628403	0.014810577
AASDH	0.162683237	6	0.71142265	UP	-0.103568089	0.21	0.518580725	-0.015122118	-0.189953538	-0.287204338	-0.059345103
STK17A	0.162696445	6	0.71142265	UP	0.041352879	-0.12	0.191270067	0.135966454	-0.593045515	0.404867078	0.088659667
CC2D1A	0.162742859	6	0.71142265	UP	-0.097175006	0.19	-0.625641495	0.121415723	0.632472833	-0.075754884	0.02283042
DHFR	0.162752618	6	0.71142265	UP	-0.003258858	-0.04	-0.525140485	0.158474451	-0.359709772	0.250560838	-0.021629429
RNF144B	0.162752618	6	0.71142265	UP	-0.028594512	-0.11	-0.029360453	0.045933627	1.99106413	-0.149395333	-0.028977483
KPNA2	0.177581325	6	0.711767021	DOWN	0.036097716	0.15	0.280395252	0.17672688	0.821644489	0.127038873	0.16336344
ACTR3	0.177581325	6	0.711767021	DOWN	0.046989886	-0.35	0.577541685	0.27954124	0.088403228	0.104294134	0.096348681
SLC24A1	0.162891456	6	0.711788477	UP	-0.023945047	-0.11	0.253399751	-0.124320449	0.228363762	0.056802666	0.01642881
AGER	0.162893561	5	0.711788477	UP	-0.019659512	0.67	0.016516856	NA	-0.611532442	0.520558839	0.016516856
ZNF786	0.162960912	6	0.711788477	UP	-0.101625193	0.14	-0.675777094	-0.109615225	-0.795817841	-0.066917779	-0.105620209
BZW1	0.162972822	6	0.711788477	UP	0.014510138	-0.38	0.263895755	-0.064017843	-0.164921257	-0.047673341	-0.055845592
CELF2	0.162993527	6	0.711788477	UP	0.062018273	-0.4	0.042302817	-0.628296778	1.480243711	0.24208783	0.052160545
TMEM187	0.163030393	6	0.711788477	UP	0.047843949	0.19	-0.394092767	-0.104231241	-0.527577388	-0.202212194	-0.153221718
NEXN	0.163030393	6	0.711788477	UP	-0.049758984	0.16	0.032029993	-0.454783656	-0.939140233	0.202595813	-0.008864495
S100A3	0.177655962	6	0.711955021	DOWN	0.046408666	0.47	0.253809501	0.115302574	-0.571721859	0.198270238	0.156786406
RACGAP1	0.177688795	6	0.711975457	DOWN	-0.030518903	-0.11	0.464911657	0.193696635	-0.709996777	-0.091184601	-0.060851752
APLNR	0.177793855	5	0.712108903	DOWN	-0.010093387	-0.25	NA	-0.167730184	-0.364605129	0.075433577	-0.167730184
NUDT6	0.177802493	6	0.712108903	DOWN	0.024908147	-0.01	0.519606859	0.033508516	0.305510751	0.021990268	0.029208331
THUMPD3	0.177805316	6	0.712108903	DOWN	0.098772768	0.07	0.329679981	0.0788316	-0.107313825	-0.404327769	0.0744158
SYAP1	0.177880032	6	0.712150632	DOWN	-0.059447298	0.07	0.497457605	0.139547255	0.419549897	0.16037896	0.149963107
UAP1L1	0.177880032	6	0.712150632	DOWN	-0.030639789	0.14	-0.764376908	-0.426186211	0.842219497	0.095274006	0.032317109
MYL5	0.177898956	6	0.712150632	DOWN	0.051219375	0.45	-0.245999204	-0.018978699	-0.304930115	-0.088290505	-0.053634602
APBA3	0.177954774	6	0.712263011	DOWN	-0.031266769	0.14	-0.468195568	-0.004476224	0.319476884	0.223140679	0.067761888
MYO5C	0.178029542	6	0.712451194	DOWN	-0.045593422	0.05	0.419528781	-0.235734939	0.077961652	0.458844704	0.063980826
HDAC10	0.16321078	5	0.712454881	UP	-0.012806371	0.51	-0.035606899	0.066703581	NA	0.44517345	0.066703581
SYNCRIP	0.178104337	6	0.712528367	DOWN	-0.050567935	-0.25	0.678633334	0.186307549	0.60967511	-0.201816363	0.067869807
MARCO	0.178104337	6	0.712528367	DOWN	0.106304436	0.18	-0.028583837	0.16146319	0.926993576	0.213240234	0.170731595
ZNF700	0.178179157	6	0.712681877	DOWN	0.058751484	0.14	0.801782588	0.029004494	-0.023485578	-0.046340696	0.043877989
AMDHD2	0.178214512	5	0.712681877	DOWN	-0.042126611	0.3	-0.904847041	NA	-0.140415151	-0.311309559	-0.140415151
SARS2	0.178225991	6	0.712681877	DOWN	-0.078326642	0.63	-0.5556685	0.078841773	0.045967083	0.008734711	0.027350897
ACYP2	0.178310782	6	0.712798877	DOWN	-0.116401492	-0.14	0.805499421	-0.123306227	0.716921262	0.139915076	0.011756792
IBA57	0.178310782	5	0.712798877	DOWN	0.027075125	-0.03	-0.343150863	0.14223348	NA	-0.054746265	-0.03
SIK1	0.178395602	5	0.712915925	DOWN	-0.169866117	-0.15	0.129721264	NA	0.01458327	-0.06585347	-0.06585347
SMUG1	0.178395602	6	0.712915925	DOWN	0.004121048	0.16	-0.090459875	0.130124797	-0.140736375	-0.164347304	-0.043169414
CHFR	0.178478702	6	0.71303302	DOWN	-0.011767199	0.1	-0.168432536	0.144691491	0.06105961	0.204437641	0.080529805
MED24	0.178480453	6	0.71303302	DOWN	-0.004954472	0.14	-0.794144676	-0.039205056	0.484241729	0.128083832	0.06156468
ZNF28	0.178565334	5	0.713261125	DOWN	0.035282048	-0.33	-0.064023873	NA	-0.661006515	-0.014484936	-0.064023873
STRBP	0.178628631	6	0.713309158	DOWN	-0.011100122	-0.12	0.497988497	-0.18325544	0.155939055	0.337871084	0.072419467
ANKRD33B	0.178660715	4	0.713309158	DOWN	-0.089522676	-1.03	NA	0.048926117	NA	-0.646206121	-0.367864398
PIGV	0.163447795	6	0.713368206	UP	0.100544692	-0.08	-0.34177713	0.021553414	-0.538414657	-0.161918907	-0.120959453
PRNP	0.178703636	6	0.713369575	DOWN	0.101873902	-0.43	0.739739759	0.078394045	0.386203239	-0.202787801	0.090133973
STARD5	0.178735186	6	0.713384593	DOWN	-0.010847841	0.2	-0.459783099	0.107789707	0.33567349	-0.093233594	0.048470933
IL17RA	0.178778666	6	0.713447212	DOWN	0.122078139	-0.12	-0.666794707	0.100388814	-0.15801574	0.576954454	-0.009805593
CCDC122	0.178820158	5	0.71350188	DOWN	0.018931352	-0.08	0.016071636	0.074670571	NA	-0.073461914	0.016071636
CHIC1	0.178928806	6	0.713824444	DOWN	0.12506087	-0.02	0.086352726	0.112796145	-0.818213372	0.043575481	0.064964103
ZFP91	0.16358879	6	0.713862217	UP	0.063044787	-0.3	0.207718086	0.045429544	-0.00458104	-0.244065957	0.020424252
JAK2	0.179003915	6	0.713980024	DOWN	0.121296181	-0.37	0.528404351	0.156851148	0.339796122	0.274409224	0.215630186
RINT1	0.179075254	6	0.713980024	DOWN	0.030675592	-0.29	0.523361379	0.044843373	-0.516608594	-0.248324951	-0.10882468
DUSP11	0.17907905	6	0.713980024	DOWN	0.083263418	-0.14	0.462141721	0.192250171	-0.717194805	-0.226981126	-0.028368291
CHST14	0.17907905	6	0.713980024	DOWN	0.126725708	-0.15	-0.579847285	-0.122737096	0.530994253	0.299371235	0.001994306
PCGF5	0.163729999	5	0.714282125	UP	-0.105808466	-0.22	0.3195946	0.217703144	NA	0.270854012	0.217703144
EP300	0.163787538	6	0.714282125	UP	0.036090758	-0.4	-0.372152819	0.082536791	0.291960546	0.252109016	0.059313774
IQGAP2	0.16379631	6	0.714282125	UP	-0.085338669	-0.21	0.102929269	-0.141041057	-0.185922892	1.128175704	-0.113189863
SMU1	0.163866087	6	0.714366466	UP	0.120858617	-0.05	0.065096746	0.136958658	-0.6634147	-0.041217812	0.011939467
HSD17B12	0.163871304	6	0.714366466	UP	-0.108610359	-0.49	0.894069097	0.274651274	0.539232152	-0.177688858	0.083020458
UBTF	0.1792294	6	0.714468502	DOWN	0.109494701	-0.03	-0.622613605	0.059896534	-0.629237025	-0.047364563	-0.038682281
PES1	0.164005716	6	0.714497463	UP	0.095923979	0.12	-0.396118573	0.074829325	-0.271317177	-0.284642371	-0.098243926
OFD1	0.164005716	6	0.714497463	UP	-0.096952483	0.6	0.550236044	-0.117396882	-0.451535618	0.081409887	-0.007771298
BET1L	0.164005858	6	0.714497463	UP	0.03623053	0.05	-0.493357705	0.075606102	-0.361248253	0.107664714	0.043115265
DNAJA2	0.164012681	6	0.714497463	UP	0.016036857	-0.16	0.400263242	0.241512164	0.334042583	-0.165467654	0.12877451
TCTN3	0.164075568	6	0.714572282	UP	-0.04159094	-0.07	-0.411434225	-0.012349131	-0.973288311	0.094673216	-0.05579547
CACNB3	0.164085525	6	0.714572282	UP	-0.001891933	0.25	-0.350549333	0.122708758	0.104259435	-0.153852134	0.051183751
NR2C1	0.179304614	6	0.71465736	DOWN	-0.046737613	0.11	0.342387447	-0.109290234	0.958696708	0.073836712	0.091918356
STT3A	0.164145444	6	0.714711981	UP	0.031639761	-0.07	-0.227368976	-0.097413308	0.947862739	-0.063591492	-0.066795746
NRP1	0.179379855	6	0.714772247	DOWN	0.114790615	-0.45	0.477972376	-0.135269627	0.609377071	0.637920417	0.296381496
KITLG	0.179389124	6	0.714772247	DOWN	0.08085848	-0.59	1.036819442	0.312250537	-0.838484489	0.942779548	0.196554509
CTHRC1	0.179455122	6	0.714885227	DOWN	0.078319469	-0.39	-0.001274931	-0.14359925	-0.23116067	1.392441994	-0.07243709
WDR4	0.179480506	6	0.714885227	DOWN	-0.024422905	0.45	-0.216363382	0.166989203	-0.439792647	-0.024372883	-0.024397894
TOP2B	0.17950102	6	0.714885227	DOWN	-0.055419883	-0.01	1.25032363	0.024012096	-0.333732708	-0.033716521	-0.02185826
TOX2	0.179553958	4	0.714892068	DOWN	-0.080963355	0.03	-0.661042217	NA	-0.493598602	NA	-0.287280978
TCF25	0.179586263	6	0.714892068	DOWN	-0.009521688	0.22	-0.29927507	-0.042746736	0.079451293	0.103305117	0.034964802
NIT2	0.179586279	6	0.714892068	DOWN	-0.051836671	0.36	0.860771446	-0.0284308	-0.532193206	-0.021978869	-0.025204834
TAF1	0.164215345	6	0.714895089	UP	0.01268239	-0.11	-0.22254575	0.068831274	-0.213475708	0.005348683	-0.052325658
RIC8A	0.164285122	6	0.715077596	UP	0.115977376	0.12	-0.399533875	0.064062408	0.153781353	-0.090352016	0.090019892
DDR2	0.164324701	6	0.715096732	UP	5.99538340237852e-05	-0.23	-0.064103777	-0.075702172	0.216675442	0.122282593	-0.032021912
HEXIM2	0.164355222	6	0.715096732	UP	-0.013748637	0.21	-0.478226221	0.061146393	0.575489496	0.07383013	0.067488262
SNX2	0.164404485	6	0.715096732	UP	-0.005222408	-0.13	1.264774457	0.127469561	0.578417377	-0.12136289	0.061123577
LPAR4	0.164437241	5	0.715096732	UP	0.051287424	-0.18	0.145535304	-0.30290537	0.495070032	NA	0.051287424
AAAS	0.164437241	6	0.715096732	UP	-0.026903641	0.37	-0.480600823	0.099742959	-0.637477023	0.246975846	0.036419659
CAMLG	0.164484297	6	0.715096732	UP	0.072667148	-0.1	0.460451554	0.062325341	-0.24709798	-0.121973883	-0.01883733
CTC1	0.164559932	6	0.715096732	UP	-0.008316889	-0.07	-0.498609916	0.224772204	1.300562855	0.069021512	0.030352312
PSMD12	0.164578903	6	0.715096732	UP	-0.025524856	-0.11	0.89765601	0.090232227	1.889240169	-0.258232177	0.032353686
TTC17	0.164705348	6	0.715096732	UP	-0.087483218	0.06	0.114285045	-0.112425487	-1.161243693	-0.107990173	-0.097736696
EML3	0.16472391	6	0.715096732	UP	0.066088073	0.23	-0.394093866	0.216758437	-0.105485822	-0.1475496	-0.019698875
SLC16A5	0.16472391	6	0.715096732	UP	-0.011519415	0.28	-0.554404217	0.100261127	0.073455918	-0.150442185	0.030968252
URM1	0.164783729	6	0.715096732	UP	0.115746568	0.1	-0.754326088	-0.167809066	0.503768412	0.072884862	0.086442431
PGK1	0.164803839	6	0.715096732	UP	-0.011546124	-0.12	0.373104979	0.108179797	0.299781628	0.020096405	0.064138101
GSKIP	0.164824632	6	0.715096732	UP	-0.04620522	-0.38	1.123076916	0.176796583	-0.196384525	-0.34460379	-0.121294872
PRKD2	0.164883572	6	0.715096732	UP	0.061092705	0.09	-1.120863833	0.236539657	-0.873203969	0.030059252	0.045575979
LBR	0.164883797	6	0.715096732	UP	0.048384856	-0.19	-0.043022264	0.013057984	0.172109637	-0.108742072	-0.01498214
ZNF347	0.164883797	6	0.715096732	UP	-0.013897406	-0.26	0.098875268	0.069303983	-0.120878859	0.002209292	-0.005844057
PATZ1	0.164915722	6	0.715096732	UP	-0.0235359	-0.08	-0.358699043	-0.253324417	-0.898878213	0.120960231	-0.166662209
SERBP1	0.164952502	6	0.715096732	UP	0.094232681	-0.17	0.158633914	0.199234999	-0.460833843	-0.435075975	-0.03788366
ZNF615	0.164963784	6	0.715096732	UP	0.150826697	-0.48	0.256135353	0.031429632	0.84004008	-0.142760545	0.091128164
METTL25	0.164963784	5	0.715096732	UP	-0.013839002	0.05	0.763762325	0.066504749	NA	-0.051837562	0.05
VIT	0.164983457	6	0.715096732	UP	0.100652898	-0.33	0.032431136	-0.277726214	0.337722087	0.093883634	0.063157385
AGO4	0.164985897	6	0.715096732	UP	0.12628228	-0.12	-0.013461906	0.075162282	0.570555129	-0.184652192	0.030850188
HAS3	0.164985897	6	0.715096732	UP	-0.058370284	0.18	-0.22636649	0.26211862	0.305201972	-0.067921671	0.060814858
GMPPA	0.1650438	6	0.715226946	UP	0.050823186	0.29	-0.702100802	-0.043273603	-0.797652154	0.185060235	0.003774791
BBS10	0.179703084	6	0.715246135	DOWN	0.13401913	-0.81	0.155594007	0.032793908	-0.766965415	-0.342862276	-0.155034184
RRAD	0.179756453	6	0.715347644	DOWN	-0.068955911	0.2	0.085476672	-0.131986357	-0.219431132	1.273119697	0.008260381
TCF4	0.179831851	6	0.715507172	DOWN	0.099956061	-0.22	0.157174084	-0.137855213	-0.033394944	0.124091755	0.033280559
TRAF2	0.179852282	6	0.715507172	DOWN	0.097932388	0.38	-0.31257054	0.073301903	-1.437446897	-0.152812379	-0.039755238
ZNF354C	0.179903847	4	0.715601421	DOWN	-0.023996065	-0.23	NA	-0.019353444	-0.49201879	NA	-0.126998033
SMAGP	0.179938684	6	0.715629108	DOWN	-0.140115644	0.18	-0.27329258	0.106019237	1.16892334	-0.440511719	-0.017048204
F2R	0.16518335	6	0.715710879	UP	0.265543849	-0.7	-0.127211895	0.074298869	0.480138678	0.03007784	0.052188355
ANKRD9	0.180007443	6	0.71579168	DOWN	-0.057941694	0.24	-0.68366956	0.194340719	-0.024669577	-0.037233889	-0.030951733
DPYSL3	0.180058205	6	0.715882645	DOWN	0.124685766	-0.15	-0.222291641	-0.066362192	0.282455381	0.169061249	0.029161787
PAWR	0.180133709	6	0.715961074	DOWN	-0.021388336	-0.1	0.937234537	0.308931012	0.365517798	-0.388755422	0.143771338
ZNF609	0.180133709	6	0.715961074	DOWN	0.120235253	-0.28	-0.571373381	0.094121819	-0.168877338	0.295526412	-0.03737776
DR1	0.180209239	6	0.716150401	DOWN	0.115265716	-0.29	0.405702164	0.241437545	-0.677577978	-0.145390392	-0.015062338
CPA3	0.165354584	4	0.716331905	UP	NA	0.08	1.849327894	0.175721721	1.41726398	NA	0.796492851
HOOK2	0.180300308	6	0.716401411	DOWN	-0.125461207	0.5	-0.354013506	0.056938585	1.43914206	-0.467619113	-0.034261311
LAMC1	0.180354823	6	0.716418329	DOWN	0.146384488	-0.35	0.040323285	-0.270561618	-0.573935027	0.01160691	-0.129477354
ELF2	0.180360379	6	0.716418329	DOWN	-0.011795761	-0.24	0.653081974	0.09192053	1.150953401	-0.002813572	0.044553479
TSR3	0.165477815	6	0.716623897	UP	0.085026007	0.1	-0.608081251	0.117572009	-0.425633218	-0.013941658	0.035542174
JAM2	0.165477815	6	0.716623897	UP	0.095535928	-0.12	0.026394706	-0.25933637	0.140171532	0.235603096	0.060965317
NFE2L2	0.180511625	6	0.716743293	DOWN	0.074106489	-0.27	1.163252891	0.224420978	-0.464855784	-0.064808249	0.00464912
RER1	0.180511625	6	0.716743293	DOWN	0.094482944	0.07	-0.304370657	0.055020071	-0.481349275	-0.044280654	0.005369709
MICAL3	0.180525948	5	0.716743293	DOWN	-0.013080216	-0.31	0.02210108	-0.227425807	NA	-0.035039218	-0.035039218
IDH2	0.165548188	6	0.71680774	UP	-0.080356476	-0.01	-0.520110771	-0.265395127	0.289443894	0.103190134	-0.045178238
TOP3A	0.165583626	6	0.71684028	UP	0.070663758	0.08	-0.347549442	0.0756316	-1.886026372	0.096564531	0.073147679
FANCL	0.165759459	6	0.717123398	UP	-0.10351532	0.14	0.714560127	-0.016329641	-0.782216264	-0.076432486	-0.046381064
GSDME	0.165784011	4	0.717123398	UP	0.02423139	NA	0.303414052	0.110256385	0.625673766	NA	0.206835218
SARS2	0.165829933	6	0.717123398	UP	-0.078326642	0.63	-0.5556685	0.078841773	0.045967083	0.008734711	0.027350897
SLC39A9	0.165845564	6	0.717123398	UP	0.021658512	-0.14	-0.052855437	-0.011373238	0.234953838	0.009503714	-0.000934762
TNIK	0.165857084	4	0.717123398	UP	0.088362775	0.05	NA	0.258441613	NA	1.730990402	0.173402194
EAF2	0.165885268	5	0.717123398	UP	-0.045175344	0.14	0.377339158	0.068622981	NA	0.938582409	0.14
SERTAD3	0.165900431	6	0.717123398	UP	-0.003368739	0.21	-0.644324112	0.139877859	-0.924400304	0.157142112	0.06825456
PKNOX1	0.165900431	6	0.717123398	UP	-0.109334667	0.18	-0.20621034	0.077681105	-0.128730072	0.007175439	-0.051079614
ELL2	0.180662976	6	0.717176423	DOWN	-0.237251577	-0.14	0.893356815	0.158893233	0.171451673	-0.028531645	0.065180794
JAK1	0.165984559	6	0.717245513	UP	0.043195506	-0.25	0.185181209	-0.218301836	1.821684992	0.045289579	0.044242542
ERI2	0.165984559	6	0.717245513	UP	0.04745303	-0.17	0.146912183	0.084443904	0.955202765	-0.329492351	0.065948467
EVI2A	0.180738691	6	0.717246203	DOWN	-0.03284633	0.03	0.277034903	-0.021196364	3.342032288	1.152319452	0.153517451
CCDC50	0.180764371	6	0.717246203	DOWN	0.047582132	-0.13	0.905317359	-0.133763098	-1.106537042	0.20669504	-0.041208934
NUDCD2	0.180764371	6	0.717246203	DOWN	0.153783999	-0.03	0.505188248	0.132985367	-1.26846375	-0.230586526	0.051492683
GLT8D1	0.180890201	6	0.717380953	DOWN	0.119222423	0.09	0.278075167	-0.035568008	-0.879895227	0.100761218	0.095380609
GHDC	0.180890201	6	0.717380953	DOWN	0.11753956	0.03	-0.694941913	-0.018934787	-1.016570797	0.357692693	0.005532607
TRAPPC13	0.180965142	6	0.717380953	DOWN	-0.028061412	-0.19	0.638965653	0.372697383	-0.340441006	-0.016640185	-0.022350798
ERGIC3	0.180965142	6	0.717380953	DOWN	0.057314989	0.1	-0.52258798	-0.001998898	-0.416347079	-0.075252517	-0.038625708
SPOP	0.180965142	6	0.717380953	DOWN	0.141282817	-0.22	-0.084213279	-0.055253123	-1.15655593	0.130008673	-0.069733201
RBBP9	0.180965996	6	0.717380953	DOWN	0.126289107	-0.26	0.447791118	0.094996379	-0.242773236	-0.080795505	0.007100437
KDM5C	0.166112076	6	0.717434256	UP	-0.019241524	-0.06	-0.384819471	0.093966002	0.200169325	-0.184944344	-0.039620762
KLHL42	0.166112076	6	0.717434256	UP	-0.050832275	-0.08	0.396824153	0.017215647	-0.049278711	-0.221188568	-0.050055493
BRAF	0.166112076	6	0.717434256	UP	-0.093679115	-0.05	0.095235271	-0.055270865	-0.10554403	0.161427997	-0.052635432
SNX3	0.181117665	6	0.717760526	DOWN	0.080893547	-0.33	0.335155294	0.018517938	-0.060220288	-0.025774275	-0.003628169
ODC1	0.181117665	6	0.717760526	DOWN	0.121165489	-0.08	0.059188118	0.20975375	0.237634437	0.366082435	0.165459619
SERTAD4	0.166323946	6	0.718107694	UP	-0.115073154	-0.14	0.220282229	0.106737256	-0.670132791	-0.071415223	-0.093244188
TRNT1	0.16639462	6	0.718231326	UP	-0.046309402	-0.12	0.655629307	0.103497103	1.051092496	-0.121756169	0.028593851
EFNB3	0.166408536	6	0.718231326	UP	-0.042284199	0.04	-0.722861163	0.178892455	-0.993359576	0.016062191	-0.013111004
DHRSX	0.166465318	6	0.71835563	UP	0.044389598	0.01	-0.243632922	-0.174409557	1.044738462	0.153122666	0.027194799
KIAA0930	0.166536041	6	0.718519199	UP	0.162548157	-0.01	-0.442674019	0.029338043	-1.105989938	0.192063429	0.009669022
UBA3	0.166569648	6	0.718519199	UP	0.028590196	-0.36	1.01019283	0.063394365	-0.131380059	-0.128596479	-0.050003142
ING5	0.166587187	5	0.718519199	UP	0.037576998	0.27	0.117363606	0.10880699	NA	-0.117510826	0.10880699
ZNF684	0.181345366	6	0.718551974	DOWN	-0.016489999	-0.23	0.37593752	-0.012299332	1.803239199	0.099177355	0.043439011
MZF1	0.181383395	6	0.718591747	DOWN	-0.042359279	0.31	-0.681174738	0.090401847	-0.447233354	0.011384053	-0.015487613
RPTOR	0.166677563	6	0.718788243	UP	-0.027503529	-0.03	-0.474393871	0.020018785	-0.178415813	0.302441108	-0.028751765
SLC39A13	0.181497367	6	0.718824785	DOWN	0.106361109	0.23	-0.068810179	-0.127516761	-0.562971482	-0.082949278	-0.075879728
BAIAP2L2	0.181498218	6	0.718824785	DOWN	0.017951799	0.45	-0.536450726	-0.060063684	0.00284229	-0.480666225	-0.028610697
SLC7A6OS	0.166748362	6	0.71891592	UP	-0.107385549	-0.1	-0.019152159	0.088468568	1.877782071	0.000505621	-0.009323269
RPGRIP1L	0.166811535	5	0.71891592	UP	0.14421055	0.02	0.025962905	-0.08068945	NA	-0.041029377	0.02
YEATS2	0.166811535	5	0.71891592	UP	-0.005574724	0.22	0.437505764	-0.122848547	NA	-0.030949664	-0.005574724
AP1M2	0.166819186	6	0.71891592	UP	0.01909267	0.08	-0.384038468	0.091067676	-0.543049797	-0.427334982	-0.182472899
CLDND1	0.181573306	6	0.718973078	DOWN	0.023303637	-0.1	0.478347138	0.164664146	0.386750965	-0.076361761	0.093983891
KDM1A	0.181641222	6	0.718979624	DOWN	-0.049161915	0.09	0.020115924	0.037283045	0.214809103	-0.054378097	0.028699484
BGN	0.181649339	6	0.718979624	DOWN	0.091354206	0.13	-1.118166479	-0.115515194	-0.13471254	-0.002822052	-0.059168623
TRIM27	0.166960908	6	0.719405914	UP	0.055419044	0.12	-0.424533284	-0.065390323	-0.087901205	0.113280602	-0.00498564
UBE2Q1	0.166989761	6	0.719409488	UP	-0.043282418	0.08	-0.28963046	0.147066542	-0.024943521	0.0905797	0.027528239
NGEF	0.167031807	6	0.719469891	UP	-0.033441018	0.07	-0.484078409	0.217563181	0.110116192	-1.117864539	0.018279491
UFSP2	0.167102731	6	0.719533933	UP	0.001044361	-0.07	0.525573137	-0.013714541	0.129965864	-0.363003551	-0.00633509
MIF	0.167102731	6	0.719533933	UP	-0.09136626	-0.03	-0.489945555	0.077647291	0.586359285	0.099231977	0.023823646
ZNHIT2	0.181867799	4	0.719661173	DOWN	-0.000584566	0.12	-0.813417694	NA	NA	-0.379844488	-0.190214527
CLEC5A	0.181877598	6	0.719661173	DOWN	0.033883986	0.22	0.174408726	0.053442513	-0.118564257	0.728731437	0.11392562
C16ORF87	0.167191294	6	0.719794549	UP	-0.224845696	-0.45	0.733422988	0.159673786	-0.018362478	0.043709775	0.012673649
PLSCR4	0.167284077	6	0.719967726	UP	0.104811356	-1	0.506936207	-0.035270787	-1.022409648	0.149842725	0.034770284
SUV39H2	0.1672961	5	0.719967726	UP	0.039806301	NA	0.018727884	0.223903786	-0.470493259	-0.070754765	0.018727884
DUOX1	0.167315653	6	0.719967726	UP	-0.041367326	0.25	-0.691668869	0.133765777	0.197391397	-0.163833305	0.046199225
CCL19	0.182029903	6	0.720010423	DOWN	0.00495311	0.27	-0.060629464	-0.533694619	0.949200991	0.260081943	0.132517527
FAM86B1	0.182098904	4	0.720010423	DOWN	-0.139342639	0.14	-0.286027484	NA	NA	-0.191289886	-0.165316263
PLA2G4A	0.182106095	6	0.720010423	DOWN	0.064957312	-0.3	0.306525902	0.167228124	0.714879274	-0.010557004	0.116092718
TMEM60	0.182106095	6	0.720010423	DOWN	0.0843951	0.12	0.318556128	0.047497283	0.646061668	-0.12334137	0.10219755
MRPL37	0.182106095	6	0.720010423	DOWN	0.116944809	0.03	-0.545254618	0.056280629	-0.034377547	-0.138836264	-0.002188774
TXNDC12	0.182243886	6	0.720280441	DOWN	0.027016082	-0.01	0.511542554	0.045560664	0.713777048	0.041501895	0.043531279
SELENOO	0.182249256	4	0.720280441	DOWN	-0.070992557	NA	-0.332501021	0.046713352	-0.872830911	NA	-0.201746789
RPL15	0.18225856	6	0.720280441	DOWN	0.095055435	-0.24	0.49537953	0.149642333	-0.272453053	-0.160474422	-0.032709494
SHTN1	0.167457856	5	0.720458869	UP	0.036226261	NA	0.76201073	0.007098222	-0.350995505	-0.023713016	0.007098222
FABP3	0.182334832	6	0.720470956	DOWN	0.046468172	0.32	0.01179125	-0.106613668	-0.25849328	1.603402377	0.029129711
CENPE	0.167493902	5	0.720493206	UP	-0.042530554	0.39	0.685844479	0.356287201	NA	0.026776073	0.356287201
PLVAP	0.167599902	6	0.720828393	UP	0.103890531	-0.16	-0.002764577	-0.092495699	0.419720964	0.081266402	0.039250913
PRKCA	0.167671027	6	0.720862947	UP	0.157834963	-0.11	-0.11352526	-0.028654535	-1.489333299	0.268478414	-0.069327267
ZBED4	0.167671027	6	0.720862947	UP	-0.108103038	-0.09	-0.286981512	0.09236517	0.368159921	-0.116234019	-0.099051519
FLNB	0.167742177	6	0.720957167	UP	0.011746541	0.02	-0.494000321	-0.071146214	-0.191393648	-0.33743579	-0.131269931
UNC13B	0.182502628	6	0.721023001	DOWN	-0.010438418	0.13	-0.078944288	0.077421684	-0.886233044	-0.426359487	-0.044691353
ENTPD6	0.182550176	6	0.72109988	DOWN	-0.120712681	0.14	-0.465568338	-0.194738062	-0.045859434	0.507895795	-0.083286057
SACS	0.167856878	6	0.721327569	UP	0.157752094	-0.21	0.160802006	0.004273987	-0.909687883	0.308272236	0.081013041
KCNMB1	0.167884552	6	0.721327569	UP	-0.097217212	0.06	-0.260340084	-0.443121353	-0.679609986	1.486527124	-0.178778648
GAS2	0.182697252	4	0.721458831	DOWN	-0.006790405	-0.62	NA	-0.472730538	-1.103797943	NA	-0.546365269
PDGFRA	0.182697252	6	0.721458831	DOWN	0.163864485	-0.42	0.032028157	-0.216375122	1.023808229	0.094372199	0.063200178
CPSF1	0.168024925	6	0.72157743	UP	-0.015653354	0.44	-0.58861813	0.008400026	-0.207317288	0.119866843	-0.003626664
ITIH5	0.168027028	6	0.72157743	UP	0.147281654	-0.22	-0.383290205	-0.125783996	-0.864148923	0.18222823	-0.172891998
PER1	0.168027028	6	0.72157743	UP	0.051910676	-0.21	-0.447970915	-0.093600468	-0.400957742	-0.264516786	-0.237258393
PCBP4	0.168106053	6	0.721796051	UP	0.131885525	0.23	-0.584577632	-0.053939214	-0.070388206	-0.079349253	-0.06216371
MAP9	0.168169605	6	0.721827472	UP	-0.006721752	-0.26	0.005942293	-0.530846409	-1.505412892	0.045258951	-0.133360876
TFPT	0.168169605	6	0.721827472	UP	-0.050226802	0.39	-0.490155148	0.020826946	0.62183309	0.157912959	0.089369952
SERTAD3	0.182848044	6	0.72183223	DOWN	-0.003368739	0.21	-0.644324112	0.139877859	-0.924400304	0.157142112	0.06825456
TMF1	0.168201427	6	0.721843369	UP	-0.031530625	-0.12	0.486218004	0.112957991	0.48236099	0.026568324	0.069763158
TRA2B	0.182886083	6	0.721871392	DOWN	-0.051792001	-0.08	0.878549327	0.093796481	-0.425461	-0.022750477	-0.037271239
RTL5	0.168282409	4	0.7220702	UP	0.096812577	NA	-0.111795172	-0.141314625	1.190832802	NA	-0.007491298
SGCB	0.182993203	6	0.722183168	DOWN	0.156741809	-0.26	0.277329236	-0.056545272	-0.630537671	-0.023539992	-0.040042632
ZMYM1	0.168349611	6	0.722237837	UP	0.01187068	-0.24	0.507356774	0.086984184	-0.407643183	-0.015213568	-0.001671444
ACAT2	0.183099017	6	0.722489696	DOWN	0.015125996	-0.28	0.485637737	-0.318606752	2.767367578	0.098878174	0.057002085
ZNF598	0.168455062	6	0.722569482	UP	-0.013870395	0.2	-0.373048359	0.157155658	0.551282645	-0.298343096	0.071642631
NDUFS8	0.18319395	6	0.7227532	DOWN	0.025650796	0.24	-0.535826011	-0.020812993	0.040570182	0.003330536	0.014490666
UAP1L1	0.168526489	6	0.7227551	UP	-0.030639789	0.14	-0.764376908	-0.426186211	0.842219497	0.095274006	0.032317109
AXIN1	0.168593434	6	0.722921436	UP	0.067187831	0.01	-0.662507872	0.053055005	-0.984057302	-0.093119705	-0.041559852
TOMM7	0.168674767	5	0.723149402	UP	0.042765742	0.3	0.77071456	NA	-0.086037352	-0.134707192	0.042765742
RBM4	0.183405437	6	0.72343098	DOWN	0.037683689	0.13	-0.145162624	-0.114584787	-0.88904053	0.06968344	-0.038450549
ZNRF3	0.183422104	5	0.72343098	DOWN	-0.057913067	-0.29	-0.120364371	0.093816408	NA	-0.670259658	-0.120364371
SPG11	0.16881245	6	0.723498034	UP	0.025205795	-0.09	0.478902194	-0.056352937	-0.299099137	0.133187002	-0.015573571
BBS2	0.16881245	6	0.723498034	UP	-0.109462462	-0.02	0.573246459	0.068693089	0.249901592	-0.296456601	0.024346544
COPB1	0.183482109	6	0.723556483	DOWN	-0.04643849	-0.23	0.740688923	0.056922067	0.393782582	-0.043020808	0.006950629
TMEM141	0.168884004	6	0.723683883	UP	-0.09812574	0.24	-0.240145719	0.037942843	0.044778867	-0.301150191	-0.030091448
LYRM9	0.169098816	6	0.724427885	UP	-0.085366304	0.17	-0.381092846	-0.233740388	-1.32319393	-0.045041482	-0.159553346
BTLA	0.169114067	5	0.724427885	UP	0.004071025	-0.17	0.047403894	NA	1.61480417	0.194884506	0.047403894
PPP1R11	0.16917047	6	0.724548601	UP	-0.059971339	-0.06	-0.348817377	0.009027613	0.353743069	-0.170006395	-0.059985669
ZNF777	0.16924215	6	0.724734692	UP	-0.006106488	-0.07	-0.473176454	0.212056643	-0.312692953	-0.02964524	-0.04982262
CERS5	0.169313855	6	0.72492083	UP	0.025414721	0.15	-0.549935297	-0.03225608	-0.20749961	-0.071886667	-0.052071373
CCDC171	0.183887229	6	0.725038696	DOWN	-0.154320455	-0.01	0.705382377	0.086769237	0.381637305	-0.082140286	0.038384618
ALG14	0.183942701	6	0.725038696	DOWN	-0.001302041	0.03	0.429491259	-0.101702994	-0.951994734	-0.081113644	-0.041207843
TRPC6	0.183942701	6	0.725038696	DOWN	0.131961208	-0.03	-0.163193989	0.150361344	0.734695487	0.107222305	0.119591756
TMEM62	0.183974026	6	0.725050844	DOWN	0.01369549	0.32	-0.11896261	-0.116435396	0.323714142	0.168358313	0.091026901
TMEM44	0.169385586	6	0.725107014	UP	0.050374873	0.29	-0.430520693	-0.161085133	-0.804813179	0.226450858	-0.05535513
CEP63	0.184059108	6	0.725243706	DOWN	-0.070911749	0.24	1.677720695	0.072634546	-0.451447559	-0.256912035	0.000861399
PRR16	0.184174308	5	0.725394726	DOWN	0.093993245	-0.29	-0.114680356	-0.387299011	-0.163861378	NA	-0.163861378
DPP7	0.184234603	6	0.725409621	DOWN	-0.022214652	0.29	-1.134537873	0.1162417	0.027584749	0.014762229	0.021173489
ACOT7	0.184234603	6	0.725409621	DOWN	0.01291048	0.19	-0.674404686	0.079953288	0.424302415	0.076057903	0.078005596
PGAM1	0.169489717	6	0.725431815	UP	0.017048604	-0.2	-0.066485463	0.024888064	1.798720701	-0.147669952	-0.02471843
ELMO2	0.184497315	5	0.726332629	DOWN	-0.022245289	NA	-0.214112751	0.160604915	-0.415258264	-0.083398711	-0.083398711
DUSP7	0.169744618	6	0.726401707	UP	0.012380288	0.01	-0.321552526	0.192029111	0.702068151	-0.911631232	0.011190144
TECPR1	0.169898298	6	0.726938183	UP	0.01782211	0.16	-0.726725177	-0.077440611	-0.250466844	0.35494367	-0.029809251
LTBR	0.169928106	6	0.726944566	UP	0.09529053	0.1	-0.658051025	0.083616847	1.100020444	-0.181632684	0.089453688
COLGALT1	0.184712496	6	0.726958251	DOWN	0.073076418	0.08	-0.684340441	0.066792899	0.406887447	0.020214795	0.069934658
CAB39L	0.184712865	6	0.726958251	DOWN	-0.018048107	-0.21	0.540743349	0.157380428	-0.585928911	-0.057823361	-0.037935734
NBAS	0.169960342	6	0.72696133	UP	0.055760125	0.15	-0.310312164	-0.113030235	-1.075520525	1.206188823	-0.028635055
DHRS9	0.184789623	6	0.727148866	DOWN	0.047315705	-0.4	0.291821544	-0.291733246	1.556251901	1.062275276	0.169568625
HMGB3	0.170132029	5	0.727207542	UP	0.043576983	0.27	-0.199868393	0.168710399	NA	0.026449762	0.043576983
AKIRIN1	0.170132029	6	0.727207542	UP	-0.119423986	-0.31	0.305289681	0.132535821	1.248337774	0.177261226	0.154898524
PTOV1	0.1701438	6	0.727207542	UP	0.019414792	0.4	-0.822189296	-0.050865168	-0.241443328	0.079412197	-0.015725188
GLIS1	0.17015708	5	0.727207542	UP	0.2129605	0.14	-0.094011799	0.286049452	NA	-0.445469309	0.14
PWWP2A	0.17015954	5	0.727207542	UP	0.125193128	-0.03	0.40815041	0.115836014	NA	-0.381677967	0.115836014
SCFD2	0.170225693	5	0.727283839	UP	-0.003596859	0.01	-0.029887564	0.077831254	NA	-0.034660906	-0.003596859
ARID5B	0.170234052	6	0.727283839	UP	0.154677921	-0.38	0.185664422	0.059389585	-0.704012998	0.193886839	0.107033753
MLYCD	0.184928584	6	0.727584155	DOWN	0.046546065	0.16	-0.235727332	-0.106443624	-0.135911878	-0.12912699	-0.117785307
GYG1	0.170392475	6	0.727663261	UP	0.058002663	-0.1	0.075280231	-0.071359112	-0.228834954	0.227458441	-0.006678224
EIF1AX	0.170430776	6	0.727663261	UP	-0.052997491	-0.21	0.625495881	0.266645401	-1.1716056	-0.524717517	-0.131498745
SPRY2	0.170438223	6	0.727663261	UP	0.049924899	-0.46	0.260831474	0.067023792	-0.522831254	0.113545454	0.058474345
ABHD15	0.170464586	6	0.727663261	UP	0.020269605	-0.05	-0.367791828	0.013361292	1.757197903	0.432584489	0.016815449
CHORDC1	0.185021165	6	0.727725347	DOWN	-0.028271732	-0.2	0.629239159	0.147403001	-0.393814356	0.025581792	-0.00134497
PID1	0.185021165	6	0.727725347	DOWN	0.118505184	-0.38	0.025810236	-0.20538461	-0.350676696	0.823809222	-0.089787187
DOT1L	0.170536722	6	0.727729179	UP	-0.017997819	0.13	-0.245848928	0.036594751	-0.760210501	0.015502234	-0.001247793
CSAD	0.170536722	6	0.727729179	UP	-0.102678257	0.5	0.594452339	-0.063630617	-0.637296987	-0.070681905	-0.067156261
MDFIC	0.170642559	5	0.728059793	UP	0.038230153	-0.41	0.183199872	0.262744095	NA	0.373717011	0.183199872
GRIPAP1	0.185144473	6	0.728098791	DOWN	-0.022181874	0.32	-0.700838273	-0.005459225	-0.753432725	0.2895363	-0.013820549
SH2D4A	0.18517566	6	0.728109901	DOWN	-0.152908298	0.14	0.229663019	-0.027367759	0.577670885	0.063386456	0.101693228
ACKR4	0.170717673	6	0.72825924	UP	0.2256808	-0.22	-0.034852997	0.000456903	-0.616363856	0.044563376	-0.017198047
SNAP29	0.185252948	6	0.728302249	DOWN	0.124390032	-0.09	0.075732168	0.078027832	1.345525481	0.139662233	0.101208932
GIMAP7	0.185330263	6	0.728494643	DOWN	0.036711102	-0.08	0.281546061	-0.092455334	0.737753278	1.434083667	0.159128581
IER3IP1	0.185407605	6	0.728656502	DOWN	0.038699267	-0.2	0.430041643	0.080507854	-0.283512581	-0.255236814	-0.080650367
MINDY2	0.185473936	4	0.728656502	DOWN	0.086575645	NA	0.071355095	0.239803123	-1.097427842	NA	0.07896537
DUSP28	0.185484974	6	0.728656502	DOWN	-0.112606711	0.1	0.240122919	0.034219936	0.675389688	-0.003496161	0.067109968
CMAS	0.185484974	6	0.728656502	DOWN	-0.024955618	-0.18	0.576647637	0.128720318	1.210396933	-0.34008556	0.05188235
FBXO38	0.17084706	6	0.728690103	UP	-0.131367077	-0.01	0.623385593	0.118904869	0.680059022	0.022762686	0.070833778
EIF3A	0.170882884	6	0.728721827	UP	0.077705061	-0.26	1.024907019	0.115636198	-0.022380952	-0.271190481	0.027662055
SLC25A15	0.170949373	5	0.728851509	UP	0.083241061	-0.47	0.05118539	0.054946416	0.109395205	NA	0.054946416
ZNF649	0.170970076	6	0.728851509	UP	0.125270381	-0.15	-0.160040248	-0.029985294	0.535607534	-0.525143734	-0.089992647
ZCCHC7	0.171042391	6	0.728934158	UP	-0.096960626	0.01	1.092069134	-0.307293465	0.421686857	-0.159528909	-0.043480313
CAMSAP2	0.171046251	6	0.728934158	UP	0.031542248	-0.13	0.572213181	0.206403608	-0.206544077	-0.130905396	-0.049228876
TMEM120A	0.17112847	6	0.729042496	UP	-0.003316337	0.09	-0.490892584	-0.007889433	1.072823557	-0.138754584	-0.005602885
ZNF527	0.17112847	5	0.729042496	UP	-0.014263265	0.01	-0.007294162	0.058193448	NA	-0.128739223	-0.007294162
PDGFRA	0.171172724	6	0.729110033	UP	0.163864485	-0.42	0.032028157	-0.216375122	1.023808229	0.094372199	0.063200178
SMIM14	0.171232328	6	0.729138417	UP	0.008200256	-0.33	0.594609656	0.166180507	-0.34564736	0.104503386	0.056351821
EPHX3	0.171259488	6	0.729138417	UP	-0.095148488	0.14	-0.469304351	0.154973795	0.160124359	-0.39021921	0.022425756
FAM83D	0.171292996	6	0.729138417	UP	0.008843478	-0.44	-0.172306012	0.399253346	0.669793427	0.010657782	0.00975063
CWC25	0.171292996	5	0.729138417	UP	-0.013097485	NA	0.154886557	0.117890599	-0.074385569	-0.011045333	-0.011045333
DIAPH2	0.185717241	6	0.729457315	DOWN	-0.047297888	0.07	1.164996374	0.111552221	-0.537604548	-0.001273317	0.034363341
PARVB	0.171404347	6	0.729491444	UP	0.086898055	-0.04	-0.366326317	-0.235499509	0.495171597	0.746725737	0.023449028
CHD7	0.171461558	6	0.729613975	UP	-0.182091057	0.09	0.3011731	0.115299825	0.507526557	-0.308120075	0.102649912
MOSPD1	0.185872221	6	0.729954359	DOWN	0.082078823	-0.21	0.385285539	0.048048673	-0.696451386	-0.4082755	-0.080975664
IL4I1	0.171608022	4	0.730116196	UP	0.048423406	0.66	-0.086993563	NA	NA	2.274767144	0.354211703
LZTS3	0.186009723	5	0.730228295	DOWN	-0.108093651	0.18	-0.272261106	-0.003114941	-0.600768463	NA	-0.108093651
FIG4	0.186027308	6	0.730228295	DOWN	-0.005637056	0.03	0.350348966	0.018314727	0.389490106	0.051507919	0.040753959
TPST2	0.186027308	6	0.730228295	DOWN	0.042588116	0.09	-0.164516306	0.148967755	0.731151174	0.343164936	0.119483878
PPP2R5D	0.171666721	6	0.730244916	UP	0.067287747	-0.13	-0.595876395	0.182681206	-0.030934025	0.09051883	0.018176861
HOXC4	0.186066377	5	0.730269993	DOWN	0.043091294	-0.16	-0.110488901	-0.019283075	-0.212457316	NA	-0.110488901
UBE2J2	0.171766941	6	0.730447377	UP	-0.007935166	0.09	-0.377627565	0.126737324	-0.024060649	-0.153694887	-0.015997907
DNAH3	0.171799675	5	0.730447377	UP	0.03844883	0.1	-0.008992352	0.684920643	-1.041971358	NA	0.03844883
DCBLD2	0.171839536	6	0.730495873	UP	-0.109075613	-0.02	0.304043198	-0.017824285	-0.296486785	-0.41175567	-0.064537807
PRIM2	0.171869771	5	0.730503436	UP	0.032128603	0.01	0.20996136	0.112452236	NA	0.114095027	0.112452236
DNM1	0.171952286	6	0.730612228	UP	0.239340464	0.32	-0.712524815	-0.030117459	-0.40633051	0.154817086	0.062349813
RMND5A	0.171952286	6	0.730612228	UP	-0.014509713	-0.36	-0.066428953	0.217171372	-0.160744688	-0.097578651	-0.082003802
PBX2	0.186182503	6	0.730614066	DOWN	0.122826758	0.04	-0.20651914	0.098802173	-0.171672695	0.137845077	0.069401086
DOCK6	0.171984804	6	0.73062947	UP	-0.026169011	0.17	-0.509726471	0.110660693	0.126638761	-0.115325071	0.042245841
EXOC1	0.18622646	6	0.730674871	DOWN	0.062181835	-0.15	0.516393442	-0.001519864	-0.371747503	-0.276041296	-0.075759932
LY96	0.186260141	6	0.730695346	DOWN	0.066180435	0.14	0.825937999	-0.020173296	0.320272947	0.567773061	0.230136474
CUTA	0.172034831	6	0.730696365	UP	0.020891288	0.3	-0.611699602	-0.024433725	-0.79521867	-0.031691448	-0.028062587
NAT14	0.172057476	6	0.730696365	UP	-0.046057986	0.35	-0.49755047	-0.046091172	-1.080192782	-0.027400438	-0.046074579
ABL2	0.186329166	5	0.730769795	DOWN	-0.05736386	NA	-0.10789652	-0.282352931	0.394351378	0.169185121	-0.05736386
RAPGEF2	0.18633605	5	0.730769795	DOWN	-0.115031969	-0.36	NA	-0.119605583	0.789062031	0.235969367	-0.115031969
OSBPL8	0.186415498	6	0.730863273	DOWN	0.041285841	-0.51	0.560786168	0.084580292	-0.3525499	0.074489265	0.057887553
TSC2	0.186416824	6	0.730863273	DOWN	-0.056593699	0.22	-0.835118523	0.008745343	-1.103373645	0.168215757	-0.023924178
RUFY3	0.172130174	6	0.730884192	UP	-0.094706303	0.23	0.636219015	-0.142471205	-0.740097779	-0.234983542	-0.118588754
YME1L1	0.186493217	6	0.731051133	DOWN	-0.095314734	-0.3	0.796738297	0.13727721	0.101908677	-0.097721084	0.003296972
RSAD2	0.172200009	5	0.731059804	UP	0.087147897	0.05	0.097067454	-0.211916565	1.30364916	NA	0.087147897
RARG	0.186570963	6	0.731106985	DOWN	0.123603713	-0.02	-0.283296254	0.168796605	1.481660755	-0.239735129	0.051801856
ZNF180	0.186640871	4	0.731106985	DOWN	-0.112538067	-0.2	NA	0.192581905	NA	-0.269910999	-0.156269034
NIP7	0.186648736	6	0.731106985	DOWN	-0.018084279	-0.07	0.417058132	0.257227779	-0.326229469	-0.402881447	-0.04404214
CALM2	0.186679984	6	0.731106985	DOWN	-0.134577125	-0.13	0.798153537	0.003083089	0.454843627	0.126686949	0.064885019
DDX60	0.186726536	6	0.731106985	DOWN	0.129010215	-0.19	0.867870975	0.017550277	1.281627549	1.128942041	0.498440595
FAM81A	0.186769045	5	0.731106985	DOWN	-0.151926752	-0.15	0.246707199	-0.043390976	-0.460688038	NA	-0.15
DHX15	0.186804363	6	0.731106985	DOWN	-0.008974864	-0.16	0.751336862	0.091670348	-0.146079978	-0.374721926	-0.077527421
SLC16A8	0.18683989	4	0.731106985	DOWN	-0.118116256	0.02	-0.089106162	NA	-2.339486443	NA	-0.103611209
CTSD	0.18683989	5	0.731106985	DOWN	-0.024933591	NA	-1.216771505	0.014706841	0.799705606	-0.253827625	-0.024933591
ACSL4	0.18683989	6	0.731106985	DOWN	0.121793252	-0.58	0.730056307	0.015304259	-0.665083302	0.316654065	0.068548755
SRA1	0.186855577	6	0.731106985	DOWN	-0.017426441	0.43	0.02361848	0.065578157	-0.008145648	0.150554884	0.044598319
ARHGAP29	0.186868641	5	0.731106985	DOWN	-0.037162393	-0.54	NA	-0.352555508	1.20125844	0.082073462	-0.037162393
FER	0.186877689	6	0.731106985	DOWN	0.097156565	-0.1	0.544354503	-0.058757515	-1.03585651	-0.284587001	-0.079378758
CUL4B	0.18694342	6	0.731206528	DOWN	0.035489685	-0.11	0.549062834	-0.079054801	0.610207002	-0.173256635	-0.021782558
NOVA1	0.186960098	6	0.731206528	DOWN	0.103272252	-0.11	-0.022411813	-0.487446951	0.352077497	0.193384799	0.040430219
C19ORF25	0.187038007	6	0.731399803	DOWN	-0.034890966	0.16	-0.457043883	0.052100694	0.649274346	0.099960054	0.076030374
MIS12	0.187115942	6	0.731481721	DOWN	-0.029217041	-0.05	0.531292821	0.105362386	-0.906990724	0.120818876	0.038072673
NICN1	0.187115942	6	0.731481721	DOWN	0.120134598	-0.11	-0.715547117	-0.135431764	-0.21920982	0.266545267	-0.122715882
YARS2	0.172348421	6	0.731515053	UP	-0.112608591	0.12	-0.069849792	-0.080610549	0.08098432	-0.093342172	-0.07523017
ZW10	0.1723861	6	0.731515053	UP	0.041757108	-0.15	0.284222733	0.205106931	0.795001682	-0.407759594	0.123432019
CAPNS1	0.172421221	6	0.731515053	UP	0.030825386	0.03	-1.014393443	-0.161863893	0.693749432	0.353436367	0.030412693
SURF6	0.172421221	6	0.731515053	UP	-0.10809629	0.27	-0.001824514	0.026455528	0.000421275	-0.477351769	-0.000701619
PRKDC	0.187193904	6	0.731675077	DOWN	0.107606684	-0.22	0.148625	0.084944205	-0.152745513	0.068836947	0.076890576
ECE1	0.172580479	6	0.732069738	UP	0.0088967	-0.13	-0.145830561	-0.048062436	1.116478344	0.44636629	-0.019582868
UGGT1	0.172626228	6	0.732079339	UP	-0.012027574	-0.07	-0.275827705	0.14455624	1.345656259	0.268595147	0.066264333
CNST	0.172639775	6	0.732079339	UP	0.127488164	-0.11	-0.011862192	0.120850451	0.069879393	-0.293430058	0.0290086
MOB3A	0.18734991	6	0.732144008	DOWN	0.095440259	0.11	-0.554675429	-0.024786225	0.302354615	0.688844175	0.10272013
GMNN	0.187404189	6	0.732144008	DOWN	-0.08355284	0.21	0.949592977	0.186343585	-1.008462309	-0.183087878	0.051395373
PELP1	0.187421548	6	0.732144008	DOWN	-0.091650806	0.29	-0.609058725	-0.00096457	0.438290092	-0.068922343	-0.034943456
NTPCR	0.187427953	6	0.732144008	DOWN	0.019575181	0.09	0.168333695	0.086128322	1.452490327	-0.037185279	0.088064161
PANX1	0.187506024	6	0.732196985	DOWN	0.09426745	0.14	0.29117801	0.245290562	0.067464753	-0.089482365	0.117133725
IRAK2	0.187506024	6	0.732196985	DOWN	0.115662365	-0.07	-0.076374492	0.117516819	0.881345785	0.064987784	0.090325074
EDA	0.187530448	5	0.732196985	DOWN	0.076406257	-0.1	-0.292951684	-0.079109502	NA	-0.11913236	-0.1
TBCK	0.187559187	6	0.732196985	DOWN	0.011786665	-0.01	0.462996741	-0.054862629	-0.488681408	-0.104716682	-0.032431314
PNPLA6	0.187584122	6	0.732196985	DOWN	0.022185733	0.14	-0.955859939	0.031526312	0.043857573	0.302385931	0.037691942
IBTK	0.172696258	6	0.732197909	UP	0.033966479	-0.22	0.825354698	-0.036887651	-0.136743324	0.007541198	-0.014673226
MICU1	0.172785607	6	0.732455762	UP	-0.002243535	-0.07	-0.157238261	0.088005367	-0.330738386	0.073754435	-0.036121768
IPO4	0.187735399	6	0.732472873	DOWN	0.029291887	0.33	-0.693785458	0.046112985	0.591035452	-0.249685011	0.037702436
EIF4G3	0.187740398	6	0.732472873	DOWN	-0.002241694	0.1	0.917078727	0.163508275	-0.363852359	-0.186211987	0.048879153
SDF4	0.187740398	6	0.732472873	DOWN	0.110771777	-0.08	-0.80562448	0.039840805	1.796203515	-0.012082012	0.013879396
COBLL1	0.172944784	6	0.73268512	UP	0.082404162	-0.43	0.672656544	-0.029027872	0.130035985	-0.161370259	0.026688145
TRIM23	0.172944784	6	0.73268512	UP	0.022112867	-0.69	0.527184975	0.066900569	-0.697980863	0.248766106	0.044506718
BECN1	0.173004327	6	0.73268512	UP	-0.150564984	-0.22	0.172588858	0.070302513	-0.022469755	0.017577081	-0.002446337
ENDOU	0.173004546	6	0.73268512	UP	-0.114101782	0.06	0.059126353	0.037363413	0.093952269	-0.340695505	0.048244883
PPP1R2	0.173063678	6	0.73268512	UP	0.013258764	-0.25	0.653296622	-0.272617184	0.430412814	0.317960255	0.16560951
SAP130	0.173077577	6	0.73268512	UP	-0.03092476	0.04	-0.284782915	0.067050325	0.516166778	-0.238708126	0.00453762
MT2A	0.173077577	6	0.73268512	UP	-0.098905539	0.47	-0.291787496	0.080682344	2.285731368	-0.191908285	-0.009111597
ASXL2	0.173110617	6	0.73268512	UP	0.04831466	-0.55	-0.154166198	0.085709394	-0.504523248	0.041474533	-0.056345833
DCLRE1B	0.17312101	5	0.73268512	UP	0.014710671	-0.13	-0.085500785	0.284702304	NA	0.471308775	0.014710671
DUSP8	0.173150634	6	0.73268512	UP	-0.009775633	0.03	-0.865688211	-0.204067404	0.941443728	0.044845422	0.010112183
ZCCHC2	0.173168306	6	0.73268512	UP	-0.072940882	-0.18	0.000517718	-0.197208856	2.195707444	-0.015034632	-0.043987757
PPME1	0.173193578	6	0.73268512	UP	0.024521836	0.05	-0.483740773	0.019177993	1.032615837	-0.155632033	0.021849914
YWHAZ	0.173210735	6	0.73268512	UP	0.029133269	-0.17	0.191306989	0.084086374	0.33011006	-0.190355016	0.056609821
ASMTL	0.173296824	6	0.732928513	UP	0.038752002	0.04	-0.65187572	-0.059080314	-0.014548804	0.304155828	0.012101599
TBC1D7	0.187911734	6	0.73302994	DOWN	-0.062128617	0.19	0.04053897	-0.04827417	0.380476277	0.024750943	0.032644956
SLC2A6	0.173391548	5	0.73317187	UP	0.021155906	0.33	-0.06406297	NA	0.561247113	1.400685407	0.33
ZNF148	0.173417309	6	0.73317187	UP	0.052825673	-0.31	0.110868645	0.087966013	0.097379059	-0.212297454	0.070395843
MRPS28	0.17344264	6	0.73317187	UP	-0.137382992	0.18	0.854103614	0.072238009	-0.741368626	-0.09790396	-0.012832976
TSPAN31	0.173516303	6	0.73317187	UP	0.148211487	-0.09	-0.13960351	-0.040770627	-0.030916915	0.022408697	-0.035843771
NEK3	0.173516303	6	0.73317187	UP	-0.109607963	0.44	0.274060222	-0.253750298	-0.643132262	-0.132464275	-0.121036119
GABARAP	0.17352572	6	0.73317187	UP	0.055637323	0.06	-0.411491101	-0.008201036	-0.53147149	0.183177388	0.023718144
TMX3	0.188053277	6	0.733383975	DOWN	0.103293057	-0.23	0.47702195	0.08682331	1.882191907	0.149169629	0.126231343
KRT1	0.188088193	6	0.733383975	DOWN	-0.006460208	0.22	-0.038244812	0.047639444	-0.057524181	-0.673252301	-0.02235251
ZNF414	0.188088193	6	0.733383975	DOWN	0.027497987	0.21	-0.73663028	0.077678473	-0.184325815	0.037531074	0.03251453
UBAC1	0.188176469	6	0.733616752	DOWN	0.017728928	0.13	-0.431207833	0.067851201	0.253904256	-0.282107984	0.042790065
FAM120B	0.173736013	6	0.733939598	UP	-0.070893002	-0.07	0.040703498	-0.05068178	-0.019380332	-0.167219999	-0.06034089
SKI	0.17377514	6	0.733984104	UP	-0.014388168	-0.49	-0.046292395	0.049933554	0.356900737	0.055220534	0.017772693
SUMO2	0.188322559	6	0.734074814	DOWN	0.128219839	-0.14	0.905956811	0.064279007	-0.393440762	-0.096828663	-0.016274828
RCBTB2	0.173830956	6	0.734099081	UP	0.042514755	-0.17	0.665587903	-0.178298601	0.421522745	1.174509066	0.23201875
TAF2	0.173934472	5	0.734320179	UP	0.03998343	-0.41	0.704875059	0.057415877	NA	0.035839741	0.03998343
DR1	0.173940519	6	0.734320179	UP	0.115265716	-0.29	0.405702164	0.241437545	-0.677577978	-0.145390392	-0.015062338
PLD1	0.188444987	6	0.734440519	DOWN	-0.116068886	0.11	0.572811198	0.349753081	-0.444139414	-0.134527596	-0.003034443
MECR	0.174029321	6	0.734453516	UP	-0.043838529	-0.19	-0.404474084	-0.249264341	-0.937271013	0.044971558	-0.219632171
ZNF473	0.174029321	6	0.734453516	UP	-0.109217033	0.4	-0.232582403	0.104108354	-0.42973873	-0.124773124	-0.116995078
TGFBI	0.174102713	6	0.734544548	UP	0.20253282	-0.09	-0.744306997	-0.101417658	-0.305328592	-0.119049157	-0.110233408
DPYSL3	0.174108117	6	0.734544548	UP	0.124685766	-0.15	-0.222291641	-0.066362192	0.282455381	0.169061249	0.029161787
PCMTD1	0.18852341	6	0.734634636	DOWN	-0.060418696	-0.49	1.05761195	0.318167885	-0.438987638	0.021850039	-0.019284328
EPG5	0.17417613	6	0.734710747	UP	-0.104558626	-0.08	-0.401855884	-0.323141954	0.186479598	-0.039490254	-0.092279313
PCMT1	0.174245269	6	0.734779079	UP	0.05176736	-0.16	0.447174639	0.070916295	-0.014441354	-0.22965674	0.018663003
RPUSD3	0.174249573	6	0.734779079	UP	0.063899045	0.21	-0.455000125	0.32975678	-1.027219385	-0.114420593	-0.025260774
ZNF671	0.188618313	6	0.734892903	DOWN	0.032161563	0.27	-0.395579974	-0.070913868	0.473560264	0.00906031	0.020610937
LTN1	0.188680339	6	0.735023013	DOWN	0.083092055	-0.38	0.802063518	0.065073647	0.559647068	-0.233762991	0.074082851
STYK1	0.18873115	5	0.735109403	DOWN	-0.037539509	0.42	-0.052675801	-0.064178671	-0.2309593	NA	-0.052675801
PCBP1-AS1	0.174379909	4	0.735207921	UP	0.085748773	0.34	0.174699713	-0.088922863	NA	NA	0.130224243
MRPL37	0.174441572	6	0.735294285	UP	0.116944809	0.03	-0.545254618	0.056280629	-0.034377547	-0.138836264	-0.002188774
DUSP3	0.174470057	6	0.735294285	UP	-0.025589664	-0.08	-0.246885927	-0.055952357	-0.246460955	-0.00099025	-0.067976179
ADRA2B	0.174536669	4	0.735294285	UP	0.107091555	NA	-0.105291847	NA	-0.595115344	0.205716172	0.000899854
DCST2	0.174536669	4	0.735294285	UP	-0.062119553	0.86	-0.008190434	0.099716998	NA	NA	0.045763282
IMMP2L	0.174543603	6	0.735294285	UP	-0.092775674	0.05	0.413049422	-0.090947892	-0.558715773	-0.21530375	-0.091861783
CYFIP1	0.188829006	5	0.735300033	DOWN	0.045289122	NA	-0.081011718	0.015583132	-0.85639215	-0.302234268	-0.081011718
TBC1D15	0.188837376	6	0.735300033	DOWN	-0.109538427	-0.14	0.887603311	0.041173328	0.361219633	-0.224271263	-0.034182549
SH3D21	0.174660247	5	0.73555216	UP	0.052397612	0.21	0.044264039	-0.172976753	NA	0.261213956	0.052397612
SNAPC4	0.174690773	6	0.73555216	UP	-0.038097269	0.17	-0.50716568	0.009904982	-0.203967564	0.244840064	-0.014096143
EMC9	0.174690773	6	0.73555216	UP	-0.11084275	0.39	-0.332221233	0.045028458	-0.054397207	-0.14316092	-0.082619979
DGKA	0.174746955	6	0.735637586	UP	0.002150162	0.33	-0.38316968	0.221133238	-1.10998394	-0.069615037	-0.033732437
C1ORF56	0.174775505	5	0.735637586	UP	0.018392478	0.36	-0.068495081	0.068913596	NA	0.034425754	0.034425754
ERP29	0.174838046	6	0.735637586	UP	0.078916056	0.25	-0.260117665	0.042618783	-0.680637883	-0.125091752	-0.041236484
SLC25A12	0.174838046	6	0.735637586	UP	-0.042214681	-0.09	0.302566665	-0.092157578	0.542802338	-0.030626592	-0.036420636
TSG101	0.174911722	6	0.735637586	UP	0.023910123	-0.07	0.486891942	0.011955926	-0.928856097	-0.315164714	-0.029022037
SERP1	0.174942651	6	0.735637586	UP	0.030157825	-0.22	0.179616788	0.099854233	-0.648268299	0.133141275	0.065006029
FTL	0.174966769	6	0.735637586	UP	0.08676314	-0.08	-0.773129634	-0.056408476	0.597830931	0.393954004	0.015177332
TRIM8	0.174971918	6	0.735637586	UP	0.091667925	-0.07	-0.483219264	0.039103197	0.133080264	0.198585617	0.065385561
TSHZ3	0.174985423	6	0.735637586	UP	0.030931906	-0.13	0.021361491	-0.12064663	-0.439726875	0.22884839	-0.049642569
EME2	0.175018579	5	0.735637586	UP	-0.058078913	0.4	-0.053090483	0.091520338	NA	0.446410904	0.091520338
DNASE1	0.175026269	5	0.735637586	UP	0.000328801	0.54	-0.008507601	-0.081455186	NA	0.139470933	0.000328801
ACP6	0.17505915	6	0.735655345	UP	-0.108487629	0.13	0.038905533	-0.186850802	0.171266689	0.113573217	0.076239375
XYLT2	0.188972347	6	0.735713995	DOWN	0.03376691	0.16	-0.364008361	-0.032953458	0.089567459	-0.107930191	0.000406726
KLHDC1	0.189060932	5	0.735914201	DOWN	-0.134873626	-0.39	NA	-0.100445254	0.473819018	0.023767171	-0.100445254
TRPV4	0.189089857	4	0.735914201	DOWN	-0.172641939	0.16	-0.449977541	NA	NA	-0.177795811	-0.175218875
HACD1	0.189109769	4	0.735914201	DOWN	-0.106265146	NA	0.147484211	-0.569794037	NA	-0.146453088	-0.126359117
VPS35	0.175193594	6	0.736024657	UP	0.040811113	-0.26	0.542075534	0.060938435	-0.092351757	-0.136123779	-0.025770322
LMF1	0.175206682	6	0.736024657	UP	-0.027735823	0.31	-0.481425169	-0.582801886	0.317483704	0.014407395	-0.006664214
ARHGEF6	0.17526063	6	0.736024657	UP	-0.069033629	-0.22	0.562352902	-0.202832414	0.274245119	0.704241082	0.102605745
BCLAF1	0.175280487	6	0.736024657	UP	-0.040014343	-0.14	1.103161683	0.13133916	0.513253042	-0.091426469	0.045662408
TRAPPC13	0.175290385	6	0.736024657	UP	-0.028061412	-0.19	0.638965653	0.372697383	-0.340441006	-0.016640185	-0.022350798
YIPF3	0.189169046	5	0.736033307	DOWN	0.05451769	NA	-0.731062385	-0.004858142	-0.071654712	-0.095268542	-0.071654712
DUS4L	0.17536104	6	0.736193973	UP	-0.116304477	0.01	0.684077899	0.032019649	-0.43356412	-0.066860396	-0.028430198
ARID3B	0.175388062	5	0.736193973	UP	0.121326134	0.18	-0.335502033	0.049017175	NA	0.947485326	0.121326134
TPI1	0.175502057	6	0.736422675	UP	-0.074189554	0.11	-0.392081908	0.224162829	-0.154453338	0.058804485	-0.007692535
NPEPPS	0.175502057	6	0.736422675	UP	-0.09166813	-0.04	0.137062936	-0.180421901	-0.368401139	-0.281577588	-0.136045015
UNKL	0.175528605	6	0.736422675	UP	0.003766766	0.11	-0.747322681	-0.072177868	-0.3520667	0.306470969	-0.034205551
MYO1B	0.189309141	6	0.73646678	DOWN	0.122798856	-0.2	0.611873172	0.232745136	-0.293876366	0.009526243	0.066162549
ARPP19	0.175612433	6	0.736653982	UP	0.001941306	-0.24	0.055768966	0.028656918	-0.427335481	-0.153094911	-0.075576802
SLC7A1	0.17569629	6	0.736880587	UP	0.106429211	-0.22	0.01788267	0.264350279	0.034421878	-0.153349983	0.026152274
CCDC8	0.175723861	6	0.736880587	UP	-0.074423799	-0.14	-0.10254263	-0.517734184	-0.30330343	0.053061025	-0.121271315
IL16	0.189466615	6	0.736967717	DOWN	0.11917912	0.02	-0.089267724	-0.127391703	-0.8079385	0.751138849	-0.034633862
TBC1D5	0.175780178	6	0.736996362	UP	-0.009247274	-0.28	-0.086599885	-0.015540696	-0.481141486	0.167359148	-0.05107029
SUPT20H	0.189570996	6	0.737133917	DOWN	-0.016149783	0.15	0.694312352	-0.372359305	1.087553459	0.094621909	0.122310954
EIF3B	0.189570996	6	0.737133917	DOWN	0.044837445	0.13	-0.705542645	0.053528741	1.42878812	-0.191870548	0.049183093
MPC2	0.189624197	6	0.737133917	DOWN	0.034626358	-0.13	0.485533563	-0.122362104	0.475499977	-0.01789841	0.008363974
CAP1	0.189624197	6	0.737133917	DOWN	0.105456319	-0.13	0.270595803	-0.026776607	1.700547914	0.460031741	0.188026061
COX19	0.17587186	6	0.737157542	UP	-0.00085674	0.24	-0.636373733	-0.038171686	-0.918689266	-0.082286725	-0.060229206
WLS	0.175904764	6	0.737157542	UP	0.242142167	-0.31	-0.559183035	0.04330105	0.323097538	-0.332052758	-0.133349475
MAPK15	0.175904764	4	0.737157542	UP	0.044179152	0.93	-0.129980643	NA	0.155747158	NA	0.099963155
FKBP8	0.175945898	6	0.737209579	UP	0.066129005	-0.01	-0.435823482	0.148268944	-1.158168806	0.154693705	0.028064503
ZBTB24	0.189703029	6	0.737328716	DOWN	-0.103948421	0.13	0.109675858	0.134359828	0.509591761	-0.19939589	0.119837929
CDC16	0.176106885	6	0.737681623	UP	-0.100885015	0.35	0.802025102	-0.131399813	-0.352081548	-0.329967384	-0.116142414
ZNF627	0.176116028	6	0.737681623	UP	-0.009742953	-0.3	0.250119348	0.021171973	-0.144114373	-0.061665682	-0.035704317
PEX11G	0.189827171	6	0.737699535	DOWN	0.042214249	0.26	-0.208109155	-0.000281875	-0.612453304	-0.197483123	-0.098882499
MPG	0.189860776	6	0.737718455	DOWN	0.118779038	0.07	-0.241108615	0.049974487	-1.127187739	0.057801219	0.053887853
AIG1	0.190018631	6	0.738108382	DOWN	-0.09087871	-0.11	0.357246284	0.030104866	1.295103524	-0.265953016	-0.030386922
MTF2	0.190018631	6	0.738108382	DOWN	0.121188348	-0.14	0.221573414	0.227126462	-0.333086202	0.130808223	0.125998286
PIGK	0.190215375	6	0.738693628	DOWN	0.031651702	-0.38	0.673334058	0.009733264	0.012169892	0.085591329	0.021910797
ZSCAN32	0.19025562	6	0.738693628	DOWN	0.069320932	0.08	0.184776246	0.034407049	-0.897174254	-0.018412579	0.051863991
GABPA	0.19025562	6	0.738693628	DOWN	0.076686561	-0.26	0.743477076	0.166276896	0.218763692	0.001872147	0.121481728
HHAT	0.176390674	6	0.73871148	UP	0.088213997	-0.14	-0.105654953	-0.220754917	-0.660520826	0.045086133	-0.122827476
CLK1	0.19033467	6	0.738777088	DOWN	0.023151823	0.05	1.637604226	-0.038883046	-0.577451224	-0.030991236	-0.003919707
CASP10	0.19033467	6	0.738777088	DOWN	0.134806606	0.08	-0.118408712	0.026108501	-0.582442588	0.554999829	0.053054251
CACNB4	0.190413749	6	0.738972298	DOWN	0.117325734	-0.11	0.065113615	0.229750956	-0.550886452	0.013997914	0.039555765
DNTTIP1	0.190482531	6	0.739034898	DOWN	-0.03812604	0.14	-0.154676979	0.098755751	0.415920278	-0.121683731	0.030314855
PLSCR4	0.190516242	6	0.739034898	DOWN	0.104811356	-1	0.506936207	-0.035270787	-1.022409648	0.149842725	0.034770284
PFAS	0.190571987	6	0.739139455	DOWN	0.071080654	0.11	-0.323139298	-0.011688358	0.1743036	0.031006247	0.05104345
PDIA4	0.190651148	6	0.739271311	DOWN	0.119409581	-0.12	-0.412398603	0.099075657	-0.071244114	0.171183504	0.013915771
BOP1	0.19070706	5	0.739271311	DOWN	-0.049477561	NA	-0.717859838	0.133842829	-0.143421421	-0.031218354	-0.049477561
TNS2	0.19070706	5	0.739271311	DOWN	-0.018243663	NA	-0.148734246	-0.199173166	-0.400333866	0.145634222	-0.148734246
ASF1A	0.190730335	6	0.739271311	DOWN	0.096046692	-0.13	0.776088203	0.132781095	-0.302325146	0.034277507	0.065162099
B9D2	0.190749968	6	0.739271311	DOWN	0.026346884	0.26	-0.204473522	0.041372421	-0.15187447	0.171487488	0.033859653
SPECC1L	0.19080955	6	0.739390608	DOWN	-0.059759781	0.09	0.277106273	-0.057190237	-0.002648875	0.166523214	0.043675563
FAT1	0.176620704	6	0.739554186	UP	0.004978949	-0.18	0.474392197	0.095138414	-0.660553142	-0.019839639	-0.007430345
ABCC1	0.190968063	6	0.739781517	DOWN	0.110754188	0.12	-0.046540364	-0.04919327	1.075962841	0.222324263	0.115377094
MRFAP1	0.190968063	6	0.739781517	DOWN	0.117853394	-0.04	0.120473197	0.017412158	-0.230308103	-0.433873541	-0.011293921
KDM1B	0.191037724	5	0.739865416	DOWN	-0.063714408	-0.57	NA	0.255802123	-0.17046572	-0.070996622	-0.070996622
SLC25A46	0.191047361	6	0.739865416	DOWN	0.098912499	-0.5	0.729460196	0.233616168	0.244840104	-0.088320635	0.166264333
CXADR	0.176734251	6	0.73990895	UP	0.005034803	-0.29	0.697110789	0.326652652	0.517377775	-0.715675977	0.165843727
FAM13B	0.17678917	6	0.740018191	UP	-0.014258145	-0.16	0.339671967	-0.033841697	0.144593538	0.30540484	0.065167696
ZNF3	0.176836386	6	0.740095157	UP	0.000469526	0.09	-0.461285368	-0.081651246	-0.81561169	-0.057411704	-0.069531475
ZNF704	0.176910762	6	0.740165105	UP	0.049742004	-0.13	0.347294713	-0.111191316	-0.956205737	-0.090180699	-0.100686007
ZNF493	0.176910762	6	0.740165105	UP	0.010553117	0.1	-0.713560844	-0.353178285	-0.65388832	0.043508597	-0.171312584
SPPL2B	0.176985165	6	0.740355736	UP	-0.055641937	0.24	-0.584512405	-0.113412843	-0.243221849	0.073675851	-0.08452739
WDR3	0.191285418	6	0.740675602	DOWN	0.131559805	-0.12	0.033133494	0.024306836	0.064281056	-0.489811241	0.028720165
TKT	0.191364825	6	0.740759617	DOWN	0.121574204	-0.17	-0.610332051	-0.130396061	2.555080808	0.095332905	-0.017531578
RNF170	0.191444259	6	0.740955379	DOWN	-0.043094985	0.1	0.09700893	0.159068312	-0.837572698	-0.069718218	0.026956973
EML1	0.177164125	6	0.740983614	UP	-0.025049774	-0.17	0.170242703	0.159811518	2.016347419	0.023441727	0.091626622
ACO1	0.177268976	6	0.740998062	UP	0.142782525	-0.59	0.102015563	-0.295153978	0.132355281	0.022867864	0.062441713
ATP5ME	0.177272592	4	0.740998062	UP	-0.08950112	NA	1.82989854	0.042490683	-1.020316145	NA	-0.023505219
ABHD14B	0.177283036	6	0.740998062	UP	0.02998357	-0.08	-0.769778412	-0.217418976	0.318826468	0.125710708	-0.025008215
MARK4	0.177283036	6	0.740998062	UP	-0.038273453	-0.1	-0.098034107	0.060794837	0.37481321	-0.411374766	-0.06815378
SPCS1	0.191523722	6	0.741011998	DOWN	-0.034894069	0.02	0.37094253	0.017986755	0.033708339	0.057415897	0.026854169
PDXP	0.191557375	4	0.741011998	DOWN	-0.12402238	-1.08	-0.574599478	NA	1.298364364	NA	-0.349310929
EFHD1	0.191589685	5	0.741011998	DOWN	-0.070084029	NA	-0.334685253	-0.423195446	-0.180404768	0.11295318	-0.180404768
ZNF823	0.191603211	6	0.741011998	DOWN	0.001790784	0.08	0.617868133	0.034827084	0.529947668	-0.581871652	0.057413542
PLK3	0.191603211	6	0.741011998	DOWN	0.120724331	0.07	-0.133680618	0.18952521	-0.61498809	0.292427861	0.095362165
TRUB2	0.191682728	6	0.741207863	DOWN	0.024804708	0.09	0.038905336	0.118288717	-0.204665762	-0.315145801	0.031855022
ZFAND6	0.191712211	6	0.741210223	DOWN	-0.064784536	-0.2	0.785339082	-0.257666306	0.946721595	0.112037456	0.02362646
FBXO5	0.191810769	6	0.741413386	DOWN	-0.022022394	-0.15	0.74983185	0.408802458	-0.830741862	-0.019776457	-0.020899426
REEP4	0.191822519	6	0.741413386	DOWN	0.002872273	0.34	-0.726862594	0.115409874	0.310529359	-0.263335103	0.059141073
NADK	0.177432128	6	0.741500504	UP	0.047882054	-0.13	-0.366634522	-0.09224014	-0.006160732	0.000552508	-0.049200436
TRIT1	0.177506713	6	0.741691463	UP	-0.11567461	0.33	0.64820312	0.041088159	-1.061872394	-0.241406	-0.037293225
TMA16	0.177548755	6	0.741746403	UP	-0.134916587	0.17	-0.017456096	0.264133467	0.314509313	-0.140798314	0.076271952
PCDH7	0.177581325	6	0.741761759	UP	0.059911725	-0.13	0.203204852	0.285681412	-0.277844004	-0.44351346	-0.035044138
CHMP2B	0.192001072	6	0.741991799	DOWN	0.085540866	-0.32	0.950316975	0.093711085	0.773904356	-0.380467258	0.089625976
COQ2	0.192080727	6	0.742187902	DOWN	0.121496182	0.05	0.529038058	0.247548323	-0.27101853	-0.145250348	0.085748091
RAD18	0.177730626	6	0.742264622	UP	-0.117177055	0.18	0.015363367	0.151453794	-0.475983717	-0.042585335	-0.013610984
CD99	0.177805316	6	0.742455769	UP	0.112725541	0.03	-0.676178317	-0.051705723	-0.649303611	0.214661997	-0.010852862
TAF7	0.177880032	6	0.742646963	UP	-0.088915689	-0.09	0.715081569	0.091747528	0.352599299	-0.358077258	0.001415919
EMP2	0.192253451	5	0.742703796	DOWN	-0.033789367	-0.09	-0.066902084	0.065948807	NA	-0.209411315	-0.066902084
CCDC51	0.192301033	5	0.742703796	DOWN	0.079619879	0.08	-0.078228318	0.048502815	NA	-0.528048904	0.048502815
THSD4	0.177954774	6	0.742717437	UP	0.008339862	-0.16	-0.132238689	-0.228688057	0.850257308	0.067175512	-0.061949413
PLOD3	0.177954774	6	0.742717437	UP	-0.106670782	-0.14	-1.042445461	-0.377388876	-0.157954656	-0.206704761	-0.182329708
PKP1	0.178029542	6	0.742787974	UP	0.001462194	-0.05	-0.701800468	0.262736516	0.587844171	-0.733375987	-0.024268903
ADI1	0.178029542	6	0.742787974	UP	0.008167369	-0.08	-0.025214929	0.199066754	-0.361268456	-0.109485776	-0.052607465
VCAN	0.178066661	5	0.74282212	UP	0.07734005	-0.5	NA	-0.120164184	0.454586797	0.255236251	0.07734005
TUFM	0.178141231	6	0.74301246	UP	-0.014350641	0.02	-0.800350343	0.023528446	0.105254523	-0.009483629	0.005258186
B4GALT7	0.178179157	6	0.743049923	UP	-0.017602369	0.11	-0.595298725	-0.086064027	0.575476484	-0.024533077	-0.021067723
COCH	0.178254004	6	0.743070757	UP	-1.05E-05	-0.59	-0.093181409	-0.579445009	-0.882267688	0.141963108	-0.336313209
MAU2	0.178254004	6	0.743070757	UP	-0.112454676	-0.08	0.010030808	-0.054285123	0.01614717	-0.06622145	-0.060253286
KLHL17	0.178292162	4	0.743070757	UP	0.119377985	0.63	-0.008227322	0.092739023	NA	NA	0.106058504
BCL2L2	0.178319781	6	0.743070757	UP	0.106281773	-0.11	0.128213632	0.106578133	-0.021142967	-0.328694059	0.042569403
HLCS	0.178328877	6	0.743070757	UP	-0.011334894	-0.23	-0.083627448	-0.160909427	0.352436682	0.141042542	-0.047481171
GPD1L	0.178395602	6	0.743141611	UP	-0.016659106	-0.32	0.184869775	0.040766355	0.709335092	-0.02551617	0.012053624
LRPPRC	0.178403776	6	0.743141611	UP	-0.014491815	-0.09	0.175686492	-0.277072629	-0.389750135	-0.184521513	-0.137260757
SYNJ2	0.192450251	5	0.743168297	DOWN	-0.010067632	-0.09	0.029725275	-0.062921095	NA	0.163452384	-0.010067632
NDUFA7	0.192479414	6	0.743169124	DOWN	-0.084152199	0.18	0.416013991	0.155154597	1.531256679	0.149601566	0.167577298
PHOSPHO2	0.178478702	6	0.743212528	UP	-0.039633148	-0.28	0.333982	0.018675042	-1.073954109	0.134090699	-0.010479053
PRR3	0.178478702	6	0.743212528	UP	-0.120615352	0.23	-0.131704914	0.257524745	-1.035748019	0.179731516	0.029558082
IL17RA	0.178512094	6	0.743231021	UP	0.122078139	-0.12	-0.666794707	0.100388814	-0.15801574	0.576954454	-0.009805593
ANKRD46	0.192559234	6	0.743365511	DOWN	0.048417095	-0.28	0.504913943	0.149892412	0.728054473	-0.456924032	0.099154754
QRICH1	0.178628631	6	0.743523016	UP	0.079422035	-0.08	-0.180737602	0.006659773	0.288024449	-0.197273751	-0.036670113
SIKE1	0.178640151	6	0.743523016	UP	-0.079665967	-0.16	0.128604698	0.246214649	0.648359357	-0.11910576	0.024469366
LTC4S	0.192642748	5	0.743576097	DOWN	-0.113680063	-0.76	-0.671875034	0.085487698	NA	0.763768636	-0.113680063
TRA2B	0.178703636	6	0.743666678	UP	-0.051792001	-0.08	0.878549327	0.093796481	-0.425461	-0.022750477	-0.037271239
SEPSECS	0.192718957	6	0.743758426	DOWN	0.098898726	0.04	0.392991071	0.33523436	-0.948637928	0.07933007	0.089114398
TAMM41	0.192775803	6	0.743772976	DOWN	0.00234148	0.37	0.168392986	-0.320785808	-1.513098665	0.01555655	0.008949015
CNPY4	0.192798859	6	0.743772976	DOWN	0.050799309	0.16	-0.072585102	0.021641683	1.006199381	0.256266811	0.105399654
THAP1	0.192809643	6	0.743772976	DOWN	-0.02858385	-0.19	0.674767309	0.066478125	-0.051848916	-0.031175594	-0.029879722
RNASE4	0.19287879	6	0.743927929	DOWN	0.037273943	0.29	0.51384886	-0.056084564	0.813240252	-0.048140098	0.163636972
AP5M1	0.178840283	6	0.744050035	UP	-0.042836701	-0.4	0.659535096	0.110948813	2.033379806	-0.062719631	0.034056056
FMO4	0.178853723	6	0.744050035	UP	0.116792254	-0.12	-0.062055898	-0.125874286	0.078018843	-0.015583898	-0.038819898
FAM3D	0.193029794	5	0.744070909	DOWN	-0.07127066	-0.29	-0.434305201	-0.350492033	1.416811791	NA	-0.29
FBXL19	0.193038734	6	0.744070909	DOWN	-0.047640697	0.15	0.035702196	0.184348147	-0.190101405	-0.032821367	0.001440414
PPP1CC	0.193038734	6	0.744070909	DOWN	0.061831666	-0.4	0.574600606	0.064580567	-0.14489444	-0.131050273	-0.034609304
POLR2J3	0.193108995	6	0.744070909	DOWN	-0.087858294	0.64	0.1072465	-0.133229565	-0.360579726	0.642174362	0.009694103
ABCB10	0.193118747	6	0.744070909	DOWN	-0.001284247	-0.37	0.733092678	0.069631553	-0.123328996	-0.062709447	-0.031996847
FBXW9	0.193118747	6	0.744070909	DOWN	0.060186692	0.18	-0.627199146	0.113901102	0.11836439	-0.256612293	0.087043897
AQP3	0.193118747	6	0.744070909	DOWN	0.142116898	-0.02	-0.454291244	0.239312883	-0.069661264	-1.312953486	-0.044830632
ABCF3	0.17890516	6	0.744071972	UP	0.01599692	0.04	-0.634294546	-0.025288988	0.497812097	-0.144374836	-0.004646034
MID1IP1	0.178928806	6	0.744071972	UP	-0.00016075	-0.13	-0.145654893	0.076997768	0.561889458	-0.02116355	-0.01066215
HGS	0.178990192	6	0.744071972	UP	0.046943236	0.01	-0.459565913	0.004870433	-0.058429244	-0.099457988	-0.026779405
MTCH2	0.179003915	6	0.744071972	UP	0.000707149	-0.09	0.017161842	-0.058294935	-0.54365177	-0.152339351	-0.074147467
GGPS1	0.179003915	6	0.744071972	UP	-0.113686155	-0.07	1.020478268	-0.078629599	0.566607978	-0.214446745	-0.074314799
NAA30	0.179057837	6	0.744175618	UP	0.081620756	-0.44	0.106102951	0.096268547	-0.03525374	-0.336548153	0.023183508
BFSP1	0.179107012	4	0.744259505	UP	-0.018630812	0.35	0.23098942	0.20133656	NA	NA	0.21616299
RNASE1	0.193198788	6	0.744267599	DOWN	0.129606405	0.24	0.041048188	-0.115626901	1.161990475	0.080023832	0.104815119
PCSK6	0.193264556	5	0.744352655	DOWN	-0.065399569	-0.62	-0.294528964	0.155319598	0.01716375	NA	-0.065399569
ISCA2	0.193278856	6	0.744352655	DOWN	0.040439944	0.12	0.071762246	-0.006791171	-0.308134127	0.032243649	0.036341797
TRAPPC5	0.179163441	6	0.744373502	UP	0.055558347	-1.05	-0.581432884	0.063186578	1.718999261	0.023025718	0.039292033
TNFAIP8L3	0.1792294	6	0.744527048	UP	0.046401669	-0.05	-0.590970356	-0.036840056	-0.076410008	0.111072795	-0.043420028
DNM2	0.193358953	6	0.744549427	DOWN	0.109570729	-0.01	-0.833731851	0.100908217	1.553881211	0.19498257	0.105239473
CNN2	0.193439076	6	0.744746246	DOWN	0.125368214	-0.1	-0.800778248	-0.05098749	0.176302311	0.598894407	0.037190362
AP3M1	0.179330623	6	0.744827009	UP	-0.015345385	-0.19	0.023915879	0.032888572	0.367864994	0.018361495	0.021138687
PISD	0.179379855	6	0.744910972	UP	0.044251166	0.25	-0.356520002	-0.008803473	0.035264966	-0.203062501	0.013230746
HEG1	0.193575895	5	0.745061136	DOWN	-0.06663257	-0.42	-0.030251097	-0.086983315	NA	0.993676468	-0.06663257
AP2S1	0.193599407	6	0.745061136	DOWN	0.032646663	0.18	-0.410198065	0.081354986	0.094401707	0.118006146	0.087878347
PTPN3	0.193665651	5	0.745061136	DOWN	-0.005473719	NA	-0.179924342	0.134062792	-0.394336801	-1.052352992	-0.179924342
ORMDL1	0.193665651	6	0.745061136	DOWN	0.079894126	0.3	0.659884528	-0.048552917	-1.502246439	0.017742265	0.048818195
FAM13B	0.193679614	6	0.745061136	DOWN	-0.014258145	-0.16	0.339671967	-0.033841697	0.144593538	0.30540484	0.065167696
UTP23	0.193710316	6	0.745061136	DOWN	-0.028947343	-0.39	0.5631208	0.069440539	-0.098213005	-0.157811935	-0.063580174
PI4K2B	0.193759849	6	0.745061136	DOWN	0.04368582	-0.24	0.829554036	0.185019759	0.769613292	-0.398474723	0.11435279
TCEANC2	0.193800556	5	0.745061136	DOWN	-0.030983931	-0.01	-0.107630657	NA	-0.402421528	0.054052819	-0.030983931
DNAJC11	0.193800556	5	0.745061136	DOWN	0.031090119	-0.19	-0.155051046	0.017658031	NA	0.028134961	0.017658031
POC1B	0.193840111	6	0.745061136	DOWN	0.02072412	-0.37	0.56665213	0.078440222	-1.023091936	0.277890409	0.049582171
GSTM5	0.193840111	6	0.745061136	DOWN	0.070068923	0.48	0.029239457	-0.311288104	-0.665543684	0.193612406	0.04965419
RGS12	0.179455122	6	0.745103006	UP	-0.109980859	0.2	-0.483681806	-0.371932456	-0.263396074	-0.135872749	-0.199634412
KLF2	0.17950102	5	0.745173055	UP	0.060081208	NA	-0.23302457	-0.002807471	-0.049177086	0.138835284	-0.002807471
KRT6A	0.179530415	6	0.745174586	UP	-0.028995409	-0.41	0.017038184	-0.557030763	0.304461761	0.084321656	-0.005978613
TOR2A	0.193919617	6	0.745255151	DOWN	-0.02754118	0.22	-0.264374765	0.002107315	-0.628359625	0.424023964	-0.012716932
SMYD5	0.179605734	6	0.745356656	UP	0.03178381	0.1	-0.371637568	0.002196404	-0.30999432	-0.234500576	-0.116152086
ABHD3	0.179663814	5	0.745356656	UP	0.054250314	-0.16	0.467690632	0.010357352	NA	0.421671552	0.054250314
SMG6	0.17968108	6	0.745356656	UP	0.02787116	-0.08	-0.350984971	-0.065503914	-0.305459715	0.184306123	-0.072751957
LYRM2	0.179756453	6	0.745356656	UP	-0.110540735	0.02	1.316615385	0.130776292	-0.256052352	-0.157113577	-0.045270368
HEATR5B	0.179756842	6	0.745356656	UP	0.068345348	-0.11	0.411663763	-0.011316608	-0.430239377	0.122676572	0.02851437
KANSL3	0.179831851	6	0.745356656	UP	-0.118619501	0.06	0.091477528	-0.057089866	1.737567933	-0.04126495	0.009367525
ZKSCAN8	0.179907276	6	0.745356656	UP	0.032061311	-0.16	-0.078983507	-0.133621653	0.101682573	0.066731655	-0.023461098
BCKDK	0.179927542	6	0.745356656	UP	0.018950478	0.01	-0.712930094	0.064728653	-0.178943729	-0.098539513	-0.044269756
HUWE1	0.179982727	6	0.745356656	UP	0.016297664	-0.06	-0.347417257	0.022506691	0.21033796	-0.070983157	-0.021851168
IFT27	0.180001552	5	0.745356656	UP	0.104673898	0.32	0.012058352	-0.293328926	NA	0.18177515	0.104673898
CNOT7	0.180001552	6	0.745356656	UP	0.003779508	-0.3	0.525475357	0.054189621	1.183700619	-0.210711343	0.028984564
LUM	0.180007443	6	0.745356656	UP	0.232854357	-0.41	0.026714398	0.053455971	-1.142845638	0.088065257	0.040085185
MPP3	0.180007443	4	0.745356656	UP	-0.040080234	0.63	0.216486417	NA	NA	0.141149066	0.178817741
HES2	0.180009788	6	0.745356656	UP	0.045497522	0.21	-0.49392828	0.291793354	-0.041992628	-0.286228084	0.001752447
PEX11B	0.180058205	6	0.745436903	UP	0.17512754	0.08	-0.545669915	0.02897283	0.152022495	-0.210950924	0.054486415
THAP6	0.194081064	6	0.745750549	DOWN	0.100302226	0.12	0.338425838	0.153528379	0.119354645	-0.009608061	0.119677322
CCT6A	0.194161437	6	0.745750549	DOWN	0.04026716	-0.05	0.606612966	0.093869182	-0.858810832	-0.282932924	-0.00486642
MED20	0.194161437	6	0.745750549	DOWN	0.121462368	0.01	0.183720013	0.08805374	0.616867474	-0.188617429	0.104758054
RIN1	0.194193768	6	0.745750549	DOWN	0.093679622	0.26	-0.811732017	0.113990236	-0.276463545	-0.603060281	-0.091391962
SLC30A1	0.18018382	6	0.745836669	UP	0.14649405	-0.38	0.072462899	0.063543941	1.143162349	-0.16588859	0.06800342
PLEKHA8	0.194252226	5	0.745863467	DOWN	0.027145255	-0.01	-0.022904744	0.076850714	NA	-0.080545254	-0.01
NLE1	0.194322267	6	0.745987532	DOWN	0.115607342	-0.03	-0.285201451	0.199111161	0.027226341	-0.56951817	-0.001386829
UBA3	0.194342654	6	0.745987532	DOWN	0.028590196	-0.36	1.01019283	0.063394365	-0.131380059	-0.128596479	-0.050003142
FBXO38	0.194402723	6	0.745995024	DOWN	-0.131367077	-0.01	0.623385593	0.118904869	0.680059022	0.022762686	0.070833778
RDH12	0.194402723	6	0.745995024	DOWN	-0.08099843	0.13	-0.195033509	0.325750051	1.671192278	-0.485773143	0.024500785
CCNK	0.180284796	6	0.746134336	UP	0.048863313	-0.12	-0.379956418	0.084927157	-0.107894854	0.05561164	-0.029515771
ZNF25	0.180327861	6	0.74619227	UP	0.085084533	-0.25	0.867049351	-0.080407728	1.017476627	0.022862633	0.053973583
ALDH3B1	0.180435989	6	0.746307069	UP	0.027434963	-0.1	-0.376194708	-0.053385716	-0.238325138	0.209365596	-0.076692858
FEZ2	0.180449795	6	0.746307069	UP	-0.037239857	-0.26	0.352289675	-0.294972187	0.553064015	0.17141168	0.067085912
HVCN1	0.180488962	5	0.746307069	UP	0.143127049	NA	-0.096419319	0.005504353	0.319150173	1.049563178	0.143127049
RESF1	0.180488962	4	0.746307069	UP	0.074773484	NA	0.512728603	-0.06360469	1.594861677	NA	0.293751044
RNF216	0.180511625	6	0.746307069	UP	0.021438816	-0.09	-0.174454763	0.064829617	-1.237670548	0.263771915	-0.034280592
RPN1	0.180587287	6	0.746307069	UP	0.106557549	-0.06	-0.234924609	0.023315279	0.204910793	0.097097669	0.060206474
ZNF784	0.180587287	6	0.746307069	UP	0.030708634	0.34	-0.657461154	0.062331491	-0.71511516	0.058948144	0.044828389
XRN1	0.180646312	6	0.746307069	UP	-0.020181218	-0.2	0.412391864	0.072301044	-0.021175219	0.029458189	0.004638486
EXOSC6	0.180646312	6	0.746307069	UP	-0.057533694	0.14	-0.773371023	0.120181476	0.005095465	0.021250549	0.013173007
RFX3	0.180697194	6	0.746397163	UP	0.003991316	-0.32	0.061689906	-0.04863043	-0.617686545	0.197828292	-0.022319557
TMCO4	0.194563719	6	0.746485857	DOWN	0.047212236	0.12	-0.15076006	-0.165474149	-0.127032448	0.026445625	-0.050293412
SMYD5	0.194588788	6	0.746485857	DOWN	0.03178381	0.1	-0.371637568	0.002196404	-0.30999432	-0.234500576	-0.116152086
PTPRO	0.180764371	5	0.746554526	UP	NA	0.16	-0.015933918	-0.157246831	0.642376618	0.334807914	0.16
HNRNPK	0.194644259	6	0.746587093	DOWN	0.099533038	-0.28	0.519462976	0.047366508	0.509987243	-0.13148813	0.073449773
AGO1	0.180814433	6	0.746641166	UP	-0.027403772	-0.01	-0.473210991	0.160169027	-1.171275308	0.071207658	-0.018701886
RETREG3	0.194700467	4	0.746673001	DOWN	-0.035271735	NA	-0.456329082	0.001383988	-0.590117836	NA	-0.245800409
TUBA1B	0.194724826	6	0.746673001	DOWN	0.115859953	-0.24	-0.322922198	0.036830299	-0.10034594	0.199904048	-0.031757821
ATG12	0.180890201	6	0.74671382	UP	-0.016385094	-0.09	0.593074855	0.09410272	-0.026655423	-0.127668351	-0.021520259
CKB	0.180890201	6	0.74671382	UP	-0.09296471	0.01	-0.593407783	-0.05828611	-0.211305104	-0.55139118	-0.152134907
CUL4B	0.180965996	6	0.7469066	UP	0.035489685	-0.11	0.549062834	-0.079054801	0.610207002	-0.173256635	-0.021782558
ZNF606	0.194885883	6	0.747067403	DOWN	0.008168921	0.12	0.048338268	-0.115053217	0.0708919	0.029578875	0.038958572
SRD5A1	0.181040051	6	0.747092139	UP	-0.024403054	-0.28	-0.016391755	-0.05646029	1.322808065	-0.155323435	-0.040431672
NHLRC3	0.194966695	6	0.747154053	DOWN	0.037274675	-0.19	0.229449753	-0.27792276	0.262889013	0.499463952	0.133362214
CPPED1	0.194966695	6	0.747154053	DOWN	0.126823013	-0.18	-0.016780143	-0.093189432	-1.17105077	0.60964218	-0.054984788
FBXO2	0.195030001	6	0.747173586	DOWN	-0.315907623	0.39	-0.235791532	0.179682518	0.715143841	-0.108784859	0.035448829
ADAMTS9-AS2	0.195030001	4	0.747173586	DOWN	-0.055144062	-0.29	NA	-0.506255169	NA	0.087511249	-0.172572031
PEPD	0.181117665	6	0.747205947	UP	-0.071829686	-0.12	-0.361371915	0.055291494	1.3240211	-0.050643309	-0.061236498
GNL1	0.181125842	6	0.747205947	UP	0.116373523	0.18	-0.684617646	0.098650928	-0.065956037	-0.150812314	0.016347446
TRIOBP	0.181198308	6	0.747319806	UP	0.000136571	0.19	-0.739389425	-0.116373171	0.758559428	0.331768511	0.095068285
C8ORF82	0.181211662	6	0.747319806	UP	-0.02072301	0.18	-0.780268462	0.000741184	0.580185223	0.036422137	0.01858166
HERC4	0.195128081	6	0.747360231	DOWN	-0.056418051	0.02	0.852183294	0.225018567	-1.518259561	0.016206126	0.018103063
MATN2	0.195136944	6	0.747360231	DOWN	0.080035521	-0.08	1.226451731	-0.210895301	-0.582615672	-0.17029235	-0.125146175
PPFIBP2	0.195208815	6	0.747387302	DOWN	0.019346169	0.1	0.127435446	-0.051234908	0.220761261	-0.314151153	0.059673084
FAM110B	0.195208815	6	0.747387302	DOWN	0.136294045	-0.05	-0.063582505	-0.254325869	0.170223593	0.176232487	0.043147022
COL5A3	0.195248666	6	0.747387302	DOWN	-0.124354242	0.19	-0.618091264	0.132111102	0.17470137	-0.071819284	0.030145909
PPP1R3F	0.195289577	6	0.747387302	DOWN	-0.040849375	0.13	-0.148554696	0.072150544	-0.824016223	0.925698284	0.015650585
OSCP1	0.195289577	6	0.747387302	DOWN	0.110727639	0.13	0.105071803	-0.071141641	0.075729981	-0.175855409	0.090400892
CPA4	0.181269439	6	0.747438009	UP	-0.014830585	0.13	-1.060227308	0.099133947	0.537316386	-0.264210041	0.042151681
MAMDC2	0.181374468	6	0.747630914	UP	0.266988117	-0.76	0.310810006	0.029578337	-0.561750819	0.088563487	0.059070912
GLB1L3	0.181374468	5	0.747630914	UP	-0.089323922	0.09	-0.013841576	0.353714044	0.531069194	NA	0.09
SRSF10	0.195451185	6	0.747782834	DOWN	-0.020976779	-0.17	0.293609404	0.26206603	-0.103107852	-0.095227045	-0.058101912
AGO4	0.195451185	6	0.747782834	DOWN	0.12628228	-0.12	-0.013461906	0.075162282	0.570555129	-0.184652192	0.030850188
E4F1	0.195483423	6	0.74779473	DOWN	0.033429978	0.26	-0.131929252	0.002409688	-0.088581426	-0.197282682	-0.043085869
PRPSAP2	0.195595446	6	0.747952046	DOWN	-0.055232858	0.15	0.436521829	0.001721646	-0.349804318	-0.06664076	-0.026755606
TMUB2	0.195595446	6	0.747952046	DOWN	-0.019565004	0.19	-0.529371069	-0.018352121	-0.239543117	0.238095344	-0.018958562
AKAP8L	0.195611952	6	0.747952046	DOWN	0.03055161	0.34	-0.343528191	0.119090169	-0.046705907	0.062043138	0.046297374
RAP1A	0.195693805	6	0.748153592	DOWN	0.106842424	-0.39	-0.181097673	-0.122442636	0.71151987	0.417053233	-0.007800106
SPTBN5	0.18155525	5	0.748244	UP	0.054823864	0.32	0.016280711	-0.090966748	-0.305853285	NA	0.016280711
CTSO	0.181710552	6	0.748244	UP	0.040868605	-0.4	0.159419261	-0.184430346	0.027038835	0.192669046	0.03395372
TAF6	0.181725399	6	0.748244	UP	-0.027027449	-0.06	-0.463652463	0.05701249	0.234921923	0.094238889	0.01499252
KSR1	0.181725399	6	0.748244	UP	-0.074701266	-0.13	-0.03791982	0.125809244	0.750500129	0.022468955	-0.007725432
STXBP6	0.181725399	6	0.748244	UP	-0.125860209	0.01	-0.301748862	-0.426416527	0.95143297	-1.130489576	-0.213804536
STARD3	0.181727226	6	0.748244	UP	0.125275704	0.09	-0.519982662	-0.066845508	-0.563825536	0.099953552	0.011577246
EMD	0.181727226	6	0.748244	UP	-0.015458322	0.1	-0.617437649	0.065071202	-0.088638806	0.013339569	-0.001059377
PPID	0.195774735	6	0.748351547	DOWN	0.034745887	-0.08	0.269364478	0.136505344	-0.110313539	-0.012616046	0.011064921
FRMD4B	0.181798417	4	0.748358185	UP	0.079071695	-0.37	NA	0.109156845	NA	0.437751795	0.09411427
PIP5K1A	0.18181326	6	0.748358185	UP	0.00659252	-0.2	0.023151359	0.094812157	-0.468023728	-0.040943751	-0.017175615
CKAP5	0.195855692	6	0.748438125	DOWN	-0.021720128	0.07	0.367298686	0.052690831	1.127453629	-0.195530548	0.061345416
VMA21	0.195855692	6	0.748438125	DOWN	0.126721947	-0.1	0.10016576	0.099665289	-0.352121249	0.186380728	0.099915524
PEBP1	0.181877598	6	0.748502996	UP	-0.109241089	-0.05	0.214240604	-0.05151479	-0.151335594	-0.274974827	-0.080377939
FXR2	0.19592019	6	0.748573169	DOWN	-0.089961396	0.16	-0.375403357	0.112580949	0.053591554	-0.162759818	-0.018184921
CPT1C	0.181923906	5	0.74857357	UP	-0.035447624	0.27	0.053053219	0.105486348	-0.054593193	NA	0.053053219
S100P	0.19601769	6	0.748711807	DOWN	-0.091012556	0.15	0.879408261	-0.347803514	-0.054037252	0.031076762	-0.011480245
GOLGB1	0.196043969	6	0.748711807	DOWN	-0.017874969	0.18	0.98548672	-0.034930653	-0.158696946	-0.017732324	-0.017803647
DHX34	0.196043969	5	0.748711807	DOWN	-0.022285485	0.28	-0.269196187	NA	-1.417244969	-0.093709875	-0.093709875
SHQ1	0.182030645	6	0.748892745	UP	0.120600985	-0.12	0.053991628	0.122188493	0.085615449	-0.287482047	0.069803539
SURF1	0.196157827	6	0.749007706	DOWN	-0.020649483	0.23	-0.368667777	-0.043332162	0.372140953	0.164273608	0.071812062
DNAJC10	0.1961798	6	0.749007706	DOWN	0.003599015	-0.05	0.830746549	0.185472778	-0.617402862	0.253315648	0.094535897
ZNF691	0.182106095	6	0.749083108	UP	-0.022667708	0.35	-0.332876649	0.121656085	-0.026570749	-0.04327535	-0.024619228
GPR157	0.18225856	6	0.749590154	UP	-0.040659638	-0.12	-0.133127543	0.109604483	0.873827068	0.095218172	0.027279267
RBM7	0.196394085	5	0.749602876	DOWN	0.059032477	-0.45	0.451136945	0.075506854	NA	-0.205908392	0.059032477
KRT74	0.196394085	4	0.749602876	DOWN	NA	0.55	-0.121307917	0.172771813	-3.020369638	NA	0.025731948
SH3GLB1	0.196431191	6	0.749633052	DOWN	-0.028230846	-0.29	0.77393002	0.066373602	0.314000004	-0.208972819	0.019071378
KIF3B	0.196504354	6	0.7498008	DOWN	0.132084671	-0.11	0.099867823	-0.099340616	1.616293516	0.171530928	0.115976247
KATNBL1	0.18241113	6	0.749977345	UP	0.026717299	-0.12	0.06970912	-0.258552555	-0.439181884	-0.051387296	-0.085693648
CEBPB	0.18241113	6	0.749977345	UP	-0.121456853	0.01	-0.53658557	0.077450792	-0.089829202	0.061532767	-0.039914601
COPB2	0.196585563	6	0.749999193	DOWN	0.125819066	-0.17	0.649422013	0.010698979	0.68525658	-0.075174437	0.068259022
TAX1BP1	0.196704839	6	0.750281632	DOWN	-0.046417712	-0.15	1.471651215	0.064232899	0.193108566	-0.192920646	0.008907594
MNAT1	0.196718045	6	0.750281632	DOWN	-0.062375816	0.07	0.707036517	-0.056780872	-0.108013913	-0.022185599	-0.039483235
GLRX5	0.182563808	6	0.750465775	UP	-0.003742058	-0.07	-0.309280155	-0.135697515	0.05554062	-0.008301303	-0.039150652
ZNF236	0.182588936	6	0.750465775	UP	-0.016975056	-0.5	0.230621139	0.030853141	0.333247999	0.091808281	0.061330711
ANO6	0.182675275	6	0.750465775	UP	0.004072456	-0.56	0.328953937	-0.044885211	-0.016566861	0.061604007	-0.006247202
FGFR1OP2	0.182697252	6	0.750465775	UP	-0.024357981	-0.16	0.456945655	0.252420144	-0.154950364	-0.134149209	-0.079253595
SLC19A1	0.182700744	5	0.750465775	UP	0.139835509	-0.02	-0.341740126	0.143486348	NA	0.419837328	0.139835509
MAP2	0.182741225	6	0.750465775	UP	-0.251317769	-0.03	-0.062028336	0.320898068	-0.403967365	0.023652812	-0.046014168
DNPEP	0.182793023	6	0.750465775	UP	0.000763019	0.15	-0.579392031	-0.048104083	-0.126146386	-0.134292111	-0.087125235
EMC1	0.182793023	6	0.750465775	UP	-0.028673477	-0.08	-0.222495507	0.092931697	-0.167222461	-0.103006644	-0.091503322
HINFP	0.182793023	6	0.750465775	UP	-0.121133581	0.22	-0.180338462	-0.042486774	-0.42802281	-0.105354466	-0.113244023
ECHDC2	0.196943083	6	0.751028345	DOWN	-0.050758623	0.69	0.154329145	-0.267625526	-0.065994484	-0.051108682	-0.050933652
SMC1A	0.196992025	6	0.7510977	DOWN	-0.017816687	-0.04	0.578062945	0.248824516	-0.093079299	0.092676009	0.037429661
SFXN4	0.197019785	6	0.7510977	DOWN	-0.104202936	0.2	0.268347306	-0.227728955	-0.454260519	0.115350471	0.005573767
SIM1	0.197070145	5	0.75117814	DOWN	0.018888712	-0.11	0.008731549	0.206789626	-1.691475648	NA	0.008731549
TRIP13	0.197154806	6	0.751191947	DOWN	0.005960075	0.06	0.462361769	0.44071664	1.060289275	0.108349981	0.27453331
PAPSS2	0.197161551	5	0.751191947	DOWN	-0.057341288	-0.08	-0.334197564	0.017242094	NA	0.135501679	-0.057341288
BCAR1	0.197161551	5	0.751191947	DOWN	0.039518196	-0.05	-0.680504645	-0.064385048	NA	-0.132755644	-0.064385048
AVL9	0.183020936	6	0.751281334	UP	0.036567668	-0.19	-0.082694471	-0.068525384	0.01763356	0.039913095	-0.025445912
RRP7A	0.197236239	6	0.751364997	DOWN	0.121485365	0.19	-0.495190178	0.190227026	-0.996640356	0.132656073	0.127070719
PLPPR2	0.183100365	5	0.75139608	UP	0.081523926	NA	-0.810560395	0.083691038	0.280515096	0.021026118	0.081523926
AKAP7	0.183107427	6	0.75139608	UP	-0.0200529	-0.3	0.501056452	0.023941684	-0.55461352	0.220742573	0.001944392
SYT15	0.197334608	5	0.751628199	DOWN	0.039174607	-0.36	0.386684848	NA	-0.832684978	-0.173708679	-0.173708679
TBCD	0.197393675	6	0.751651134	DOWN	-0.049499549	0.14	-0.650069389	-0.055089561	-0.108378433	0.393894519	-0.052294555
SPON2	0.197399188	6	0.751651134	DOWN	0.025434043	0.24	-0.389166292	0.014109697	0.36444603	0.026406654	0.025920349
RELCH	0.183207569	4	0.751686864	UP	0.092232995	NA	0.57438994	0.067237197	-0.047173085	NA	0.079735096
UNC5B	0.183251116	6	0.751745389	UP	0.081449015	-0.33	-0.497315621	-0.188306926	1.515730698	0.913134475	-0.053428956
LPIN3	0.183280502	5	0.751745815	UP	0.0056003	0.46	0.019133584	NA	-0.660289936	-0.057259929	0.0056003
MRPS35	0.19752749	6	0.751805149	DOWN	-0.004852506	-0.04	0.695380699	0.065565507	-0.047733348	-0.349019683	-0.022426253
ACKR3	0.19752749	6	0.751805149	DOWN	0.205377704	-0.32	-0.3991408	-0.356644134	0.485896107	0.067292292	-0.126353854
PPP1R12B	0.183328792	6	0.751823763	UP	-0.018368026	-0.15	0.280253069	-0.397221781	-0.580898017	0.196754096	-0.084184013
ADAT2	0.183367086	6	0.751860697	UP	-0.168602977	0.58	0.029468782	-0.063311198	-0.42764963	-0.093031819	-0.078171508
GID8	0.183405437	6	0.751897858	UP	0.071022695	0.13	-0.610523222	0.131914257	-0.05352964	-0.401440571	0.008746528
TCEAL1	0.183454669	5	0.751979604	UP	0.087235609	-0.12	0.766046268	0.117880918	NA	-0.123975159	0.087235609
KIAA0930	0.197619054	6	0.752024927	DOWN	0.162548157	-0.01	-0.442674019	0.029338043	-1.105989938	0.192063429	0.009669022
ABCE1	0.197643821	6	0.752024927	DOWN	0.00196417	-0.27	0.940583508	0.130124835	0.25681781	-0.431111392	0.066044503
NUP160	0.197725422	6	0.752223924	DOWN	-0.069062146	-0.4	0.537815319	0.059018858	1.937487038	0.081644286	0.070331572
ZNF526	0.183558808	6	0.752286352	UP	-0.048407512	0.01	-0.559749597	0.04919939	-0.634890855	0.017335338	-0.019203756
OGDH	0.18360567	6	0.752358303	UP	-0.030146331	-0.23	-0.896290694	0.165175088	0.84697752	0.185644434	0.067514378
ERI3	0.197807051	6	0.752422969	DOWN	0.129185397	0.13	-0.428612944	0.024341623	-0.21231895	-0.058698847	-0.017178612
SCML1	0.183712285	6	0.752440771	UP	-0.109308215	-0.02	0.579652406	-0.08901251	-1.05832506	0.227810003	-0.054506255
HCN3	0.183713725	5	0.752440771	UP	0.017880832	0.35	-0.017262505	-0.106791027	0.039761806	NA	0.017880832
ATP6V1A	0.183713725	6	0.752440771	UP	0.019550777	-0.48	0.313092955	-0.012523308	0.113021695	-0.151521633	0.003513735
ATM	0.183805695	6	0.752697367	UP	0.056880425	-0.13	0.82992794	-0.082531563	-1.955072393	0.611409355	-0.012825569
STK11IP	0.183851681	6	0.752732657	UP	-0.057321644	0.28	-0.675298853	0.0776257	0.521866518	0.221064047	0.149344873
CREB3	0.183887229	5	0.752732657	UP	-0.013447373	0.07	-0.093052925	-0.044507021	NA	0.109283538	-0.013447373
CCDC92	0.183942701	6	0.752732657	UP	-0.044553643	-0.03	-0.587645984	-0.241866474	-0.207340701	0.26545463	-0.125947172
GATC	0.183959181	6	0.752732657	UP	-0.096021045	-0.28	0.10269039	0.065263944	0.514147168	0.017497714	0.041380829
ZNF778	0.183974026	5	0.752732657	UP	0.009555479	0.01	-0.017206961	0.163297997	NA	-0.128661381	0.009555479
MRPS18A	0.18401956	6	0.752732657	UP	-0.022154518	-0.11	-0.513653673	0.036415253	0.053242062	-0.105530926	-0.063842722
CERS3	0.18401956	6	0.752732657	UP	-0.008497771	-0.13	0.046830808	0.131571805	0.123599957	-0.536666787	0.019166518
HEBP1	0.184096446	6	0.752853334	UP	0.104529628	-0.03	-0.409484223	-0.020543246	-0.124912857	-0.228988787	-0.077456428
PTGS2	0.197970393	6	0.75293273	DOWN	0.102898209	-0.33	1.361627841	0.441240225	0.760229622	0.910260566	0.600734923
CDC25C	0.184174308	5	0.753005705	UP	-0.079841555	0.43	0.209956548	0.224299525	-0.083833095	NA	0.209956548
SKAP2	0.184210398	6	0.753033336	UP	-0.067445452	-0.26	0.48256347	0.08630891	-0.111812696	0.275049857	0.009431729
VIPAS39	0.198133847	6	0.753423514	DOWN	0.064473608	0.09	-0.191567097	0.238693866	0.491290062	-0.050485536	0.077236804
CAMTA1	0.198183873	6	0.753423514	DOWN	-0.06361489	0.28	0.261595589	-0.034225585	-0.124936071	-0.08479355	-0.048920238
PLCD3	0.184404257	6	0.753585813	UP	0.008255281	-0.02	-0.421221406	0.070743154	-0.224141864	0.011620004	-0.00587236
ROBO1	0.184404257	6	0.753585813	UP	-0.06321854	-0.14	0.339162988	-0.03019924	-0.621044251	-0.243251794	-0.10160927
DPH5	0.198296931	6	0.75361824	DOWN	-0.078792836	-0.11	0.67575185	0.14303085	-0.139155045	-0.017437988	-0.048115412
CNST	0.198297414	6	0.75361824	DOWN	0.127488164	-0.11	-0.011862192	0.120850451	0.069879393	-0.293430058	0.0290086
DHX16	0.198352706	6	0.753706059	DOWN	0.030773428	0.36	-0.076159508	-0.046093321	0.386126664	-0.112654857	-0.007659946
PGK1	0.19837924	6	0.753706059	DOWN	-0.011546124	-0.12	0.373104979	0.108179797	0.299781628	0.020096405	0.064138101
MFN1	0.198461093	6	0.75388186	DOWN	-0.07780029	0.02	0.40426674	0.102663808	0.689712854	-0.411704932	0.061331904
ILF3	0.198536436	6	0.75388186	DOWN	0.005467938	0.13	-0.317255313	0.070494564	0.450710921	0.008498076	0.03949632
IBTK	0.198536436	6	0.75388186	DOWN	0.033966479	-0.22	0.825354698	-0.036887651	-0.136743324	0.007541198	-0.014673226
RPS4X	0.198542975	6	0.75388186	DOWN	0.117134853	0.13	0.5662708	0.010019799	-0.51075511	-0.459205533	0.063577326
PI15	0.198596809	5	0.753969843	DOWN	0.020269087	-1.08	0.119384216	-0.444969243	-0.503828492	NA	-0.444969243
RIC8B	0.198624885	6	0.753969843	DOWN	0.003676437	0.12	0.084391306	-0.132726119	0.297375827	0.247774094	0.102195653
PDCD7	0.184558323	6	0.754095378	UP	0.161461596	-0.05	-0.426366129	0.053930633	-0.336760177	0.061930648	0.001965316
BANP	0.198720294	6	0.754220488	DOWN	-0.017595112	0.24	-0.382488948	-0.027396385	0.476945625	-0.150157304	-0.022495748
GTF2H1	0.198870784	6	0.754680084	DOWN	0.096086509	-0.07	0.555957244	0.062806669	-0.399694778	-0.293091397	-0.003596666
GALE	0.198976189	6	0.754961728	DOWN	-0.036771494	0.34	-0.192639235	-0.012559625	0.786004569	-0.016204165	-0.014381895
HDX	0.199071334	5	0.754961728	DOWN	-0.070267835	-0.34	-0.045056464	NA	-0.673084936	0.312767904	-0.070267835
ERAL1	0.199116937	6	0.754961728	DOWN	0.034434291	0.09	-0.661812033	-0.016319722	0.007705883	-0.103423079	-0.004306919
USP36	0.184816282	4	0.755029217	UP	0.080556771	0.13	NA	0.169514055	NA	0.013720772	0.105278385
SPN	0.199281179	6	0.755432582	DOWN	0.121456489	-0.13	-0.708954554	-0.083793766	0.473295336	1.071996744	0.018831362
RASIP1	0.199363343	6	0.755432582	DOWN	0.054906619	0.16	-0.52960577	0.017802959	-0.039444399	-0.024862427	-0.003529734
VPS26A	0.199363343	6	0.755432582	DOWN	0.076146586	-0.19	0.802585334	0.032678263	-0.314786591	-0.389790191	-0.078660869
CDCP1	0.199363343	6	0.755432582	DOWN	0.143165949	0.04	-0.388712251	0.13070177	1.367766408	-0.227087046	0.085350885
PBX3	0.18501799	6	0.755612763	UP	0.036106215	-0.24	-0.04431157	0.05334921	-0.639521338	0.036018172	-0.004146699
SPATA20	0.185098399	6	0.755787508	UP	0.134928707	0.13	-0.703260503	-0.122779592	-0.059302522	0.519109592	0.035348739
TBX19	0.185119658	5	0.755787508	UP	0.099828296	0.43	-0.074211718	-0.060553795	0.354803652	NA	0.099828296
MRPS14	0.199527755	6	0.755943997	DOWN	-0.004351165	0.05	0.223109762	-0.098105944	0.892972463	-0.023570997	0.022824418
GNAI2	0.185195268	6	0.755975977	UP	0.131672606	-0.09	-0.873026103	-0.051118688	0.055712418	0.592943176	0.002296865
TRPS1	0.185252948	6	0.75608007	UP	-0.126220096	-0.08	0.248292761	-0.201380476	-0.682005642	0.102896023	-0.103110048
GMEB1	0.185279671	6	0.75608007	UP	-0.019535362	0.07	-0.432426755	0.135321653	-0.359315526	-0.028383376	-0.023959369
SRFBP1	0.199610003	6	0.756144018	DOWN	0.009623615	-0.43	0.583418982	0.231162616	-0.042318113	-0.252004397	-0.016347249
TYW3	0.19969228	6	0.756232514	DOWN	-0.024993151	0.04	0.637956792	-0.060400561	-0.50003853	0.049790157	0.007503424
STARD3	0.19969228	6	0.756232514	DOWN	0.125275704	0.09	-0.519982662	-0.066845508	-0.563825536	0.099953552	0.011577246
SETD9	0.18536696	6	0.756316051	UP	-0.019913731	-0.47	0.600182225	0.043749086	-0.317901859	0.146926769	0.011917677
GIGYF2	0.199770625	5	0.756417624	DOWN	-0.077481469	-0.08	0.353352261	-0.251910729	NA	-0.085960148	-0.08
LY75	0.185473718	6	0.756436893	UP	0.143413517	-0.23	0.096266771	-0.054314119	-0.444235027	0.752339303	0.020976326
WIF1	0.185473936	6	0.756436893	UP	0.211776003	-1.02	-0.000839825	0.048776706	-1.26628407	-0.105820624	-0.053330224
LIMA1	0.185484974	6	0.756436893	UP	0.079909595	-0.13	0.940265427	-0.055909337	-1.40E-05	-0.562944756	-0.027961681
ARAF	0.199856918	6	0.756632768	DOWN	0.112151918	0.08	-0.814757024	0.233886177	-0.310191828	0.124081275	0.096075959
NAPB	0.199997997	6	0.756675818	DOWN	-0.120299258	0.23	0.529416201	0.003057627	-1.157222523	-0.074173661	-0.035558017
GSTM1	0.200010853	5	0.756675818	DOWN	0.00709168	-0.04	-0.675726427	-0.165352037	-0.717160246	NA	-0.165352037
GOLGA1	0.200021669	6	0.756675818	DOWN	-0.001374273	0.08	0.194247969	0.090104744	0.429365236	0.010373538	0.085052372
CACNA1H	0.200022346	4	0.756675818	DOWN	-0.101884952	-0.03	-0.923324315	NA	-1.105270817	NA	-0.512604633
MATN3	0.200022346	4	0.756675818	DOWN	-0.025378441	-0.55	-0.036684492	NA	-0.77491051	NA	-0.293342246
MON1B	0.200103274	5	0.756675818	DOWN	0.008529572	-0.06	-0.549292793	0.070970549	NA	0.079575318	0.008529572
IQCK	0.200104087	6	0.756675818	DOWN	0.02384757	-0.08	0.483103285	-0.20976227	0.640895863	0.050131502	0.036989536
CD99	0.200104087	6	0.756675818	DOWN	0.112725541	0.03	-0.676178317	-0.051705723	-0.649303611	0.214661997	-0.010852862
NDUFB11	0.200186534	6	0.756876096	DOWN	0.069121561	0.19	-0.458530109	-0.014969981	0.897395434	0.003638388	0.036379975
ADTRP	0.185639792	6	0.756948019	UP	-0.009736129	-0.29	-0.026728056	-0.241520762	1.162963084	0.225062703	-0.018232092
GAMT	0.185684936	6	0.757011861	UP	0.211782482	0.17	-1.168054814	0.071568836	0.687262156	-0.397310373	0.120784418
PHRF1	0.185717241	6	0.757023343	UP	0.014575583	-0.03	-0.470366038	0.135583598	0.164320112	-0.119034671	-0.007712208
AGL	0.200269008	6	0.757037544	DOWN	0.074027577	-0.24	0.425471739	0.038036604	-0.354786108	0.125669579	0.05603209
TELO2	0.200288213	6	0.757037544	DOWN	0.035207139	0.44	-0.232510646	0.022870987	-0.559677985	0.01173873	0.017304859
SAE1	0.185794717	6	0.757136002	UP	-0.118867409	-0.01	-0.167512299	0.211543156	0.317108748	-0.12333669	-0.064433705
C4ORF33	0.185803865	6	0.757136002	UP	-0.183446796	0.01	0.979951789	0.106930709	-0.130935399	0.206331654	0.058465355
SESN1	0.200351511	6	0.757164277	DOWN	0.127240181	-0.2	0.041209894	0.082874923	1.251815481	-0.391878686	0.062042408
DCTN6	0.20038073	6	0.757164277	DOWN	-0.070234254	-0.01	1.301516705	0.0311197	0.457246871	-0.127148254	0.01055985
ANKRD16	0.200484732	6	0.75733432	DOWN	0.111123752	0.29	-0.302808523	0.072009759	-1.74496638	-0.123123871	-0.025557056
ACP5	0.20059919	6	0.757543749	DOWN	-0.06317405	0.18	-0.641481216	0.017954086	1.560323061	0.870356256	0.098977043
FAM110A	0.20059919	6	0.757543749	DOWN	0.139748781	0.18	-1.068157669	0.274372362	1.61337765	0.144528297	0.162264148
HOTAIR	0.200657808	5	0.757653663	DOWN	-0.179580466	0.39	0.496983282	-0.3663099	-0.802402276	NA	-0.179580466
EIF3L	0.185978842	6	0.757728746	UP	0.082372428	-0.1	0.059197397	-0.016956538	-0.119327462	-0.123577254	-0.058478269
BROX	0.186031153	5	0.757821605	UP	0.032705705	-0.31	NA	0.31221545	1.268283776	-0.245309667	0.032705705
FLYWCH1	0.186104892	6	0.757935137	UP	-0.046740444	0.05	-0.508756651	-0.037872635	0.850234165	-0.244885919	-0.042306539
ZNF613	0.18611807	4	0.757935137	UP	0.035613383	0.31	0.862065988	NA	-0.032168709	NA	0.172806692
SLC35A3	0.200764451	6	0.75794485	DOWN	0.088322357	-0.38	0.847096647	0.135111217	0.412096438	-0.298718594	0.111716787
RNPEP	0.186182503	6	0.758077275	UP	-0.016361537	0.13	-0.523596136	-0.002528499	0.037904823	0.027939411	0.012705456
GGA3	0.200847124	6	0.758145473	DOWN	-0.016755585	0.08	-0.619148153	0.012018106	1.024480952	-0.1387154	-0.00236874
KCTD17	0.186241539	6	0.758197397	UP	0.013608991	0.01	-0.539462252	0.116138508	-0.507168773	0.751715989	0.011804495
IL4R	0.186337806	6	0.758469028	UP	0.030776655	0.07	-0.561332628	-0.199319021	0.322503752	0.350332678	0.050388327
ALDH3B2	0.186493217	6	0.758981273	UP	0.058460466	-0.03	-0.628929244	-0.103564982	1.055728981	-0.462388431	-0.066782491
FBXL6	0.201122014	6	0.759071501	DOWN	0.033956122	0.54	-0.299537707	0.090122862	-0.066998921	0.117356356	0.062039492
EPHB6	0.186551883	6	0.759099691	UP	0.033405405	0.18	-0.947609888	0.186358275	-0.035203156	-0.387675922	-0.000898876
ABAT	0.2011781	6	0.759171567	DOWN	0.096502894	-0.05	-0.068086333	-0.226844632	0.038367587	0.698511283	-0.005816207
DHRS7B	0.201251639	6	0.759337462	DOWN	-0.114470227	0.19	0.361709746	-0.079790275	-0.110965863	-0.228145075	-0.095378069
ENTPD6	0.186648736	6	0.759373432	UP	-0.120712681	0.14	-0.465568338	-0.194738062	-0.045859434	0.507895795	-0.083286057
SIK3	0.201343758	6	0.759573394	DOWN	0.125883065	0.04	-0.306764722	0.204461049	0.036651104	0.21357974	0.082941533
GPR176	0.18683989	4	0.759601058	UP	0.248577322	NA	-0.04049189	-0.012420645	NA	0.177090049	0.082334702
BRSK1	0.186868641	4	0.759601058	UP	0.155928952	0.49	-0.003596874	NA	-0.468419395	NA	0.076166039
SLC38A1	0.186877689	6	0.759601058	UP	0.097116737	-0.26	-0.232634453	0.067673082	1.08724641	0.021849163	0.044761123
RALGPS1	0.186877689	6	0.759601058	UP	-0.133588064	0.12	-0.340483027	0.110587895	-0.036620031	0.157484854	0.036983932
BPHL	0.186882217	6	0.759601058	UP	-0.118837587	0.04	-0.015991404	-0.057268378	0.329648664	-0.24341917	-0.036629891
ASPH	0.186945982	6	0.759739946	UP	0.077824266	-0.65	0.133740608	-0.262100491	0.46189987	-0.175315723	-0.048745728
HABP4	0.187038007	6	0.759873351	UP	0.059026243	-0.07	-0.288567373	-0.487946931	-0.185217439	-0.31492616	-0.236892406
PCCB	0.187038007	6	0.759873351	UP	-0.093572042	-0.18	0.121261329	-0.226179676	0.32070989	-0.003772317	-0.04867218
PHIP	0.187115942	6	0.760069693	UP	0.002041386	-0.16	0.777950989	-0.18889505	0.315482196	-0.035662343	-0.016810478
UBE2E1	0.18714816	6	0.760080298	UP	-0.016397731	-0.19	0.758615272	0.031545233	1.336969453	-0.053923115	0.007573751
COX5B	0.187203877	6	0.760186323	UP	-0.137924774	0.1	0.10523852	-0.076721734	0.174065754	0.024698057	0.062349028
ZDHHC17	0.201592458	6	0.760288172	DOWN	0.070230918	-0.24	0.539207817	-0.118751545	-1.55472361	0.175663453	-0.024260313
EGFLAM	0.201592458	6	0.760288172	DOWN	0.098879732	0.14	0.181288311	-0.081463843	-2.283603895	0.068383616	0.083631674
CC2D1B	0.187271893	6	0.76034225	UP	-0.111648669	0.04	-0.292484519	-0.038325961	-0.496007357	-0.113016163	-0.112332416
FBXL17	0.187312691	6	0.760387637	UP	-0.07094496	-0.49	0.130462181	0.172394851	0.420779905	0.018217377	0.074339779
MSL2	0.18734991	6	0.76041848	UP	-0.031945016	-0.07	-0.542292394	0.050766456	-0.93121153	0.198463483	-0.050972508
HNRNPC	0.201675415	6	0.760489315	DOWN	0.113892677	-0.03	0.272621027	0.064980128	0.103637427	-0.14463743	0.084308778
SLAIN1	0.201772314	5	0.76058056	DOWN	0.033075762	-0.53	-0.25488918	-0.052244097	0.460354245	NA	-0.052244097
EAF1	0.201841415	6	0.76058056	DOWN	0.134897337	-0.19	0.203811182	0.13240247	-0.392972751	-0.080708869	0.0258468
KRT18	0.201847747	5	0.76058056	DOWN	-0.309914294	0.35	-0.308441253	-0.615076224	NA	0.185951033	-0.308441253
LRFN3	0.201847747	5	0.76058056	DOWN	0.050524548	-0.07	-1.044541811	NA	0.329288151	0.016873634	0.016873634
ZMYND8	0.187427953	6	0.760614989	UP	-0.010793059	-0.1	0.373530528	-0.327259518	1.409476918	0.007409528	-0.001691766
MIS18A	0.201924457	6	0.760646318	DOWN	0.04703059	-0.03	0.319038923	0.123082132	-0.55471639	-0.105684838	0.008515295
PRPF38A	0.201924457	6	0.760646318	DOWN	0.124062432	0.09	0.502893377	0.119491671	-0.060449377	-0.029422055	0.104745836
SAMD10	0.201958402	6	0.760662573	DOWN	0.006287004	0.46	-0.440367089	0.090815528	0.586355862	0.151528043	0.121171785
HYAL2	0.187506024	6	0.760691316	UP	-0.002588611	0.01	-0.556257228	-0.034990866	-0.591598906	-0.089016092	-0.062003479
NAPB	0.187506024	6	0.760691316	UP	-0.120299258	0.23	0.529416201	0.003057627	-1.157222523	-0.074173661	-0.035558017
RAB34	0.202007528	6	0.760735991	DOWN	0.114212908	0.13	-0.764805137	-0.163854208	0.638473153	-0.023930888	0.04514101
MRPS10	0.202090627	6	0.760825719	DOWN	-0.040219586	-0.15	0.301861834	0.177993016	0.209361736	-0.226902948	0.068886715
PLTP	0.202090627	6	0.760825719	DOWN	0.104697874	-0.07	-0.699921331	0.077714789	1.168283756	-0.099276441	0.003857395
LYRM4	0.202144618	6	0.760917394	DOWN	0.00581979	0.13	-0.228960423	0.08386881	-0.856957532	0.128278725	0.0448443
ETF1	0.187662246	6	0.761084548	UP	0.026427404	-0.07	0.294123176	0.116819756	-0.202627014	-0.232373048	-0.021786298
DCAF5	0.187662246	6	0.761084548	UP	-0.051994527	-0.03	-0.319021759	0.043238607	-0.029793834	-0.146900624	-0.040997264
DEPDC1B	0.187707731	5	0.761148772	UP	0.027779248	-0.07	0.350236739	0.351930259	0.144725757	NA	0.144725757
HOXC6	0.187740398	6	0.761161008	UP	-0.068043907	-0.08	-0.426055654	-0.174639632	-0.529025546	-0.010992041	-0.127319816
SNCG	0.187818577	6	0.761357732	UP	-0.096157537	0.08	-0.143960111	-0.052484329	1.00551867	0.190863874	0.013757836
TPP2	0.202340096	6	0.761541555	DOWN	0.060620485	0.05	0.464878156	-0.016313922	-0.838843363	-0.025023511	0.016843039
RPS16	0.202423309	6	0.761634703	DOWN	0.116009681	0.08	-0.100943684	0.066478556	-0.0475139	-0.128969283	0.009482328
MRPL54	0.202424181	6	0.761634703	DOWN	-0.013060738	0.24	-0.152656395	0.019030858	0.472996409	-0.043966598	0.00298506
PITPNM1	0.187966471	5	0.761836949	UP	0.071291455	0.18	-0.393842239	NA	-0.08040941	0.84266456	0.071291455
HPCAL1	0.188131565	6	0.762058209	UP	0.006293752	-0.01	-0.698928811	-0.098293888	0.1056661	0.105625329	-0.001853124
CLCA4	0.188131565	6	0.762058209	UP	-0.06558335	-0.11	0.995425712	0.464665248	-1.062870828	-0.005392068	-0.035487709
LRTOMT	0.188169316	5	0.762058209	UP	0.139575248	NA	-0.238151001	-0.028873545	0.608060306	0.193482166	0.139575248
SPA17	0.188205577	5	0.762058209	UP	-0.029583927	0.03	1.548170825	0.140786384	NA	0.013693401	0.03
SMAD5	0.188264776	6	0.762058209	UP	0.015381361	-0.35	0.317502253	0.175677813	-0.449245329	-0.132344162	-0.058481401
NCOA4	0.188264776	5	0.762058209	UP	0.014114311	NA	0.28688448	0.043132116	0.077093772	-0.12921315	0.043132116
FGFBP2	0.188288221	6	0.762058209	UP	-0.068048647	-0.33	0.087334356	-0.28815121	-1.273108472	-0.041844621	-0.178099928
HIF1AN	0.188288221	6	0.762058209	UP	-0.113434878	0.01	-0.512563147	0.189448369	-0.340505901	-0.101665742	-0.10755031
KIF2A	0.202589822	6	0.762146234	DOWN	0.126230132	-0.18	0.516342187	-0.083706289	0.696808489	0.250706974	0.188468553
ZNF564	0.20262524	5	0.76216779	DOWN	-0.035908868	0.91	-0.217781115	0.004164135	-0.859729069	NA	-0.035908868
RAB23	0.188441483	6	0.762168974	UP	0.16802064	-0.81	0.5812115	0.014157394	-0.541387337	-0.05963459	-0.022738598
NT5C	0.188441483	5	0.762168974	UP	0.09558965	0.4	-0.14100662	NA	-0.181036354	0.120198486	0.09558965
HEATR1	0.188444987	6	0.762168974	UP	-0.064997387	-0.13	0.115214325	0.045131358	1.037840059	-0.007553572	0.018788893
ZCCHC8	0.188444987	6	0.762168974	UP	-0.11889196	-0.04	0.544355675	0.060623636	0.463029965	-0.046949025	0.010311818
INO80E	0.188512457	5	0.762168974	UP	0.063766734	0.3	-0.316101805	0.065911329	NA	0.184779904	0.065911329
SNHG17	0.188512457	4	0.762168974	UP	0.027431312	0.46	NA	0.06588596	0.648637503	NA	0.26294298
MICALL1	0.18852341	6	0.762168974	UP	0.028719762	0.09	-0.575016162	0.277662625	1.435705026	-0.294914167	0.059359881
TPM3	0.20267312	6	0.762236207	DOWN	0.112007727	-0.14	0.25847818	0.129275265	-0.750387564	0.668434007	0.120641496
JAZF1	0.188618313	6	0.762356798	UP	0.025060948	-0.34	0.1983145	-0.043380586	-0.607765572	0.7676953	-0.009159819
TOR4A	0.188629261	6	0.762356798	UP	0.067368101	-0.12	-0.738658752	-0.065044546	1.5521414	0.470032831	0.001161777
ARPC5	0.202756448	6	0.762437898	DOWN	0.052802471	-0.26	0.478366372	0.068031953	0.114726007	0.216030314	0.09137898
ZCCHC10	0.188680339	6	0.7624432	UP	-0.119109953	-0.06	0.036947257	0.173060527	-0.477428181	0.105814483	-0.011526372
RPS2	0.202797381	6	0.762480135	DOWN	0.174565415	-0.07	-0.359735287	0.083837763	0.465681756	-0.133083193	0.006918881
TMEM91	0.188758844	6	0.762520383	UP	-0.034579151	0.24	-0.695892028	-0.401969571	0.401922826	-0.485375892	-0.218274361
RASD1	0.188758844	6	0.762520383	UP	-0.114557005	-0.24	-0.144113117	-0.268524735	0.857781738	0.347601048	-0.129335061
STX2	0.202839804	6	0.762527961	DOWN	0.000415757	0.13	0.343042174	-0.129767845	-0.541132659	0.136227322	0.065207878
WDR33	0.202969619	6	0.76270825	DOWN	-0.018717674	0.04	0.890274884	-0.145897349	-1.097580419	-0.093702051	-0.056209862
RBM3	0.202984173	6	0.76270825	DOWN	0.104928817	-0.26	-0.36995472	0.116551765	-0.142030796	0.027237439	-0.057396679
NQO2	0.203006601	6	0.76270825	DOWN	-0.071798705	0.14	0.19465803	-0.111284481	0.121171708	0.14543383	0.130585854
MAT2B	0.203006601	6	0.76270825	DOWN	0.123267939	-0.53	0.309789611	0.122818815	0.29489147	0.129642864	0.126455402
GIN1	0.188837376	6	0.762717608	UP	-0.109876982	0.05	0.852925686	0.057626229	-0.535740116	-0.067056895	-0.008528447
AACS	0.188915935	6	0.762872228	UP	0.054809002	0.01	-0.278421171	-0.15473984	0.565720026	-0.49000606	-0.07236992
HOPX	0.188936252	6	0.762872228	UP	0.214437095	-0.2	0.256147403	0.060787876	-0.140763846	-0.589900696	-0.039987985
CDC42EP1	0.188972347	6	0.762872228	UP	-0.013768087	0.07	-0.821317374	0.148917259	0.297833021	-0.173552843	0.028115956
ZNF813	0.188994522	6	0.762872228	UP	0.091778663	-0.13	-0.01352771	0.168005322	-0.878085488	-0.015421655	-0.014474682
GID4	0.189059508	6	0.762949631	UP	0.040608491	-0.15	0.118927732	0.201914854	0.078065552	-0.142471951	0.059337021
API5	0.189073136	6	0.762949631	UP	0.091301559	-0.09	0.272856945	0.19847032	-0.163798737	-0.509122682	0.00065078
FBN1	0.203173513	6	0.763139237	DOWN	0.112463296	-0.37	-0.142163054	0.043314171	-0.487433775	0.215333742	-0.049424441
LONP2	0.189230446	6	0.763464404	UP	-0.107110358	-0.01	-0.18714174	-0.216869751	0.726387791	0.01747818	-0.058555179
FAAP20	0.189278627	5	0.763538799	UP	0.031666178	NA	-0.750889278	0.056449927	0.898274891	0.141457469	0.056449927
KDELR3	0.189326876	6	0.763613444	UP	0.09919375	-0.3	-0.075110559	-0.097433764	-0.123196462	0.181263999	-0.086272161
DPP7	0.18938825	6	0.763740994	UP	-0.022214652	0.29	-1.134537873	0.1162417	0.027584749	0.014762229	0.021173489
TCF4	0.189497917	6	0.763969079	UP	0.099956061	-0.22	0.157174084	-0.137855213	-0.033394944	0.124091755	0.033280559
SNX6	0.189504327	6	0.763969079	UP	0.060154965	-0.39	-0.134739347	0.081645927	0.239714235	0.013492716	0.036823841
FASTKD5	0.189545392	6	0.764014651	UP	-0.117183517	-0.01	-0.105230803	0.12601627	0.323216941	-0.139465038	-0.057615401
TRIM41	0.20350768	6	0.764143508	DOWN	0.049668661	0.07	-0.662938588	0.098994863	0.227567612	0.173769413	0.084497431
ZNF707	0.189671826	4	0.764178049	UP	0.132499481	0.38	-0.606924718	NA	NA	0.17559152	0.1540455
PEMT	0.189703029	6	0.764178049	UP	0.029202613	0.11	-0.651991337	0.013054498	0.627757608	-0.232718675	0.021128555
YWHAE	0.189703029	6	0.764178049	UP	-0.091473639	0.05	0.076578301	0.028130437	-0.673536946	-0.386532272	-0.031671601
DUSP11	0.189704998	6	0.764178049	UP	0.083263418	-0.14	0.462141721	0.192250171	-0.717194805	-0.226981126	-0.028368291
STX18	0.189859602	5	0.764680846	UP	0.11098511	0.23	0.053979174	-0.055188009	NA	-0.069681735	0.053979174
PGLS	0.189948499	6	0.764918881	UP	0.019982586	0.07	-1.05031085	-0.050048849	1.358970823	0.001436548	0.010709567
ATP6V0A1	0.203920059	5	0.765579958	DOWN	0.031186511	NA	-0.868530081	0.137815635	-0.001600128	-0.238942914	-0.001600128
NDUFAF4	0.203952326	6	0.765589137	DOWN	-0.164124849	0.23	0.97470224	0.1737547	-0.316279882	-0.324929918	0.004814926
CD24	0.190167114	5	0.765679134	UP	-0.193997648	NA	0.282471287	0.181976291	0.735775295	-0.03882316	0.181976291
SULT1A1	0.20401309	6	0.76570527	DOWN	0.109377642	0.33	-0.662342377	-0.087309071	-0.455067098	0.314358192	0.011034286
GHDC	0.190215375	6	0.765753349	UP	0.11753956	0.03	-0.694941913	-0.018934787	-1.016570797	0.357692693	0.005532607
DSTN	0.204093574	6	0.765783432	DOWN	-0.100192608	-0.02	0.728034314	0.195712702	0.457743964	-0.520793015	0.087856351
ZNF234	0.204093574	6	0.765783432	DOWN	-0.104863765	0.15	0.099469796	0.019198062	-0.582721576	0.002057082	0.010627572
GDF11	0.19025562	6	0.765795275	UP	-0.11650451	-0.12	-0.057577985	-0.246155964	-0.752887967	0.021834559	-0.118252255
PHYH	0.19033467	6	0.765993362	UP	0.075010683	-0.11	0.675918798	-0.010596728	-0.414032413	0.057494842	0.023449057
CD36	0.190475554	6	0.766389681	UP	-0.122338502	-0.5	1.975979828	-0.675657196	0.519706239	0.313967276	0.095814387
COL9A2	0.190492854	6	0.766389681	UP	-0.135808139	0.49	-0.546067554	-0.115931967	-1.654286273	0.385861651	-0.125870053
ZNF501	0.20435105	5	0.766556568	DOWN	0.091604097	-0.33	-0.055605529	-0.012974099	NA	-0.0668251	-0.055605529
DHX57	0.204389206	6	0.766556568	DOWN	-0.040729808	0.11	0.02376635	0.000340143	-0.817956627	0.093187399	0.012053246
ENKD1	0.204389206	6	0.766556568	DOWN	0.031115801	0.49	-0.192557257	-0.017572099	-0.053097106	0.072085712	0.006771851
STRBP	0.190571987	6	0.766587912	UP	-0.011100122	-0.12	0.497988497	-0.18325544	0.155939055	0.337871084	0.072419467
PEA15	0.204532646	6	0.766982483	DOWN	0.143084572	-0.18	-0.300821638	0.093146331	0.042003073	0.393215186	0.067574702
CLIC2	0.190888793	6	0.767095077	UP	0.200423669	-0.15	-0.026163172	-0.103981304	0.451343736	0.401776599	0.087130249
CEP83	0.19092746	5	0.767095077	UP	-0.056719402	NA	1.030778926	0.050496678	0.810333673	0.095032195	0.095032195
CMTM3	0.190936149	5	0.767095077	UP	0.260992303	NA	-0.533032991	-0.206615058	0.244207868	0.520497397	0.244207868
RIDA	0.190936149	4	0.767095077	UP	-0.015445504	NA	1.568520608	0.057301924	-0.841988429	NA	0.02092821
WDR73	0.190968063	6	0.767095077	UP	0.001926497	0.23	-0.564431639	-0.250311292	0.837280481	-0.024050339	-0.011061921
DPH5	0.190968063	6	0.767095077	UP	-0.078792836	-0.11	0.67575185	0.14303085	-0.139155045	-0.017437988	-0.048115412
LAGE3	0.190968063	6	0.767095077	UP	-0.116047038	0.31	-0.455897383	-0.02317196	0.441229216	0.023933106	0.000380573
LCMT2	0.191047361	6	0.767095077	UP	-0.035130913	-0.11	-0.385570645	-0.007524903	-0.412472776	-0.339990724	-0.224995362
LRRC23	0.191080071	5	0.767095077	UP	-0.042607059	0.44	-0.223426012	0.02305458	NA	0.37945022	0.02305458
HDHD2	0.191106986	6	0.767095077	UP	0.073999453	-0.3	0.261541981	-0.060087398	-0.25209461	0.019716912	-0.020185243
DDX19A	0.191126685	6	0.767095077	UP	-0.034084447	-0.02	-0.235448697	0.067435943	1.08397412	-0.006705067	-0.013352533
TICAM1	0.191148031	6	0.767095077	UP	0.161561788	-0.01	-0.788489932	0.112589453	0.197524495	0.015904993	0.064247223
HSPBP1	0.191196318	6	0.767095077	UP	0.050874167	0.24	-0.655460097	0.070081043	-0.601081813	-0.092368591	-0.020747212
GABPB1-AS1	0.191196318	5	0.767095077	UP	-0.019179152	0.16	NA	-0.03535028	-0.222514468	0.237858759	-0.019179152
NANP	0.191206038	6	0.767095077	UP	0.019270717	-0.13	0.059164513	0.123110528	-0.475732108	-0.329365819	-0.055364641
ALKBH7	0.191285418	6	0.767173792	UP	0.016521095	0.02	-0.907995797	0.030222486	0.518327241	-0.170162751	0.018260548
PTGDS	0.191362251	6	0.767173792	UP	0.018588665	0.06	-1.007647639	-1.028264447	-1.145336135	1.610430702	-0.494529487
TMEM63A	0.191364825	6	0.767173792	UP	-0.063077508	-0.02	-0.388498854	-0.292081889	0.78591661	0.709403577	-0.041538754
DEPDC5	0.191364825	6	0.767173792	UP	-0.122993246	0.17	-0.08954173	-0.065447441	-0.226684823	0.185309823	-0.077494586
KLF9	0.191375077	6	0.767173792	UP	0.001372159	-0.54	0.835038229	0.1301861	0.034974638	-0.178617584	0.018173398
TFF3	0.191444259	6	0.767331308	UP	-0.124761188	0.75	-0.529346792	-0.090149138	-0.670785098	0.016585225	-0.107455163
ZKSCAN4	0.191603211	6	0.767518354	UP	0.158722278	-0.1	-0.312600252	0.055466898	-0.642132137	-0.072907697	-0.086453848
EHMT2	0.191603211	6	0.767518354	UP	-0.04376691	0.2	-0.408473257	0.072539438	-0.830140626	-0.016439889	-0.0301034
EIF2S3	0.191643448	6	0.767518354	UP	0.096718274	-0.11	0.313032259	-0.010023855	-0.510498777	-0.098541949	-0.054282902
PANK3	0.191643448	6	0.767518354	UP	0.013814121	-0.45	0.23247666	0.147322012	0.175209217	-0.161485915	0.080568067
ZNF548	0.191682728	6	0.767518354	UP	0.068370649	-0.12	-0.194724024	-0.043466449	0.565278147	-0.309374296	-0.081733225
CNNM2	0.191682728	6	0.767518354	UP	0.014460848	-0.03	-0.378298469	-0.086555976	-0.163791212	0.062022021	-0.058277988
EIF3E	0.191700206	6	0.767518354	UP	0.054765375	-0.15	1.110579951	0.205020879	-0.026265624	-0.32707298	0.014249875
SCAPER	0.204765103	6	0.767742037	DOWN	-0.088671756	-0.08	0.631352531	-0.351840906	0.365624784	-0.066329762	-0.073164881
CLIC5	0.204823066	4	0.767832059	DOWN	0.044718524	-0.82	-0.042852397	-0.345433601	NA	NA	-0.194142999
UCP2	0.204848932	6	0.767832059	DOWN	0.071912716	0.2	-0.935947172	-0.300797643	1.755253355	0.881994386	0.135956358
LIMS2	0.191841845	6	0.767845939	UP	-0.054378607	0.22	-0.484982203	-0.219895138	-1.178738788	0.051605521	-0.137136873
HDDC2	0.191841845	6	0.767845939	UP	-0.118593701	0.27	0.997420601	-0.278454898	-0.08528674	-0.111801435	-0.098544087
SLCO4A1	0.191921445	6	0.768044791	UP	-0.045586587	-0.06	-0.630537669	-0.16496768	-0.542220042	-0.519241122	-0.342104401
CD207	0.192001072	6	0.768126542	UP	0.011400163	0.01	-1.137959457	0.041155232	-1.505293718	0.205950328	0.010700081
SZT2	0.192001715	5	0.768126542	UP	-0.001163827	0.04	-0.061276512	0.276481256	NA	0.382467109	0.04
CDADC1	0.205017105	6	0.768239336	DOWN	0.118715089	0.12	0.088420951	0.119011463	0.099809312	0.138387736	0.118863276
SNAPC4	0.205044119	6	0.768239336	DOWN	-0.038097269	0.17	-0.50716568	0.009904982	-0.203967564	0.244840064	-0.014096143
TIE1	0.205047364	5	0.768239336	DOWN	-0.031619384	-0.01	0.029285095	-0.150456888	-0.491095464	NA	-0.031619384
WBP1L	0.192080727	6	0.768322907	UP	0.042727562	-0.06	-0.659656878	0.058061083	-0.098740228	-0.296760394	-0.079370114
CSPP1	0.192160409	6	0.768521892	UP	-0.114250102	0.16	0.989278887	0.129363321	-0.402387492	-0.203271541	0.007556609
DCK	0.205185393	6	0.768644303	DOWN	0.13580916	-0.69	0.601084291	0.162650893	-0.630665783	0.013171417	0.074490288
CACNB3	0.205235699	6	0.768714298	DOWN	-0.001891933	0.25	-0.350549333	0.122708758	0.104259435	-0.153852134	0.051183751
CAPN5	0.205275491	5	0.768714298	DOWN	0.113551959	-0.28	-0.341189518	-0.187996167	-0.069426352	NA	-0.187996167
PLEKHN1	0.20529974	5	0.768714298	DOWN	0.016030808	0.46	-0.40936651	NA	-0.549821967	-0.294699647	-0.294699647
SDF2L1	0.205353796	6	0.768714298	DOWN	0.05440858	0.27	-0.57411552	0.026376822	0.011836233	0.344174999	0.040392701
TRIM7	0.205353796	6	0.768714298	DOWN	0.089042463	0.15	0.397093762	0.346959955	1.097210942	-0.623233746	0.248479978
PPIG	0.205391242	6	0.768742378	DOWN	-0.017092588	0.53	1.712863002	-0.057399103	-0.491521795	-0.258967231	-0.037245845
PTPRC	0.205438041	6	0.768805451	DOWN	0.063158164	-0.28	0.039702556	-0.205319947	2.519189671	1.680062617	0.05143036
ACOT9	0.205522315	6	0.769008725	DOWN	0.057241129	0.12	0.328370693	-0.052736614	1.374912921	0.241082758	0.180541379
WRN	0.192399621	6	0.769238915	UP	-0.11238179	-0.05	0.797789444	0.098131027	-1.545005587	-0.088288442	-0.069144221
PDIA4	0.192475049	6	0.76931831	UP	0.119409581	-0.12	-0.412398603	0.099075657	-0.071244114	0.171183504	0.013915771
CUL7	0.192479414	6	0.76931831	UP	-0.12482063	0.11	-0.289201033	-0.132538087	-0.209632035	-0.04459991	-0.128679358
SKP2	0.205690948	6	0.76941542	DOWN	0.119609232	0.09	0.38829406	0.111289993	0.311393357	-0.011305681	0.115449612
SLC38A7	0.205690948	6	0.76941542	DOWN	0.116201024	0.05	-0.519682058	0.071350328	-0.271495112	0.047179819	0.04858991
ZNF557	0.192540052	6	0.76944088	UP	0.051756177	0.17	-0.604152651	0.29689486	-0.289511525	-0.175186508	-0.061715166
NME6	0.205738759	6	0.769465482	DOWN	0.064326448	0.19	-0.189655123	0.006215144	-1.068675352	-0.022701951	-0.008243403
NIPAL4	0.205783436	5	0.769465482	DOWN	-0.033004758	-0.06	-0.863963182	0.154061185	NA	-0.83286826	-0.06
TUBE1	0.205859697	6	0.769465482	DOWN	0.037788428	-0.27	0.276492175	0.021266629	-1.628159364	-0.08303868	-0.030886025
PLCG1	0.205859697	6	0.769465482	DOWN	0.043450223	0.09	-0.473450389	-0.054908377	-1.071302298	0.131324944	-0.005729077
STAC2	0.20593519	5	0.769465482	DOWN	-0.152005458	0.47	-0.082798208	NA	-0.009586637	1.525448511	-0.009586637
PNCK	0.20593519	4	0.769465482	DOWN	-0.01328709	0.29	-0.857350915	NA	-1.437987072	NA	-0.435319003
NUB1	0.20593519	5	0.769465482	DOWN	0.051703539	0.06	0.485906605	-0.465882997	NA	0.388181206	0.06
DNAJC13	0.205944115	6	0.769465482	DOWN	0.005156971	-0.11	0.492156506	-0.104250545	0.729552854	-0.327054706	-0.049546787
TMEM242	0.206197541	6	0.770207532	DOWN	0.137777221	0.06	0.126703129	0.135959548	0.406315661	-0.302948094	0.131331339
CCDC90B	0.206202725	6	0.770207532	DOWN	0.075477657	-0.11	1.759338807	-0.332234471	-0.074632934	-0.016240942	-0.045436938
ZNF584	0.192798859	6	0.770235344	UP	0.013678643	0.15	-0.468771017	0.103387223	0.925855253	-0.450118099	0.058532933
LRG1	0.192798859	6	0.770235344	UP	-0.024585178	-0.64	-0.858388711	-0.627772307	0.057016318	0.116235292	-0.326178742
TP53INP1	0.206273846	5	0.770249044	DOWN	-0.125553094	NA	-0.229261578	0.077329339	-0.255596773	0.116472833	-0.125553094
HDAC6	0.206273846	6	0.770249044	DOWN	0.002266299	0.21	-0.469654785	-0.035351936	-0.164609594	0.153644423	-0.016542818
R3HCC1L	0.206318826	6	0.770266066	DOWN	-0.076020641	0.45	0.394819233	0.006054988	-0.086685388	-0.052710265	-0.023327638
VCPKMT	0.206366637	6	0.770266066	DOWN	-0.035781104	-0.02	0.740969679	0.131345195	-0.496206608	-0.230079543	-0.027890552
MT1X	0.206368417	6	0.770266066	DOWN	-0.054925436	0.42	-0.119328813	0.103558871	-0.22954539	-0.304609648	-0.087127124
SLC43A1	0.19287879	6	0.770354705	UP	0.11856557	0.2	-0.502357426	-0.168759561	-1.031821687	-0.226794783	-0.197777172
SFT2D3	0.19291876	5	0.770354705	UP	0.130412565	NA	-0.32742178	0.058486727	0.416308689	0.015180601	0.058486727
NHLRC3	0.19291876	6	0.770354705	UP	0.037274675	-0.19	0.229449753	-0.27792276	0.262889013	0.499463952	0.133362214
VPS11	0.192958748	6	0.770394553	UP	0.033495509	-0.05	-0.271656189	-0.064541731	-0.336185799	-0.178922656	-0.121732194
ZNF419	0.193038734	6	0.770554005	UP	-0.122408671	0.26	-0.132480019	-0.024770112	-0.287208683	-0.224801514	-0.127444345
HMG20A	0.193079516	6	0.770554005	UP	0.059541737	-0.14	-0.071201529	0.042190882	-0.468929722	0.086934964	-0.014505323
ZNF184	0.193108995	6	0.770554005	UP	0.08448917	-0.32	0.287300249	0.182643177	-1.339662694	-0.124354603	-0.019932717
CBFA2T2	0.193118747	6	0.770554005	UP	-0.111894315	0.04	-0.208983871	-0.357009869	0.059689	0.126830288	-0.035947157
RBM34	0.193169536	5	0.770633822	UP	-0.00931188	0.45	1.37415544	NA	-0.37769894	-0.026379061	-0.00931188
CDC42BPA	0.193198788	6	0.770633822	UP	-0.120433457	-0.11	0.199690549	-0.178120527	-1.16008768	-0.186917091	-0.149276992
FIGNL1	0.193251993	5	0.7707137	UP	0.078989755	-0.27	0.288167771	0.132673426	NA	0.01678961	0.078989755
ARID3A	0.193278856	6	0.7707137	UP	-0.061350018	0.04	-0.66429885	0.027673442	0.679451371	0.24716354	0.033836721
GLDN	0.206535847	6	0.770748274	DOWN	0.140111824	0.01	0.4022785	-0.118383645	0.594236327	0.131173509	0.135642666
MAFG	0.206557655	5	0.770748274	DOWN	-0.006448542	-0.2	-0.409976777	0.070628779	NA	-0.071540688	-0.071540688
HLA-DRB1	0.19334246	5	0.770793638	UP	0.225822275	0.26	-0.480635899	NA	-1.039116957	0.834858543	0.225822275
TMEM205	0.193358953	6	0.770793638	UP	0.015530627	0.29	-0.61681035	-0.017885418	-0.196596353	-0.165467026	-0.091676222
ELP2	0.206620496	6	0.770870713	DOWN	0.06984866	0.09	0.427165845	-0.157172955	-0.450938568	-0.36016444	-0.043662148
RPS6KB1	0.193420189	6	0.77091804	UP	0.086529869	-0.2	0.548984543	0.112442918	-0.574599216	-0.305185661	-0.056735065
UBXN4	0.206705174	6	0.770962549	DOWN	0.036644913	-0.36	1.194519193	0.147945554	0.038648635	-0.101438652	0.037646774
LTBR	0.206705174	6	0.770962549	DOWN	0.09529053	0.1	-0.658051025	0.083616847	1.100020444	-0.181632684	0.089453688
ATP6V0E1	0.20678988	6	0.771047947	DOWN	0.038601648	0.09	0.27377976	0.228617685	0.721152269	0.108532951	0.168575318
FAT4	0.206860871	5	0.771047947	DOWN	0.065288628	-0.57	-0.037365991	-0.279446572	-0.57343809	NA	-0.279446572
NAB1	0.206874616	6	0.771047947	DOWN	0.110567823	-0.05	0.754738497	0.548881978	-0.493004204	-0.230153288	0.030283911
MTIF3	0.206899987	6	0.771047947	DOWN	-0.107370072	0.45	1.806410371	-0.022590575	-0.317717123	-0.011130293	-0.016860434
ADAT1	0.20693652	6	0.771047947	DOWN	0.036897604	0.16	-0.434567036	-0.019035146	-0.23217982	0.082427989	0.008931229
TMX1	0.20695938	6	0.771047947	DOWN	0.088472958	-0.53	0.636117675	0.165231242	-0.131121135	-0.075260206	0.006606376
PLD2	0.207076499	6	0.771047947	DOWN	0.170538942	0.34	-0.537561729	0.092384529	-0.373345295	-0.207668128	-0.0576418
NMRAL1	0.207126146	6	0.771047947	DOWN	0.031993694	0.31	-0.397393627	-0.024584851	0.409034284	-0.162524449	0.003704421
FTH1	0.207128996	6	0.771047947	DOWN	0.112392644	-0.19	-0.559435918	-0.206581534	0.410980265	0.408572811	-0.038803678
SNX30	0.207132757	5	0.771047947	DOWN	-0.104019559	-0.2	0.131973583	0.004916397	NA	-0.039061436	-0.039061436
PTPN4	0.207213847	6	0.771047947	DOWN	-0.053330428	-0.05	0.866988388	0.178824948	-0.110965414	0.404776204	0.064412474
SNX24	0.207213847	6	0.771047947	DOWN	0.133827166	-0.03	0.315762497	0.300302443	-0.374683402	-0.205366104	0.051913583
MCM3AP-AS1	0.207221008	5	0.771047947	DOWN	-0.023499333	-0.01	0.043863826	0.006835347	-0.692938005	NA	-0.01
TUBB	0.207221008	6	0.771047947	DOWN	0.128663055	-0.07	-0.804024963	0.060282126	0.351048102	0.07298566	0.066633893
SCN4B	0.20723846	5	0.771047947	DOWN	-0.098125989	-0.3	0.030469783	-0.143710694	NA	0.158720046	-0.098125989
SERTAD1	0.207298727	6	0.771047947	DOWN	-0.055567487	0.24	-0.64212993	0.075523179	1.267324605	0.064059078	0.069791129
SPINK5	0.207383637	6	0.771252024	DOWN	0.086599272	0.23	1.347655664	-0.009812234	0.31901963	-0.337561195	0.158299636
ATE1	0.207468575	6	0.771456149	DOWN	-0.035208332	-0.41	0.217227377	0.133535708	0.218794454	-0.207151692	0.049163688
MRPS30	0.193599407	6	0.771512571	UP	-0.025517963	-0.09	0.509573835	0.239732596	0.267450727	-0.384165743	0.107107316
EGFL6	0.193710316	6	0.771672795	UP	0.125869308	-0.76	-0.027424852	-0.181892725	0.181829278	0.060872683	0.016723915
RPRD1A	0.193759849	6	0.771672795	UP	-0.026686546	-0.09	0.660280108	0.225767611	0.232530313	-0.049003866	0.099540533
TTC9C	0.193759849	6	0.771672795	UP	-0.11808561	0.13	-0.067834815	-0.221173224	-1.717126172	0.119971896	-0.092960213
USP8	0.207598823	6	0.771724181	DOWN	-0.017846662	-0.15	1.077777418	0.08664132	-1.231343804	-0.095072881	-0.056459772
TSPAN5	0.207600779	5	0.771724181	DOWN	-0.00395669	-0.14	-0.685663633	0.08367513	NA	-0.389894438	-0.14
NAA16	0.207638538	6	0.771742169	DOWN	0.049576447	-0.16	0.497651247	0.291970241	-0.394001345	-0.236504548	-0.055211777
BTBD9	0.207695803	5	0.771742169	DOWN	0.00153555	-0.16	-0.099950321	0.151698987	NA	0.112707513	0.00153555
CLDN11	0.207695803	5	0.771742169	DOWN	0.01419612	-0.02	NA	0.13638281	-0.540124732	0.114812071	0.01419612
FXR2	0.193840111	6	0.771872705	UP	-0.089961396	0.16	-0.375403357	0.112580949	0.053591554	-0.162759818	-0.018184921
RNASE7	0.193909823	4	0.771993969	UP	NA	0.16	-0.191567775	0.272324409	0.807744906	NA	0.216162204
DICER1	0.19398113	6	0.771993969	UP	0.018359084	-0.2	0.572577175	0.071813235	-0.263365786	-0.142959028	-0.062299972
SOCS2	0.194000719	6	0.771993969	UP	0.056244366	-0.17	-0.088766825	-0.325675583	-0.917125557	0.681518497	-0.129383412
MRPL57	0.194031038	5	0.771993969	UP	0.034822385	NA	0.065016916	0.036239141	1.312274726	-0.196853706	0.036239141
STAT5A	0.194071463	6	0.771993969	UP	0.086941816	0.01	-0.93918054	-0.011421008	-0.479211203	0.51222399	-0.000710504
TTLL3	0.194071463	5	0.771993969	UP	0.009462603	0.45	0.013079359	-0.110717565	NA	0.241279924	0.013079359
THUMPD1	0.194081064	6	0.771993969	UP	-0.119060413	-0.16	0.463120235	0.036939535	0.344952778	-0.166721558	-0.041060439
NCAPD3	0.207808617	6	0.772025201	DOWN	0.041020436	0.12	0.372641728	0.310499779	-0.364745245	0.08744358	0.10372179
ZSCAN26	0.207832119	5	0.772025201	DOWN	-0.055528208	NA	0.3605252	0.007370346	-0.6275396	-0.107139692	-0.055528208
SMU1	0.207893701	6	0.772142228	DOWN	0.120858617	-0.05	0.065096746	0.136958658	-0.6634147	-0.041217812	0.011939467
RCBTB2	0.207978813	6	0.772243271	DOWN	0.042514755	-0.17	0.665587903	-0.178298601	0.421522745	1.174509066	0.23201875
ZBTB48	0.207981068	6	0.772243271	DOWN	0.018973561	0.35	-0.266038377	-0.033423107	-0.21587326	0.164373825	-0.007224773
STX19	0.194241838	6	0.772513783	UP	-0.084409312	0.28	2.117543909	0.258482361	-0.066044548	-0.275330046	0.096218907
PSMG4	0.194342654	5	0.772726455	UP	-0.003403621	0.46	NA	-0.096524221	-0.14503849	-0.024743352	-0.024743352
ZNF621	0.194355513	6	0.772726455	UP	-0.037549255	-0.33	0.601591844	-0.093830774	1.137605314	0.186760795	0.07460577
DBNDD1	0.208171407	5	0.77283823	DOWN	-0.056634587	0.01	-0.805898124	0.033978009	-0.427226665	NA	-0.056634587
ATP1B3	0.208234324	6	0.772848281	DOWN	0.019078128	0.1	0.582076997	0.147912112	-0.664455243	-0.281625638	0.059539064
RNF168	0.208234324	6	0.772848281	DOWN	0.133124354	-0.23	0.672875991	0.394806849	0.007288875	-0.048341201	0.070206614
UQCC1	0.208321644	6	0.773060602	DOWN	0.050985534	0.1	-0.11011064	-0.252927702	-1.480523805	0.033967705	-0.038071468
RASGRP2	0.208374229	6	0.773143981	DOWN	-0.082136816	0.42	0.078284546	-0.237864407	-0.391516131	1.357599181	-0.001926135
CIDEC	0.208416125	4	0.773187684	DOWN	NA	-0.71	-0.058775039	-0.05263898	-1.09830968	NA	-0.38438752
USP28	0.208490096	6	0.773350347	DOWN	0.139096036	-0.09	0.039701013	0.078763087	-0.142915858	0.195613368	0.05923205
SSBP4	0.194563719	6	0.773434468	UP	0.124778309	0.24	-0.853056343	-0.073075405	-0.485140434	0.698400467	0.025851452
SCAND1	0.194614127	6	0.773515076	UP	0.017885353	0.09	-1.009200567	0.060130342	-0.40606829	-0.009103953	0.0043907
ASB1	0.208575412	6	0.773555038	DOWN	0.137871128	0.09	-0.41304712	-0.037915033	-0.565356842	0.188021751	0.026042484
CTXN1	0.208614318	5	0.773587573	DOWN	-0.068024643	0.15	-1.076639063	NA	-0.012200542	-0.472204882	-0.068024643
HS3ST6	0.208647822	5	0.773600072	DOWN	0.023948719	-0.05	-1.255350822	0.12984122	NA	-0.078401219	-0.05
TMEM87B	0.194704681	6	0.773755197	UP	-0.010045863	-0.18	0.053400939	0.060210428	-0.515496065	-0.133976309	-0.072011086
SRP72	0.20874613	6	0.773852803	DOWN	0.126361329	-0.21	0.69188394	0.189825819	0.08179832	-0.379566076	0.104079824
TMCC1	0.194805421	6	0.774035719	UP	0.039800498	-0.09	-0.082262509	0.117920826	0.126327427	-0.162050841	-0.021231006
NFATC3	0.195030001	6	0.774517585	UP	-0.039411323	-0.44	-0.185425226	0.124195571	2.165463053	-0.341505874	-0.112418274
ATP5PO	0.195030001	4	0.774517585	UP	-0.059744391	NA	1.326354515	-0.033812001	-0.548778181	NA	-0.046778196
CYP27A1	0.195047374	6	0.774517585	UP	-0.119798463	-0.11	-0.861936699	-0.594544213	-0.036736392	-0.036882765	-0.114899232
HAX1	0.209002427	6	0.774662309	DOWN	0.117186874	0.11	0.188958242	-0.030119392	-1.01875141	-0.021844141	0.044077929
COPS2	0.209024845	6	0.774662309	DOWN	0.061539674	-0.2	0.525208933	0.071317898	-0.437570059	-0.578565008	-0.069230163
SUZ12	0.209087917	6	0.774784209	DOWN	-0.062541337	-0.42	0.567787664	0.063487717	-0.276471001	0.022794273	-0.019873532
ZNF561	0.209173436	6	0.774970667	DOWN	0.138388827	-0.14	0.042127311	0.130641155	-0.039925298	-0.192815057	0.001101007
SOX18	0.209220593	5	0.774970667	DOWN	0.019056171	0.01	-0.277348021	NA	-0.23627948	0.044404306	0.01
CBX8	0.209235575	5	0.774970667	DOWN	-0.029234804	0.23	-0.096206142	NA	-0.648839577	-0.217300439	-0.096206142
CCDC15	0.209258985	6	0.774970667	DOWN	0.033622434	0.34	0.310250013	0.194196536	0.200547401	-0.19581083	0.197371968
TKT	0.195208815	6	0.775038771	UP	0.121574204	-0.17	-0.610332051	-0.130396061	2.555080808	0.095332905	-0.017531578
C9ORF78	0.20943017	6	0.775466037	DOWN	0.084006231	-0.02	0.543610752	0.070526777	0.176144417	0.004922403	0.077266504
CHRDL1	0.209470099	5	0.775466037	DOWN	0.017226539	-0.58	-0.060952085	-0.385195408	-0.755515988	NA	-0.385195408
S100A11	0.209507417	6	0.775466037	DOWN	-0.032686169	0.46	-0.20971436	0.059311601	-0.075614912	-0.011273885	-0.021980027
DZANK1	0.209513573	5	0.775466037	DOWN	-0.116957697	0.14	0.047181706	-0.126465788	-1.077259846	NA	-0.116957697
VPS8	0.195430246	6	0.775683422	UP	-0.164949599	0.18	0.172725658	0.092993082	-0.425874883	-0.014438746	0.039277168
MTAP	0.195451185	6	0.775683422	UP	-0.117091852	-0.08	0.169418219	0.164471599	0.279130442	-0.117273788	0.042235799
ZNF217	0.195521083	6	0.775683422	UP	0.231079237	-0.47	-0.181197159	0.028835637	-0.26666292	0.31467251	-0.076180761
AQP1	0.19553203	6	0.775683422	UP	0.06190352	-0.15	0.048342036	-0.041118927	-0.839362383	0.105370782	0.003611554
STUB1	0.195611952	6	0.775683422	UP	0.056983911	0.1	-0.680671922	0.025204592	-0.719250585	-0.128863899	-0.051829653
MKKS	0.195611952	6	0.775683422	UP	-0.245482441	0.19	0.955498103	0.053638014	-0.998915025	-0.042296054	0.00567098
LTBP3	0.195612904	6	0.775683422	UP	0.115463472	-0.11	-0.848785162	0.017454848	0.049684392	-0.347229314	-0.046272576
FBXO42	0.195612904	6	0.775683422	UP	-0.12262458	-0.03	-0.311602611	0.087679681	1.016238536	-0.095799492	-0.062899746
ZNF396	0.20960309	5	0.775685529	DOWN	0.004787405	-0.33	-0.04770495	-0.1342592	-0.680625849	NA	-0.1342592
SEC24D	0.195702853	6	0.775920252	UP	0.022853279	-0.36	0.168700512	-0.017606608	-0.474581349	0.41482159	0.002623335
FAM117B	0.195793784	6	0.776160907	UP	-0.01391394	-0.25	-0.002223063	0.132365327	0.046287766	-0.138430977	-0.008068502
FOXN2	0.209772889	6	0.776202019	DOWN	0.010540832	-0.32	0.691945988	0.023732424	0.384327054	0.334074365	0.178903395
EDEM3	0.195884748	6	0.776346726	UP	-0.018677911	-0.33	0.289484988	0.266683951	-0.342245196	0.054187714	0.017754901
TEX9	0.195901141	5	0.776346726	UP	-0.198751152	-0.24	0.438015405	NA	0.846978735	0.000733586	0.000733586
CDIPT	0.19601769	6	0.776688708	UP	0.058361726	-0.07	-0.706609848	0.114504861	-1.539515152	-0.282608033	-0.176304016
C9ORF85	0.209944424	6	0.77672478	DOWN	-0.028042798	0.06	0.554101688	0.163175946	0.748501259	-0.197381278	0.111587973
RAB33A	0.196066769	5	0.776763287	UP	0.039310984	0.43	0.005468742	-0.16097876	NA	1.432173783	0.039310984
CCDC85A	0.210002957	5	0.776818354	DOWN	0.019132006	-0.77	0.16501756	-0.138651641	-1.898198512	NA	-0.138651641
HNRNPA2B1	0.210030235	6	0.776818354	DOWN	0.013077088	0.09	0.948907442	-0.210111767	-0.614019124	0.129673286	0.051538544
EPPK1	0.210080278	4	0.776891514	DOWN	-0.132427935	NA	-0.102948947	0.381678208	NA	-0.505334152	-0.117688441
CTBP1	0.210201945	6	0.777229489	DOWN	0.122544704	0.09	-0.554650522	0.060328936	1.776556358	0.110182483	0.100091242
WNT2B	0.196260896	6	0.777292461	UP	0.047467227	0.12	-0.566540784	0.08926722	-1.046405238	-0.321451803	-0.136992288
STRADB	0.196260896	6	0.777292461	UP	-0.03398893	-0.14	-0.060152893	-0.153938125	0.06941614	0.269531782	-0.047070912
ACTR8	0.210287844	6	0.777323188	DOWN	-0.061306784	0.11	0.04622622	0.055821971	0.696298038	-0.162960987	0.051024096
ST8SIA4	0.210287844	6	0.777323188	DOWN	0.142922643	-0.24	-0.05475648	0.193094202	-0.888769156	1.521442032	0.044083081
MED22	0.196342021	6	0.77746013	UP	0.010663254	0.16	-0.508552886	-0.054111647	-0.512098243	0.148210302	-0.021724197
GPC2	0.196394085	6	0.77746013	UP	-0.247814457	0.63	-0.140813985	0.055399196	-0.58115533	-0.383385914	-0.194314221
DIMT1	0.196504354	6	0.777656819	UP	0.022939371	-0.11	0.650082515	0.097112376	-0.098867684	-0.137264664	-0.037964156
LIG3	0.196504354	6	0.777656819	UP	-0.003201453	0.09	-0.394771209	0.100775725	1.474586477	-0.417362237	0.043399274
NDUFB9	0.210409949	5	0.777662571	DOWN	-0.114509451	0.32	NA	-0.02883099	-0.056980026	-0.062214628	-0.056980026
DPY19L4	0.21045973	6	0.777734589	DOWN	0.08329748	-0.29	0.502969624	0.228983492	-0.092457688	0.060724376	0.072010928
ARL6IP5	0.210545717	6	0.777940363	DOWN	0.062997291	-0.44	0.643895921	-0.120867882	-0.113545849	0.277594936	-0.025274279
WDR74	0.210656492	6	0.778237656	DOWN	0.079298981	0.19	-0.485265437	0.198574567	-0.754643207	-0.238925757	-0.079813388
GPN2	0.210717778	6	0.778352058	DOWN	-0.012023295	0.08	-0.403217065	0.086585919	-0.001994104	-0.147257724	-0.007008699
VTI1B	0.210803853	6	0.778557978	DOWN	-0.069393624	0.03	0.304148654	0.071586187	-0.160751836	-0.132273424	-0.019696812
AAMDC	0.210880929	6	0.778730612	DOWN	-0.017986261	0.26	0.154584745	-0.114392312	-0.362699158	-0.188495435	-0.066189287
TMOD3	0.210961925	6	0.778829732	DOWN	0.175949482	-0.37	0.22688256	0.292765836	-0.10190201	-0.328586208	0.037023736
ZNF879	0.210998784	4	0.778829732	DOWN	-0.081818025	-0.12	NA	-0.002027815	NA	-0.162232202	-0.100909013
RASD2	0.210998784	4	0.778829732	DOWN	NA	-0.21	-0.058397866	-0.203211415	-0.507289662	NA	-0.206605708
WDSUB1	0.211062252	6	0.778840038	DOWN	0.014832466	0.08	0.564827565	-0.230676369	-0.396907801	-0.203089734	-0.094128634
CSF2RB	0.211062252	6	0.778840038	DOWN	0.146408758	-0.49	-0.106727602	-0.118997825	0.017786797	0.395703033	-0.044470403
COG6	0.211148444	6	0.779046114	DOWN	0.024777342	-0.41	1.118223319	0.133231966	1.020950499	-0.22943229	0.079004654
SPPL2A	0.211320916	6	0.779328766	DOWN	0.059956895	-0.13	0.35688302	0.097987182	0.406888638	-0.004672877	0.078972039
EFCAB6	0.211381379	5	0.779328766	DOWN	0.014592906	0.08	0.101306619	-0.059072321	-1.754895669	NA	0.014592906
NOP53	0.211381379	4	0.779328766	DOWN	0.12630598	NA	-0.407068614	-0.013069633	-0.154282963	NA	-0.083676298
TEX30	0.211407196	6	0.779328766	DOWN	-0.036127868	0.02	0.555391386	0.088175111	-0.569482897	-0.170603163	-0.008063934
UBXN6	0.211407196	6	0.779328766	DOWN	0.126630618	0.02	-0.786553336	0.041520422	0.086702096	-0.26049706	0.030760211
RABL3	0.211470644	6	0.779423092	DOWN	-0.120391973	-0.14	0.642409955	0.167267843	-0.129493908	-0.039309091	-0.079850532
DDX18	0.211493505	6	0.779423092	DOWN	0.024009221	-0.2	0.832763326	0.137750788	0.160431383	-0.053370819	0.080880005
PRRX1	0.197019785	5	0.779456297	UP	0.111144476	-0.16	NA	-0.154047558	0.601751458	0.150668486	0.111144476
IL1RN	0.197019785	6	0.779456297	UP	0.098769456	-0.03	-0.909063186	0.326920101	-0.302524655	0.145207655	0.034384728
SNX9	0.211550551	5	0.779511625	DOWN	0.093050238	-0.24	NA	0.032573907	-1.033497096	0.221788531	0.032573907
COMMD10	0.21161975	6	0.779511625	DOWN	-0.010872062	-0.35	1.193491718	0.084527498	0.619266541	0.101848847	0.093188173
CFDP1	0.211638985	6	0.779511625	DOWN	-0.059277687	0.46	0.653613147	0.091432605	-1.082351826	-0.160797387	0.016077459
DHX40	0.197070145	6	0.779535404	UP	0.060438599	-0.18	0.605248272	0.116104199	-0.591079837	-0.049563055	0.005437772
GPLD1	0.211706838	5	0.779572112	DOWN	-0.020849889	-0.24	-0.431840436	0.207123734	-1.649514706	NA	-0.24
NAA10	0.211716141	6	0.779572112	DOWN	-0.15329054	0.59	-0.201332285	0.04665156	0.251366148	0.159466312	0.103058936
DDX49	0.211752609	6	0.779594575	DOWN	0.043110264	0.16	-0.581075354	0.085646767	0.005478408	-0.150986537	0.024294336
ARSJ	0.197168292	5	0.779803482	UP	0.02946731	-0.28	0.109439702	0.118630308	NA	0.024234066	0.02946731
MDC1	0.197317699	6	0.780115755	UP	0.028367924	-0.01	-0.448258978	-0.117745099	0.181786348	0.188413762	0.009183962
PYCR1	0.197344457	5	0.780115755	UP	0.055138531	0.16	-0.056732763	0.042458252	NA	0.520934469	0.055138531
WDR77	0.197344457	5	0.780115755	UP	-0.018830664	0.34	-0.102721235	0.102225084	NA	0.104856421	0.102225084
RAMP1	0.197399188	6	0.780115755	UP	-0.081426918	0.15	-0.698863567	-0.126989899	0.979701616	-0.024943536	-0.053185227
CACFD1	0.197399188	6	0.780115755	UP	-0.121712863	0.11	-0.244024126	-0.095106738	-0.495127259	-0.02834407	-0.1084098
SRI	0.211925491	6	0.780119188	DOWN	0.064392635	-0.02	0.527153697	0.04432407	-0.969153926	0.08249134	0.054358353
G3BP1	0.197435958	6	0.780140975	UP	0.022457163	-0.31	0.138647951	0.086150245	-0.657767181	-0.133716864	-0.055629851
TMEM129	0.212061459	5	0.780507781	DOWN	-0.063375856	0.13	-0.458548107	0.012347621	NA	-0.040647267	-0.040647267
MARVELD3	0.197562249	6	0.78051986	UP	-0.031917812	-0.01	-0.3939913	-0.200478222	-0.773875729	0.028860887	-0.116198017
FEM1C	0.19771065	6	0.780572083	UP	0.030421364	-0.41	-0.002140803	-0.014957856	0.210621853	-0.175331897	-0.00854933
HIGD2A	0.197725422	6	0.780572083	UP	0.013993733	0.13	-0.72687087	-0.085712896	0.036234726	0.073053175	0.025114229
TAPT1	0.197732072	6	0.780572083	UP	0.034663315	-0.12	0.065096354	-0.055594986	0.956827721	0.10716474	0.049879835
HELZ2	0.197757901	5	0.780572083	UP	-0.000392037	0.05	-0.668734901	NA	0.7408145	1.00419246	0.05
TOR1B	0.197757901	5	0.780572083	UP	-0.093093354	-0.1	-0.20606043	0.173505003	NA	0.084059773	-0.093093354
SBF2-AS1	0.212139866	4	0.780676703	DOWN	0.036230442	0.26	NA	-0.279053682	NA	-0.432518878	-0.12141162
PALB2	0.212185036	6	0.780676703	DOWN	-0.145968345	0.05	0.381421603	0.062568753	-0.275200731	-0.251155795	-0.047984172
TMEM143	0.212198584	6	0.780676703	DOWN	0.010489516	0.18	-0.361986988	-0.015586061	0.777662938	0.043129014	0.026809265
TWNK	0.197901074	4	0.780818062	UP	0.124892466	NA	-0.2930168	0.20941424	0.088953043	NA	0.106922755
AURKB	0.197901074	5	0.780818062	UP	-0.0650201	0.64	0.008261273	0.310333021	NA	0.078492325	0.078492325
ZNF135	0.197970393	6	0.780818062	UP	-0.131602792	0.08	-0.204777819	0.132180493	-0.410692901	-0.064954244	-0.098278518
TATDN2	0.197985627	6	0.780818062	UP	-0.020692196	0.18	-0.572242426	0.085278515	0.098334328	-0.013947328	0.035665594
TLCD1	0.198052106	6	0.780818062	UP	-0.046117951	-0.04	-0.521516696	-0.072137148	1.690840602	-0.059432386	-0.052775168
PHF8	0.198077349	6	0.780818062	UP	0.079217313	-0.23	-0.009742816	-0.045289154	-0.461787821	0.043323037	-0.027515985
LPIN2	0.198122939	6	0.780818062	UP	0.148052197	-0.11	-0.370216271	-0.150615665	0.631098789	0.482304684	0.019026099
ZSCAN18	0.198133847	6	0.780818062	UP	-0.084056681	0.12	-0.46139263	-0.226016948	-0.854267259	-0.151837306	-0.188927127
FBXL2	0.198133847	6	0.780818062	UP	-0.127898071	0.16	0.090445531	-0.278609482	-1.326501479	0.016861947	-0.055518062
NDC1	0.198169103	5	0.780818062	UP	0.004717657	0.02	0.161325717	0.133421274	NA	-0.136007788	0.02
TCEA1	0.198183873	6	0.780818062	UP	0.084187411	-0.37	0.987036618	0.055233853	-0.074714684	-0.200800851	-0.009740415
CKMT1B	0.19818748	5	0.780818062	UP	-0.100253159	0.4	-0.092361005	NA	1.254909742	0.079234304	0.079234304
UQCRC1	0.198215617	6	0.780818062	UP	-0.015952536	0.07	-0.583272897	-0.039283191	1.925781235	-0.164519505	-0.027617864
GAA	0.198260889	6	0.780835294	UP	0.093097495	0.03	-0.869197483	-0.088154404	-0.91780582	0.220654573	-0.029077202
PKIB	0.198280823	6	0.780835294	UP	-0.124311266	-0.4	0.244601764	-0.124358286	0.836723842	0.267428082	0.060145249
C1GALT1C1	0.212358213	6	0.781152034	DOWN	0.086840644	-0.13	0.389561179	0.044456733	-0.158525202	0.115801051	0.065648688
COL1A2	0.212434782	6	0.781246824	DOWN	0.134247786	-0.07	-0.22195868	-0.539277909	-0.908778853	0.064485253	-0.14597934
LRRC17	0.212444846	6	0.781246824	DOWN	0.151182769	-0.26	0.271521259	-0.292345266	-0.840463324	0.104299036	-0.077850482
RARG	0.198461093	6	0.781305503	UP	0.123603713	-0.02	-0.283296254	0.168796605	1.481660755	-0.239735129	0.051801856
PIGZ	0.198461093	6	0.781305503	UP	-0.123350174	0.19	-0.453181731	-0.257591878	0.925992594	0.11091222	-0.006218977
TTLL4	0.198542975	6	0.781388204	UP	0.020318505	-0.06	-0.545636811	-0.320300832	-0.820537277	-0.098839809	-0.209570321
DHRS7B	0.198542975	6	0.781388204	UP	-0.114470227	0.19	0.361709746	-0.079790275	-0.110965863	-0.228145075	-0.095378069
WWC3	0.198624885	6	0.781590749	UP	-0.026448971	-0.03	-0.418073744	-0.148508233	0.011311933	-0.303718071	-0.089254117
FAM53A	0.198720294	5	0.78184181	UP	-0.014862441	0.23	-0.063734016	0.248550448	-0.396127017	NA	-0.014862441
EEF1G	0.198749597	6	0.78184181	UP	0.130102871	-0.11	-0.235959647	0.028644309	-0.070552129	0.074199033	-0.02095391
TMEM80	0.212653375	6	0.781901668	DOWN	0.037610625	0.26	-0.321058618	-0.045668564	-0.894210441	-0.011880045	-0.028774304
ARMC10	0.198870784	6	0.782042023	UP	-0.007053777	-0.09	0.640124751	0.115806522	0.600890383	-0.424586009	0.054376372
ROM1	0.198904278	5	0.782042023	UP	0.002737421	0.33	-0.074105814	NA	0.294363476	0.106882446	0.106882446
PKMYT1	0.198913086	5	0.782042023	UP	-0.014439888	0.65	-0.31601291	0.170210364	NA	0.155578364	0.155578364
FLCN	0.198952807	6	0.782042023	UP	-0.021145246	0.03	-0.396597413	-0.116812052	-1.228132333	-0.169019843	-0.142915947
FOXN1	0.198952807	6	0.782042023	UP	-0.123730259	0.2	-0.101346369	0.199080906	-0.842153105	-0.832765875	-0.112538314
TRUB1	0.21274226	5	0.782074126	DOWN	0.07779817	-0.75	0.112054735	0.147365323	NA	-0.090532861	0.07779817
KPTN	0.212778595	6	0.782074126	DOWN	-0.042924331	0.59	-0.158816375	0.090414086	-0.18782801	0.027136923	-0.007893704
PRAF2	0.212791671	6	0.782074126	DOWN	0.052574088	0.24	-0.373645529	-0.082793008	0.098208662	0.194921752	0.075391375
CCDC107	0.212875378	5	0.782213202	DOWN	-0.00064498	0.01	-0.206298098	-0.094634439	NA	0.145605943	-0.00064498
LTB4R	0.21289045	6	0.782213202	DOWN	-0.049000825	0.36	-0.795552473	0.179446712	-0.077435241	-0.612712272	-0.063218033
NAPSA	0.19912145	4	0.782345556	UP	0.206608034	0.48	-0.013840321	NA	-0.258190447	NA	0.096383857
CDKN2B	0.19912145	6	0.782345556	UP	-0.031735955	-0.36	0.33306137	0.029398888	1.479029218	-0.165982559	-0.001168534
ERVK13-1	0.19912145	5	0.782345556	UP	-0.086532505	0.51	0.211871527	-0.252317185	-0.555295794	NA	-0.086532505
ME2	0.21296526	6	0.782376096	DOWN	0.01771814	-0.29	0.570027006	-0.153184101	1.097816697	0.149481409	0.083599774
GPATCH8	0.199180492	6	0.782457781	UP	0.018198952	-0.22	0.001967969	-0.049096164	0.970500456	0.050411049	0.01008346
SPHK2	0.199281179	6	0.782463384	UP	-0.048765971	-0.09	-0.528504951	-0.189670478	0.590540453	0.559075723	-0.069382986
PCLAF	0.199334858	4	0.782463384	UP	0.061447154	NA	1.303258018	0.309435636	-0.132188527	NA	0.185441395
KLHDC2	0.199363343	6	0.782463384	UP	0.020331598	-0.11	0.456639374	-0.001726634	-0.135257477	-0.263083193	-0.055863317
NUDT22	0.199363343	6	0.782463384	UP	-0.048277831	0.13	-0.580244007	0.026426436	-0.077621002	0.040655627	-0.010925698
CNBD2	0.199364794	5	0.782463384	UP	-0.018079364	0.39	0.000817631	0.085438996	NA	0.016021485	0.016021485
MPHOSPH6	0.199364794	6	0.782463384	UP	-0.203646489	0.2	0.813381134	0.090359018	-0.088907736	-0.153776024	0.000725641
PBXIP1	0.213025129	6	0.782471171	DOWN	0.181998726	0.04	-0.413011149	-0.135064636	1.069325398	0.754089067	0.110999363
SRP54	0.213052099	6	0.782471171	DOWN	0.055882215	-0.14	0.85576203	-0.072193414	0.662523947	-0.079149947	-0.008155599
TBX18	0.213127702	6	0.782566301	DOWN	0.184197114	-0.37	-0.074414229	-0.139849359	-1.329018679	0.139411263	-0.107131794
LZTFL1	0.213138968	6	0.782566301	DOWN	0.014778838	-0.08	0.530518797	0.228038948	1.23281661	-0.328794082	0.121408893
PCDHB14	0.199445535	6	0.782635856	UP	-0.08205503	-0.16	0.049211934	-0.100722434	-1.159846738	-0.185829195	-0.130361217
YAP1	0.199543427	6	0.782635856	UP	0.033602842	-0.49	0.14826858	0.095557285	0.145303458	-0.60767477	0.064580064
SETD7	0.199549223	6	0.782635856	UP	0.036771351	-0.29	-0.018857009	0.075003528	0.295093789	-0.174864651	0.008957171
IMPDH2	0.199610003	6	0.782635856	UP	0.177650535	0.05	-0.479301057	0.075620685	0.751545955	-0.182848378	0.062810343
ETNK1	0.199610003	6	0.782635856	UP	-0.119823089	-0.13	0.466430841	-0.226474523	1.216180216	0.102433757	-0.008694666
PLS1	0.19962214	4	0.782635856	UP	0.066850283	-0.78	0.620455084	0.379429125	NA	NA	0.223139704
SOD2	0.19962214	5	0.782635856	UP	-0.107722245	NA	0.317992495	-0.04927401	0.701792809	0.634569828	0.317992495
YIPF2	0.19969228	6	0.782745984	UP	-0.062168575	0.01	-0.335723357	0.039906939	-0.210991859	-0.219089328	-0.136580217
DYSF	0.19973378	5	0.782745984	UP	-0.002323292	NA	-0.103746127	-0.093902803	0.367895158	1.817443673	-0.002323292
NSUN5	0.199774585	6	0.782745984	UP	-0.03840631	0.36	-0.627821594	0.012340625	0.052125392	-0.148220112	-0.013032842
RPL29	0.199826106	5	0.782745984	UP	0.118737528	0.1	0.395292644	-0.023361881	NA	-0.162271499	0.1
CYFIP2	0.199856918	6	0.782745984	UP	0.074136262	0.09	-0.675984936	-0.338457188	0.807613538	1.532391408	0.082068131
TMEM51	0.199856918	6	0.782745984	UP	-0.12942057	0.11	-0.451540392	0.06040662	0.829208019	0.018333006	0.039369813
NGRN	0.199863662	6	0.782745984	UP	-0.035173588	-0.23	0.218931382	0.098224009	0.662919964	-0.258441713	0.03152521
POLR2K	0.213225865	6	0.782773405	DOWN	-0.020373367	0.06	0.323234582	0.176291664	-0.874880078	0.117495469	0.088747735
C1ORF115	0.200021669	6	0.783125865	UP	-0.021402661	-0.21	-0.574353052	-0.219312777	-0.159130805	0.134242262	-0.184565402
ATR	0.200021669	6	0.783125865	UP	-0.117875727	0.18	-0.299353001	-0.101915806	0.386530013	0.021439338	-0.040238234
PXDN	0.21339975	6	0.78329974	DOWN	0.137464749	-0.18	-0.023938626	-0.102481819	-0.530052476	0.154953299	-0.063210223
NKIRAS1	0.213573753	6	0.783820668	DOWN	0.052328633	-0.15	0.51321643	0.055665734	0.220204166	-0.011669129	0.053997183
EXOSC8	0.213602734	6	0.783820668	DOWN	-0.072592271	0.35	1.230567521	0.00800011	-0.107965668	-0.156265527	-0.032296081
NUDCD1	0.213660798	6	0.783921683	DOWN	0.010512762	-0.16	0.193535882	0.20450977	-0.946484437	-0.244911156	-0.074743619
EXPH5	0.200269008	6	0.783974684	UP	0.105253493	-0.15	-0.232076087	0.146725607	-0.594370425	-0.971698791	-0.191038043
TALDO1	0.213747873	6	0.784129095	DOWN	0.126419112	0.12	-0.043698803	-0.006669292	-0.289731369	0.05994495	0.026637829
NUDT13	0.200339379	4	0.78413059	UP	0.030661731	0.33	0.049165005	0.097944976	NA	NA	0.07355499
BCLAF1	0.213834978	6	0.78414929	DOWN	-0.040014343	-0.14	1.103161683	0.13133916	0.513253042	-0.091426469	0.045662408
PSEN1	0.213834978	6	0.78414929	DOWN	0.129861473	-0.08	-0.033528686	0.269447383	0.909581132	0.086072622	0.107967048
CELF6	0.213845013	5	0.78414929	DOWN	0.02048836	-0.2	0.027561318	-0.230577477	0.482271074	NA	0.02048836
GALNT2	0.213911938	5	0.784169484	DOWN	0.035567333	-0.41	-0.128867593	-0.294715253	NA	0.154441248	-0.128867593
CALCOCO2	0.213922113	6	0.784169484	DOWN	0.11724527	0.01	0.156866247	-0.21053428	0.480786179	0.144382743	0.130814007
TNIP1	0.213942157	6	0.784169484	DOWN	0.168771976	-0.02	-0.761111511	-0.10583988	-0.140289069	0.2088996	-0.06291994
AFAP1L1	0.200434042	6	0.784381515	UP	-0.026780932	-0.18	0.095102794	-0.150277559	-0.845328231	-0.099848168	-0.125062864
UBE2D3	0.21409647	6	0.784422574	DOWN	0.052623925	-0.2	0.423219964	0.115783668	0.506380776	-0.040269815	0.084203796
MCM2	0.21409647	6	0.784422574	DOWN	0.147555103	0.08	-0.498406316	0.184165118	0.447821045	0.326664009	0.16586011
RWDD2B	0.214102874	6	0.784422574	DOWN	0.005479932	0.16	0.170622564	-0.041151551	-1.473826566	-0.180587877	-0.01783581
CACNB1	0.200485036	5	0.784461491	UP	-0.043623466	0.54	0.028329345	-0.245761581	1.110951669	NA	0.028329345
SLC9A8	0.200516602	6	0.784465439	UP	-0.029848393	-0.04	-0.481813139	-0.144261976	0.135846362	0.54588221	-0.034924196
LIN7B	0.200657808	5	0.784752983	UP	-0.008282383	0.51	0.240465457	0.16376573	NA	-0.403817025	0.16376573
TST	0.200681806	6	0.784752983	UP	-0.063944557	-0.04	-0.458160273	-0.01295278	0.560980372	0.060444873	-0.02647639
GRHL2	0.200681806	6	0.784752983	UP	-0.071049248	-0.1	-0.038297166	0.099871204	1.563589586	-0.591336843	-0.054673207
ELP4	0.214233787	6	0.784790206	DOWN	0.030051937	-0.16	0.311956872	0.076386839	-1.099602372	-0.04750885	-0.008728457
CIAO2B	0.200795162	4	0.785040707	UP	0.110098474	NA	0.186873865	0.039847565	0.293064625	NA	0.148486169
PRKAG2	0.200816856	6	0.785040707	UP	-0.159093746	-0.21	0.144565322	-0.057622026	0.700684394	0.628418841	0.043471648
MAGEH1	0.200847124	6	0.785040707	UP	0.198649812	-0.09	-0.0212375	-0.109000349	-0.64284134	-0.138012783	-0.099500175
MCM3AP	0.214358228	6	0.785117785	DOWN	0.136749221	-0.02	-0.043387052	-0.125203936	-0.166608845	0.16284824	-0.031693526
NRG2	0.21442837	5	0.785117785	DOWN	-0.088371215	-0.12	0.039921885	0.047952416	NA	0.053653587	0.039921885
PURB	0.21444554	6	0.785117785	DOWN	-0.025311055	0.1	0.513811302	0.087380631	0.234558649	-0.107111386	0.093690315
GTF2H3	0.21444554	6	0.785117785	DOWN	0.024809997	-0.36	0.404852962	0.2241403	0.147167403	-0.082830175	0.0859887
ZNHIT6	0.214532882	6	0.785325559	DOWN	0.091531712	-0.09	0.623477505	0.134510637	-0.790019163	-0.181490589	0.000765856
FANCE	0.214620253	6	0.785533382	DOWN	0.13647419	0.04	-0.25413112	0.069788021	-0.074830712	-0.317073115	-0.017415356
R3HDM2	0.201029242	6	0.785632928	UP	0.035662892	0.07	-0.341029698	0.007722577	-0.737260769	0.0343294	0.021025989
TCEA1	0.214707654	6	0.785741254	DOWN	0.084187411	-0.37	0.987036618	0.055233853	-0.074714684	-0.200800851	-0.009740415
FKRP	0.2011781	6	0.786095003	UP	-0.090260789	0.09	-0.599304112	-0.052435095	-0.159345921	0.155890724	-0.071347942
PTGR1	0.214882545	6	0.786269198	DOWN	-0.124992203	0.07	0.645318071	0.091403714	-0.206141376	-0.412564293	-0.027496101
SHE	0.201260914	6	0.786298919	UP	-0.061317985	-0.12	-0.114366709	-0.331789179	-0.208351139	0.183640146	-0.117183354
SNRPD3	0.214932954	6	0.78634157	DOWN	-0.232336526	0.35	-0.25386125	0.065229806	0.168876677	-0.117517184	-0.026143689
NOP14	0.215012911	6	0.78643057	DOWN	0.025997574	0.1	0.013223844	0.078479251	-0.672551155	-0.20134983	0.019610709
CD36	0.215057555	6	0.78643057	DOWN	-0.122338502	-0.5	1.975979828	-0.675657196	0.519706239	0.313967276	0.095814387
KLHDC3	0.215057555	6	0.78643057	DOWN	0.138595802	-0.02	-0.605354793	0.09579047	-0.098192177	0.304011771	0.037895235
NPNT	0.215096754	5	0.78643057	DOWN	0.014633875	0.12	0.035829126	-0.280111604	-0.894241934	NA	0.014633875
MORF4L1	0.21511045	6	0.78643057	DOWN	0.008214714	-0.25	0.499064619	0.054514143	0.660002575	-0.08697386	0.031364428
HNRNPA1	0.215145104	6	0.786445266	DOWN	0.068067264	-0.06	0.34895496	-0.105337926	-0.470067227	0.04556421	-0.007217895
FKBP1B	0.201365867	5	0.786589249	UP	-0.190938939	0.58	0.055402537	0.29415373	NA	0.012946545	0.055402537
KDM6B	0.215232683	6	0.786653393	DOWN	0.138052381	-0.15	-0.383081462	0.06249947	0.138622701	0.289804047	0.100275925
CHST3	0.20150953	6	0.786836984	UP	-0.013007127	-0.11	-0.363855873	-0.144266959	-0.412417088	-0.5514917	-0.254061416
NMT1	0.20150953	6	0.786836984	UP	-0.083017848	0.02	-0.354993908	0.075072529	0.041493463	0.136318596	0.030746731
CREB1	0.201592458	6	0.786836984	UP	0.065810275	-0.14	0.282696097	0.19574329	-0.919723283	-0.055527809	0.005141233
POLR2A	0.201592458	6	0.786836984	UP	0.015392241	-0.02	-0.834331594	0.07941571	-0.024484529	0.056177927	-0.00230388
CCDC22	0.201594453	5	0.786836984	UP	0.109930389	0.12	-0.641483053	0.11393353	NA	0.011323902	0.109930389
ACAP3	0.201613185	6	0.786836984	UP	-0.12886265	0.43	-0.533207346	0.220635718	0.536739702	-0.307963532	0.045886534
EIF3J	0.215320292	6	0.786861569	DOWN	-0.0711677	0.04	0.920761124	0.160182193	0.363512835	-0.042130172	0.100091097
ZNF205	0.2153904	5	0.786924864	DOWN	-0.015938108	0.29	-0.519525118	NA	-0.112903314	-0.29423796	-0.112903314
METTL18	0.21540793	6	0.786924864	DOWN	-0.072586984	0.2	0.304292939	0.068364799	-1.127872598	-0.032625187	0.017869806
ABCF1	0.215429571	6	0.786924864	DOWN	-0.172756259	0.36	-0.222765273	0.034180096	1.930737029	-0.161506179	-0.063663041
USP4	0.201675415	6	0.786960216	UP	0.047825124	-0.03	-0.292060928	-0.052459087	-0.850117567	-0.055474688	-0.053966888
TNFSF9	0.215583296	6	0.787194057	DOWN	0.096566454	0.05	0.132881318	-0.025390364	1.81848027	2.727720135	0.114723886
PIK3R4	0.215595256	5	0.787194057	DOWN	-0.015885537	-0.19	0.119039351	-0.073950538	NA	-0.190808232	-0.073950538
ZNF330	0.215671024	6	0.78735872	DOWN	-0.016794894	-0.02	0.377603604	0.140504603	-0.54602559	-0.258992009	-0.018397447
RNF138	0.201847747	6	0.787512972	UP	-0.018924374	-0.51	0.433623257	0.187127983	-0.587831501	0.046873326	0.013974476
TPST1	0.215794142	5	0.787696178	DOWN	-0.0028452	-0.14	-0.023508379	0.017555735	NA	0.188189559	-0.0028452
MAP3K7	0.215846568	6	0.787775532	DOWN	0.027498261	-0.12	0.709378001	0.067271549	0.008307828	-0.281647862	0.017903044
MCOLN1	0.216022232	6	0.788304581	DOWN	0.140396506	-0.03	-0.868192393	0.046092536	1.433211497	-0.013714882	0.016188827
BTG3	0.216185549	6	0.788721816	DOWN	-0.019336311	-0.01	0.668169642	0.121845926	0.231810617	-0.105468873	0.055922963
IFNGR1	0.216198014	6	0.788721816	DOWN	0.068977736	-0.22	1.129609579	-0.284091408	0.219187134	0.247269324	0.144082435
ACTR10	0.216283483	6	0.788818428	DOWN	0.033678084	-0.17	0.719020185	0.000735494	0.285580606	-0.415387682	0.017206789
PSMD12	0.21628595	6	0.788818428	DOWN	-0.025524856	-0.11	0.89765601	0.090232227	1.889240169	-0.258232177	0.032353686
NUDT16L1	0.202256911	6	0.788989428	UP	-0.023426481	0.13	-0.564899264	0.039631597	-1.204702699	-0.005474146	-0.014450313
NME7	0.216373916	6	0.789027155	DOWN	0.094624416	0.01	0.497357059	-0.163824459	1.472289114	0.113621624	0.10412302
LIMCH1	0.216461912	6	0.789145234	DOWN	0.09527642	-0.09	0.753084222	-0.048135502	-0.027713057	-0.149177487	-0.03792428
PODN	0.216467776	6	0.789145234	DOWN	0.101396417	-0.33	-0.12964543	-0.243896229	-0.305278345	0.180968156	-0.18677083
USP21	0.202423309	6	0.789282135	UP	0.029583384	0.07	-0.441062714	0.152401042	-1.121900501	-0.118113463	-0.044265039
SMAD2	0.202424181	6	0.789282135	UP	0.037720511	-0.3	-0.022272103	0.153550774	0.838542781	-0.084622755	0.007724204
COQ7	0.202424181	5	0.789282135	UP	-0.008998932	NA	-0.042510388	0.160752482	0.232809894	0.10309193	0.10309193
COL11A1	0.202506551	6	0.789483399	UP	0.052229705	-0.68	-0.055732947	-0.3077448	-1.761941864	0.053566124	-0.181738873
MCUR1	0.216637992	6	0.78954153	DOWN	0.069801611	-0.24	0.586391064	0.160985411	0.253272717	-0.172931261	0.115393511
COL14A1	0.216637992	6	0.78954153	DOWN	0.129503116	-0.15	0.026214724	-0.227627249	-0.428311786	0.136593684	-0.061892638
PRPS2	0.216726077	6	0.789638357	DOWN	0.080436774	-0.19	0.406301683	0.103622104	-0.678450651	-0.097287422	-0.008425324
SPATA20	0.216726077	6	0.789638357	DOWN	0.134928707	0.13	-0.703260503	-0.122779592	-0.059302522	0.519109592	0.035348739
CTNND2	0.216823302	4	0.789768417	DOWN	-0.294494987	-0.63	-0.044634675	-0.09242591	NA	NA	-0.193460448
RBMXL1	0.202610717	6	0.789769561	UP	-0.023538495	-0.17	-0.013138226	0.013164551	0.555390656	-0.032797129	-0.018338361
GIMAP6	0.20273999	6	0.789942877	UP	0.064395866	-0.6	0.045344645	-0.12318915	1.261999319	1.099015351	0.054870256
TRIP6	0.202756448	6	0.789942877	UP	0.102846581	0.25	-0.588823468	0.011955963	-0.454791671	-0.401387127	-0.194715582
SLC16A14	0.202797381	6	0.789942877	UP	-0.014882847	-0.24	0.447371043	0.235750217	-0.11622793	-0.171594663	-0.065555389
CD44	0.202797381	6	0.789942877	UP	-0.013984165	-0.19	0.364749015	0.067510506	-0.13431381	0.032274553	0.009145194
ZNF346	0.202839804	6	0.789942877	UP	-0.035122507	0.22	-0.469667194	-0.142961025	0.657614633	-0.152387645	-0.089041766
TMTC3	0.202839804	6	0.789942877	UP	-0.115469586	-0.14	0.59974464	0.197859987	-0.142879688	-0.570698562	-0.127734793
TRNT1	0.216902337	6	0.789944219	DOWN	-0.046309402	-0.12	0.655629307	0.103497103	1.051092496	-0.121756169	0.028593851
SMOX	0.202923188	6	0.790027918	UP	-0.110243243	0.03	-0.736308011	0.124269277	1.940401218	-0.133531575	-0.040121621
ADCY6	0.202923188	6	0.790027918	UP	-0.124982369	-0.07	-0.255165304	-0.126084988	-0.622350097	0.05127958	-0.125533679
C8ORF82	0.216990512	6	0.790138212	DOWN	-0.02072301	0.18	-0.780268462	0.000741184	0.580185223	0.036422137	0.01858166
COMTD1	0.217068145	6	0.790138212	DOWN	-0.073695323	0.58	-0.300690207	0.067853472	0.644718222	-0.129021193	-0.002920926
COMMD4	0.217068145	6	0.790138212	DOWN	0.019620344	0.4	-0.048125958	0.080125784	0.664225268	0.132040182	0.106082983
PPP1CA	0.217078716	6	0.790138212	DOWN	0.121443268	0.08	-0.593026317	0.098870635	0.781077875	0.154556671	0.110156951
ZNF561	0.203084498	6	0.790278488	UP	0.138388827	-0.14	0.042127311	0.130641155	-0.039925298	-0.192815057	0.001101007
ABHD6	0.203090043	6	0.790278488	UP	-0.071559356	-0.16	-0.207595798	-0.078353662	0.500833641	-0.251550081	-0.119176831
TNS4	0.203173513	6	0.790278488	UP	-0.054582747	-0.15	-0.608919064	0.074975673	-0.036009283	-1.268051928	-0.102291374
SLC35A2	0.203257012	6	0.790278488	UP	-0.000594498	-0.08	-0.384222331	-0.0990934	-0.745361683	-0.213332596	-0.156212998
CHORDC1	0.203257012	6	0.790278488	UP	-0.028271732	-0.2	0.629239159	0.147403001	-0.393814356	0.025581792	-0.00134497
TTLL5	0.203257012	6	0.790278488	UP	-0.127448862	0.2	0.153185143	-0.21304215	0.164288786	-0.056787889	0.048198627
LRRC40	0.203264602	6	0.790278488	UP	0.043901194	-0.59	0.377783369	0.070793428	-0.188128568	-0.143336304	-0.049717555
IRAK1	0.217166951	6	0.790311955	DOWN	0.064325304	0.11	-0.244267191	0.148457489	0.265177138	0.266734504	0.129228744
CASP9	0.21718802	6	0.790311955	DOWN	-0.059119354	0.35	-0.063711908	-0.091243592	-0.773165376	0.432854134	-0.061415631
CUL4A	0.20334054	6	0.790339692	UP	0.014168335	-0.08	0.429611992	0.138226555	-0.504313932	-0.514940501	-0.032915833
NSUN3	0.203371513	5	0.790339692	UP	-0.043733317	-0.16	0.286642546	0.104248262	NA	0.179134093	0.104248262
TATDN3	0.203372702	6	0.790339692	UP	0.011151423	-0.22	0.60377588	-0.106116767	0.676217723	0.11569722	0.063424322
ITPK1	0.217264642	5	0.790478724	DOWN	-0.010190627	-0.14	-0.589676169	-0.146808507	NA	0.211761825	-0.14
RAD17	0.217343509	6	0.790612266	DOWN	0.038782388	-0.03	0.615478884	0.075947161	0.094963895	-0.188410563	0.057364774
CRADD	0.217362939	6	0.790612266	DOWN	-0.056818522	-0.01	0.401942712	0.050614445	0.561246548	-0.138131931	0.020307223
PRR13	0.217431833	6	0.790750819	DOWN	0.046693925	0.17	-0.343942736	0.01255639	-0.158949897	0.40049627	0.029625157
SNTA1	0.203591293	6	0.791069424	UP	-0.021250331	-0.06	-0.749082413	-0.019796129	-0.235491508	0.075640734	-0.040625166
HIVEP3	0.203674935	6	0.791274658	UP	-0.133482595	0.16	-0.169054135	-0.029776966	0.613668467	0.180673933	0.065111517
SLC16A7	0.217608571	6	0.791281479	DOWN	0.131106494	-0.55	0.083009995	0.19674658	-0.72065829	-0.168263816	-0.042626911
LHPP	0.217756461	6	0.791490738	DOWN	-0.031222952	0.19	-0.602726288	0.030166964	0.41100439	0.098490007	0.064328485
MRAS	0.217772608	5	0.791490738	DOWN	-0.12192788	-0.25	NA	-0.489839152	0.803986928	0.296004877	-0.12192788
TRAPPC6B	0.217785429	6	0.791490738	DOWN	-0.078415899	0.09	0.274865677	0.115382376	-0.572579187	-0.010396794	0.039801603
MMGT1	0.217789443	5	0.791490738	DOWN	0.055802399	-0.16	-0.108485333	-0.01639523	NA	-0.092751392	-0.092751392
SIN3A	0.203774691	6	0.791542422	UP	0.091739839	-0.11	-0.312496722	0.15212919	0.222377961	0.011499086	0.051619462
FAAH2	0.217854924	6	0.791616646	DOWN	0.007351543	0.2	0.018451513	-0.02322606	-0.414206684	-0.391736675	-0.007937259
MLF2	0.203842305	6	0.791685273	UP	-0.1027751	0.12	-0.560296846	0.045599921	-0.192053653	-0.018301773	-0.060538437
ARF3	0.203889876	6	0.791750248	UP	0.029104957	-0.22	-0.881523143	0.078397074	0.142172719	0.188569813	0.053751016
RING1	0.21795342	6	0.791783062	DOWN	0.03024017	0.18	-0.649288373	-0.015565745	-0.003548488	-0.100869288	-0.009557117
TRIP4	0.217962406	6	0.791783062	DOWN	-0.105204644	0.04	0.553260283	0.043256632	-0.215947574	-0.149741042	-0.032602322
SEC14L1	0.203952326	6	0.791872975	UP	-0.030104795	-0.4	-0.278355196	-0.10217753	1.49963362	0.436368447	-0.066141163
HSF2	0.21805094	6	0.79195262	DOWN	0.030209155	0.1	0.553213875	0.091877753	0.093787935	-0.490023718	0.092832844
CHTF18	0.21807078	6	0.79195262	DOWN	-0.140538833	0.64	-0.41585638	0.163624469	-1.369965068	0.277234502	0.011542818
EVI5L	0.204013824	6	0.791991969	UP	-0.021675819	0.08	-0.725469235	0.148188683	0.136070055	-0.169588735	0.029162091
NDUFB1	0.218183116	6	0.792136466	DOWN	-0.219540875	0.48	0.503077775	0.00743204	0.450061434	0.18295471	0.316508072
ARMC10	0.218183116	6	0.792136466	DOWN	-0.007053777	-0.09	0.640124751	0.115806522	0.600890383	-0.424586009	0.054376372
PAPOLA	0.218316721	6	0.792196064	DOWN	0.030537491	-0.17	0.684397647	0.093174331	0.044078492	-0.077057809	0.037307992
SHANK3	0.218347736	5	0.792196064	DOWN	-0.031641938	0.01	0.007633089	-0.217755962	-0.573276087	NA	-0.031641938
CBX3	0.218369123	6	0.792196064	DOWN	0.045831245	-0.08	1.065311482	-0.215937185	-0.761178577	0.148237245	-0.017084378
NVL	0.218405374	6	0.792196064	DOWN	-0.006238781	0.1	0.383133953	0.065036868	-0.706487082	-0.333764112	0.029399044
HSPD1	0.218405374	6	0.792196064	DOWN	0.011894882	0.07	1.101343678	-0.005612145	0.240164254	-0.158924452	0.040947441
SKP1	0.218423095	6	0.792196064	DOWN	-0.05757246	-0.02	0.61023671	0.060725318	-0.811992214	-0.259049705	-0.03878623
CLP1	0.218423095	5	0.792196064	DOWN	0.046334801	NA	-0.282988744	0.145966761	-0.447071197	-0.461947347	-0.282988744
TXN2	0.218446398	5	0.792196064	DOWN	0.032346971	NA	-0.376925075	0.038949802	-0.75623193	-0.007330383	-0.007330383
GGA3	0.204107621	6	0.792236295	UP	-0.016755585	0.08	-0.619148153	0.012018106	1.024480952	-0.1387154	-0.00236874
TRABD	0.204173666	5	0.792267519	UP	0.075013565	0.36	-0.207332133	NA	-0.07965283	0.28416373	0.075013565
HIF3A	0.204177388	6	0.792267519	UP	-0.127026912	-0.16	-0.057238176	-0.36331802	-0.172584405	0.104880071	-0.143513456
CCNC	0.204242399	6	0.792400009	UP	-0.050361433	-0.24	0.770797348	0.103797157	-1.760023758	-0.266601824	-0.145180716
DAP	0.204345102	6	0.79245795	UP	0.145509063	-0.07	-0.426840322	-0.008540803	0.063188595	0.064664792	0.027323896
TARDBP	0.204345102	6	0.79245795	UP	-0.113026532	0.04	0.008972954	0.021149584	-1.111882778	-0.232515182	-0.052026789
CCDC117	0.20435105	6	0.79245795	UP	0.042117843	-0.24	0.116398125	0.046427888	-0.707418273	0.034811637	0.03846474
C2ORF68	0.204389206	5	0.79245795	UP	0.106464558	0.09	NA	-0.045726558	-0.564732227	0.250250561	0.09
SYS1	0.204429002	6	0.79245795	UP	-0.008719485	-0.05	-0.47782144	-0.08095339	-0.040599562	-0.026189408	-0.045299781
IMP3	0.204466452	6	0.79245795	UP	0.09320175	0.08	-0.384033731	0.054814713	0.256530207	-0.500404412	0.067407357
HNRNPU	0.20451293	6	0.79245795	UP	0.066855824	-0.1	-0.564537583	-0.164857029	-0.321199181	0.043090964	-0.132428515
MIEN1	0.20451293	6	0.79245795	UP	-0.12024853	0.38	-0.042917167	0.045062889	0.280491294	-0.219660058	0.001072861
COPS4	0.204572976	4	0.79245795	UP	0.036691008	NA	1.081084753	0.040213299	NA	-0.295584199	0.038452154
LCN2	0.204572976	5	0.79245795	UP	-0.03389234	-0.16	-1.033063138	-0.690513732	3.635076312	NA	-0.16
STRIP1	0.204596887	6	0.79245795	UP	0.012040726	0.11	-0.361659573	0.06401671	-0.16204528	-0.281562852	-0.075002277
PRPF4	0.204680873	6	0.792663657	UP	0.042036451	-0.07	-0.001470228	0.153637326	0.474972085	-0.27859966	0.020283112
RASGEF1A	0.204765103	5	0.792870246	UP	0.020924202	0.08	NA	-0.160827524	-0.306047436	1.477026285	0.020924202
RMND1	0.218671515	6	0.792886365	DOWN	0.048966941	0.1	0.328675548	0.074007472	0.600530973	-0.152398188	0.087003736
PCDH19	0.218757173	5	0.792886365	DOWN	0.009806469	-0.39	0.181308387	-0.116443018	-1.623207816	NA	-0.116443018
ZBED3	0.218757173	5	0.792886365	DOWN	0.103694387	-0.47	-0.138939649	-0.309394344	NA	0.122747341	-0.138939649
VRK2	0.218760288	6	0.792886365	DOWN	-0.006239222	-0.05	0.48891958	-0.011497029	0.177743927	0.339043898	0.085752353
BGN	0.204848932	6	0.792955635	UP	0.091354206	0.13	-1.118166479	-0.115515194	-0.13471254	-0.002822052	-0.059168623
RAF1	0.204848932	6	0.792955635	UP	0.014542004	-0.06	-0.375527037	-0.166694004	-0.836595572	-0.10078053	-0.133737267
DEPTOR	0.218841378	6	0.792961402	DOWN	-0.069243162	-0.26	0.336217427	0.079656419	-0.969794983	0.206598235	0.005206628
ATOH8	0.2188748	5	0.792961402	DOWN	-0.104130199	-0.21	NA	-0.159205318	-0.862840201	0.929630219	-0.159205318
THAP8	0.2188748	5	0.792961402	DOWN	-0.063083389	0.28	-0.245813808	0.009603903	NA	-0.106220225	-0.063083389
PATL1	0.218937926	6	0.792961402	DOWN	0.141357292	-0.16	-0.380209573	0.097063748	0.148924841	-0.108777161	-0.005856707
PHKB	0.218940205	6	0.792961402	DOWN	-0.033429	-0.04	0.687258114	-0.087241052	-0.265575797	0.191487848	-0.0367145
GLUD2	0.21896632	4	0.792961402	DOWN	NA	-0.75	-0.116258644	0.048606745	-1.072784526	NA	-0.433129322
ANO10	0.204933004	6	0.793023779	UP	-0.124362216	-0.08	-0.452367143	-0.013832286	1.107761372	0.028749344	-0.046916143
COX6B1	0.20497764	6	0.793023779	UP	-0.112500681	0.35	0.437664801	-0.034603544	-0.273232662	0.122757977	0.044077217
COL8A2	0.205017105	6	0.793023779	UP	0.096276826	0.01	-0.433727452	0.036825857	-0.803219464	0.580643649	0.023412928
INO80D	0.205017105	6	0.793023779	UP	-0.132215909	0.07	-0.167771036	0.355393303	1.002100094	0.088032621	0.079016311
GLE1	0.205047364	6	0.793023779	UP	-0.148476825	0.11	-0.096019938	0.112808122	2.330536061	-0.030538538	0.039730731
ORAI3	0.205101234	6	0.793023779	UP	-0.057584847	0.27	-0.659969574	-0.09767957	-0.311431288	-0.092479711	-0.095079641
ACTL6A	0.20511366	6	0.793023779	UP	0.076783716	-0.18	0.785184912	0.236937777	-0.379022173	-0.300046772	-0.051608142
GLB1	0.20511366	6	0.793023779	UP	0.036514101	-0.15	-0.492508941	-0.049132694	2.309850722	0.34307883	-0.006309296
SOCS1	0.219026789	6	0.79306851	DOWN	0.12372982	0.08	-0.697452002	-0.071930639	0.738536046	1.626895238	0.10186491
SLC16A5	0.219137961	6	0.793359149	DOWN	-0.011519415	0.28	-0.554404217	0.100261127	0.073455918	-0.150442185	0.030968252
ARPC1A	0.219204607	6	0.793474883	DOWN	-0.055652943	0.09	0.016117078	0.086131783	0.204342363	-0.422702735	0.051124431
LZTR1	0.219236888	6	0.793474883	DOWN	-0.019878952	0.34	-0.291675947	-0.035798962	0.04463487	0.201544903	0.012377959
DENR	0.219293561	6	0.793474883	DOWN	-0.030766314	-0.13	0.787208438	0.115533452	0.618460125	-0.107227902	0.042383569
RPA2	0.219293561	6	0.793474883	DOWN	0.136382607	-0.1	0.176626965	0.056060632	-0.161039033	-0.017980166	0.019040233
CDKN2AIPNL	0.219382545	6	0.793559698	DOWN	0.069081088	0.12	-0.698260977	0.231782476	0.37096934	-0.019162668	0.094540544
ENDOG	0.219434842	5	0.793559698	DOWN	-0.052417328	0.02	-0.612798812	0.091061897	NA	-0.014772563	-0.014772563
ABHD17C	0.219434842	5	0.793559698	DOWN	-0.021814946	-0.16	-0.159641571	0.128048024	NA	-0.148292238	-0.148292238
COPE	0.219471559	6	0.793559698	DOWN	0.043421271	0.21	-0.609127447	0.070111569	0.244766301	0.196043546	0.133077558
OSMR	0.219471559	6	0.793559698	DOWN	0.129831863	-0.05	-0.036760388	0.308982518	0.658978123	-0.160714928	0.046535738
RNF39	0.205438041	6	0.794158318	UP	-0.069408965	0.04	-1.068352222	0.162503513	0.356416266	-0.163376413	-0.014704483
ATXN2L	0.219827916	6	0.794624368	DOWN	0.021659018	0.12	-0.680412709	-0.089893937	0.985332407	0.132056849	0.070829509
LRRC17	0.205622131	6	0.794750278	UP	0.151182769	-0.26	0.271521259	-0.292345266	-0.840463324	0.104299036	-0.077850482
AHCYL2	0.219928748	5	0.79487693	DOWN	-0.008933272	-0.38	0.326254566	-0.14345683	NA	-0.160468374	-0.14345683
PRKAA1	0.205690948	6	0.794896587	UP	0.064185133	-0.15	0.497986752	-0.367956986	-1.669732046	0.123700536	-0.042907433
DDX5	0.220006275	6	0.794933301	DOWN	0.036257116	0.13	0.678664025	-0.039543275	0.13167994	0.077668837	0.103834419
GSTO1	0.220006275	6	0.794933301	DOWN	0.118711654	0.16	0.607071987	-0.044083078	0.304350373	0.013784923	0.139355827
SHARPIN	0.205775308	6	0.794983254	UP	-0.063668609	0.26	-0.632192564	-0.000636851	0.872853952	0.010929367	0.005146258
COX10	0.205775308	6	0.794983254	UP	-0.12945465	0.14	-0.010016541	0.119730681	-0.461084281	0.023172086	0.006577773
PLPP6	0.220162761	5	0.795354304	DOWN	0.054694774	NA	-0.161175915	0.083542903	-0.912877091	-0.328079623	-0.161175915
WNT5A	0.220184755	6	0.795354304	DOWN	0.028767897	0.01	0.805785651	0.234446636	-0.177274096	0.091504785	0.060136341
M6PR	0.205944813	6	0.795398714	UP	-0.041153247	-0.42	-0.217759157	0.110083178	0.704398293	0.154038441	0.034464966
TMEM38B	0.220264143	6	0.79541723	DOWN	-0.120469976	-0.51	0.481316168	0.222488081	1.497620486	-0.166386152	0.051009053
ST8SIA1	0.220264143	6	0.79541723	DOWN	-0.054490581	0.21	0.212936857	-0.187364451	0.30022631	-0.278132479	0.07775471
NMNAT3	0.206028562	6	0.795569672	UP	-0.137467109	-0.03	-0.046552463	0.171000794	-0.934741055	-0.398581068	-0.092009786
NEU3	0.206084802	6	0.795569672	UP	0.028162475	-0.82	0.006379184	-0.067550321	0.33332967	-0.016359575	-0.004990196
MYBL1	0.206086668	5	0.795569672	UP	0.056999503	0.15	NA	-0.095062944	0.29348137	1.077116374	0.15
DCAF17	0.206113037	6	0.795569672	UP	-0.069671056	-0.16	0.340259711	0.161753992	0.367479137	-0.019824102	0.070964945
FKBP9	0.220363356	6	0.795663583	DOWN	0.134174255	-0.27	0.135742507	-0.052797531	0.284782258	-0.107524712	0.040688362
PLCG2	0.206197541	6	0.795743564	UP	-0.139963515	0.11	0.051006492	-0.228867749	-0.219883689	0.315275751	-0.044478511
ARL6IP6	0.206277773	6	0.795743564	UP	0.005914794	-0.41	0.826655081	0.22664455	-0.410205516	-0.280582294	-0.13733375
HDLBP	0.206282075	6	0.795743564	UP	0.046186205	-0.1	-0.129848401	0.090279764	0.590901537	-0.145349707	-0.026906898
TACC2	0.206282075	6	0.795743564	UP	-0.124548858	-0.03	-0.458804973	0.032517806	-1.00747329	-0.726980785	-0.291676915
ZNF592	0.220426609	5	0.795762339	DOWN	0.038109315	-0.22	-0.308298205	0.029375386	NA	0.038093886	0.029375386
PITPNB	0.220452701	6	0.795762339	DOWN	0.12444314	-0.7	0.239265445	0.028477659	1.944086485	-0.312562372	0.0764604
MPZL2	0.220542077	6	0.795861148	DOWN	-0.054853629	-0.11	0.543505367	0.26845113	1.311724656	-0.513433139	0.106798751
ZNF432	0.220542077	6	0.795861148	DOWN	0.145045699	-0.01	0.111632117	-0.143897327	-0.379659221	-0.138353358	-0.074176679
RCN3	0.220599831	6	0.795937926	DOWN	0.15481729	0.16	-0.389220366	-0.134623342	-0.658365911	0.599783219	0.010096974
RHOT2	0.220625362	6	0.795937926	DOWN	-0.007201442	0.47	-0.415157768	-0.032774286	-0.441122914	0.148834011	-0.019987864
RARS2	0.220720919	6	0.796058927	DOWN	0.037139778	-0.02	0.42497933	0.069824915	0.043817879	-0.213770314	0.040478829
SSBP4	0.220720919	6	0.796058927	DOWN	0.124778309	0.24	-0.853056343	-0.073075405	-0.485140434	0.698400467	0.025851452
DMKN	0.220824247	6	0.796274626	DOWN	-0.00389793	0.38	-0.17312609	0.053184125	0.119538111	-0.607830055	0.024643098
ZDHHC13	0.220899882	6	0.796274626	DOWN	-0.043214072	-0.08	0.492149775	0.126744983	0.355735338	-0.273374755	0.041765455
ACO1	0.220899882	6	0.796274626	DOWN	0.142782525	-0.59	0.102015563	-0.295153978	0.132355281	0.022867864	0.062441713
TAF1C	0.22092374	6	0.796274626	DOWN	-0.042642844	0.37	-0.223063191	0.018183091	0.897770092	0.087074776	0.052628933
ENDOV	0.220935812	6	0.796274626	DOWN	-0.068359882	0.21	-0.34533106	0.130809631	-0.601405634	0.090593286	0.011116702
ABRAXAS1	0.206569235	4	0.796576378	UP	0.165818019	NA	-0.037259573	0.15095017	-0.514230568	NA	0.056845298
POLD1	0.206591053	5	0.796576378	UP	0.029783713	0.31	-0.422125933	0.162307718	NA	0.378383349	0.162307718
RABGAP1L	0.206591053	6	0.796576378	UP	-0.074300646	-0.16	0.167706487	0.136445432	-0.576909034	0.195281628	0.031072393
CCND3	0.206705174	6	0.796896715	UP	0.092231282	-0.09	-0.406641883	0.046029792	-0.017246169	0.430032076	0.014391811
ITGB3BP	0.206752796	5	0.796959962	UP	-0.049946629	0.3	1.641154647	0.113711602	NA	-0.052983656	0.113711602
PSMD9	0.206783667	5	0.796959962	UP	0.031111678	0.17	-0.323923725	0.071015582	NA	0.047467466	0.047467466
KIAA2013	0.20693652	6	0.797006751	UP	0.053506011	0.01	-0.831036258	-0.072179658	-0.394280161	0.047665475	-0.031089829
RPL18A	0.20695938	6	0.797006751	UP	0.200144586	-0.1	-0.568574271	0.022765783	-0.089015622	-0.072882075	-0.080948848
ASCC3	0.20701635	6	0.797006751	UP	-0.074686435	-0.15	0.888266442	0.123870986	0.791207422	0.010556238	0.067213612
TFRC	0.207031317	6	0.797006751	UP	0.017169785	-0.29	0.040764868	-0.110927024	1.688995005	0.2539613	0.028967327
TRAFD1	0.207044174	6	0.797006751	UP	0.03855274	-0.05	-0.423641402	0.122609055	0.238509926	-0.04561181	-0.003529535
NUP133	0.207044174	6	0.797006751	UP	0.005856889	-0.07	0.326334913	0.02377547	0.569770394	-0.381590425	0.014816179
RAD51B	0.207044174	6	0.797006751	UP	-0.11671562	0.08	0.094529608	-0.036529262	-1.414051233	-0.030246606	-0.033387934
PEX26	0.207076499	6	0.797011676	UP	-0.014233227	-0.14	-0.174608229	0.214848136	0.53138993	0.147301623	0.066534198
ZNF385A	0.207126146	6	0.797030542	UP	0.068872067	0.04	-1.148079493	0.18734574	0.077778816	-0.191195525	0.054436034
DDX21	0.207152679	5	0.797030542	UP	-0.051435844	-0.38	1.200745509	0.17981519	NA	-0.153038927	-0.051435844
CYP4B1	0.207213847	6	0.797030542	UP	-0.005601034	-0.07	-0.801993788	0.083848743	0.265558642	-0.13789903	-0.037800517
DOP1A	0.20723846	4	0.797030542	UP	-0.162036669	NA	0.463556917	0.156258132	1.159250455	NA	0.309907525
RAB12	0.207298727	6	0.797030542	UP	-0.031903277	-0.09	0.115223423	-0.209271329	0.279655246	-0.249127581	-0.060951639
YRDC	0.207365703	6	0.797118239	UP	0.091399022	-0.15	-0.388500711	0.173737282	0.236613439	0.009381774	0.050390398
RPP25	0.207383637	6	0.797118239	UP	-0.035795474	0.29	-0.781242787	0.092694754	1.557785831	-0.18990213	0.02844964
HM13	0.221258171	6	0.797324503	DOWN	0.063231529	0.12	-0.537416294	-0.069441429	1.380793936	0.270528119	0.091615764
AGPAT1	0.207468575	6	0.797325337	UP	-0.060806106	-0.28	-0.567693682	-0.411300724	0.268722986	0.434945941	-0.170403053
GFPT2	0.221322045	5	0.797442744	DOWN	-0.028808354	0.01	-0.085925013	-0.337009305	NA	0.027430601	-0.028808354
NID1	0.221361926	5	0.79747451	DOWN	0.062495404	-0.5	NA	-0.28128117	0.54860607	0.174097139	0.062495404
GLB1L2	0.207553542	6	0.797532484	UP	-0.031187984	0.14	-0.624611634	0.076167201	0.772460386	-0.090442724	0.022489609
GBP4	0.221437497	6	0.797634827	DOWN	0.162646845	-0.07	0.314480876	-0.327191079	0.535782584	2.401948084	0.23856386
AZIN2	0.221521398	5	0.797734101	DOWN	-0.046628587	NA	-0.022369696	-0.090911726	0.633061805	0.216775912	-0.022369696
ERAP2	0.221527205	6	0.797734101	DOWN	0.139165826	0.38	0.418068146	-0.233627954	2.690249835	0.206925254	0.293462627
ARHGEF37	0.207638538	6	0.797739681	UP	-0.12619377	-0.08	-0.159333423	0.101711654	-0.337623592	-0.261318198	-0.142763597
AIDA	0.207695803	6	0.797759091	UP	0.111334145	-0.56	0.140635677	0.180599989	-0.480296277	-0.089673303	0.010830421
ECHDC3	0.207723563	6	0.797759091	UP	-0.08452483	-0.14	-0.514233675	-0.247385797	0.034137306	-0.676623319	-0.193692899
CXCL16	0.207736815	6	0.797759091	UP	0.131604717	-0.17	-0.873022397	-0.029945679	0.02806332	0.716123768	-0.000941179
ZBTB20	0.207808617	6	0.797915469	UP	-0.004839099	0.2	-0.653344938	-0.241402568	-0.702116407	0.185790708	-0.123120833
ALG1	0.221621124	5	0.797960379	DOWN	-0.033634634	-0.02	-0.437475165	0.074544198	NA	0.125114931	-0.02
SCEL	0.221706712	6	0.797983812	DOWN	-0.027116187	-0.34	1.909182135	0.171449047	-0.459506242	-0.973031473	-0.183558094
SCARF2	0.221706712	6	0.797983812	DOWN	0.149473822	0.23	-0.238663869	0.161406634	-1.18513575	0.103331461	0.126402642
VIM	0.221720884	6	0.797983812	DOWN	0.1461948	-0.26	-0.482393781	-0.14334906	0.120248261	0.201756343	-0.011550399
CARNMT1	0.207887033	5	0.798003451	UP	-0.086126191	NA	0.179780182	0.107622841	0.987992268	-0.425235364	0.107622841
MSRB1	0.207893701	6	0.798003451	UP	0.060961133	-0.21	-0.462575788	-0.156944723	0.664602615	0.176531606	-0.047991795
SHB	0.207978813	6	0.798100146	UP	-0.056607928	0.16	-0.572205557	0.113227187	0.953745046	-0.064550014	0.028309629
SASH1	0.207981068	6	0.798100146	UP	0.005125317	-0.45	0.350465131	0.110793	-0.04164234	-0.19045486	-0.018258511
DNAJC27	0.221786699	5	0.798108794	DOWN	-0.070893857	NA	0.402957576	-0.137774201	-0.293159895	-0.00891712	-0.070893857
FLNA	0.208029143	6	0.798165321	UP	0.12951635	-0.29	-0.277298792	-0.260133775	-0.719374684	0.868760965	-0.268716283
WDR11	0.208149124	6	0.798506324	UP	-0.008809735	-0.13	0.564009677	-0.282387734	-0.621929944	0.010864222	-0.069404867
ZNF550	0.208234324	6	0.798713814	UP	-0.044676055	-0.16	0.112596502	-0.038453406	-0.241248167	-0.340145261	-0.102338027
DICER1-AS1	0.208457159	6	0.799036239	UP	-0.188687166	0.57	-0.085089524	-0.076386651	0.270784483	0.223177099	0.073395224
APOD	0.208490096	6	0.799036239	UP	0.018858896	0.05	-1.722127001	-0.378255301	0.050472574	0.04290129	0.030880093
DBN1	0.208490096	6	0.799036239	UP	-0.020064731	-0.22	-0.734647915	-0.193907782	-0.245473797	0.19195853	-0.206953891
UGGT2	0.208490096	6	0.799036239	UP	-0.126820128	0.08	0.394636414	-0.456141109	-0.23029378	0.053696049	-0.036562039
AKAP13	0.208536773	6	0.799036239	UP	0.134739314	-0.2	-0.26962009	-0.165963425	0.251908105	0.401917764	-0.015612055
C1ORF216	0.208575412	6	0.799036239	UP	0.096206577	0.13	-0.451582302	-0.125082123	-0.372404079	-0.263354749	-0.194218436
EIF5	0.208575412	6	0.799036239	UP	-0.074242982	-0.13	0.815888657	0.115462381	-0.597112659	-0.074361436	-0.074302209
SRXN1	0.208658818	5	0.799036239	UP	0.008957829	-0.04	0.146982706	0.125241536	2.205840947	NA	0.125241536
UPK1A	0.208658818	4	0.799036239	UP	NA	0.14	0.134511221	0.550033553	-0.511658881	NA	0.13725561
GDAP2	0.208660757	6	0.799036239	UP	-0.040080682	-0.14	0.089119317	-0.173109043	1.083949792	0.125113214	0.024519317
RDH13	0.208660757	6	0.799036239	UP	-0.065755719	0.06	-0.795132255	0.062942197	0.020006477	-0.362414339	-0.022874621
DYNC1LI1	0.222114052	5	0.799085094	DOWN	-0.089003181	-0.13	0.086510161	0.134231769	NA	-0.370121988	-0.089003181
MED19	0.222120257	6	0.799085094	DOWN	0.035747421	0.3	0.042619413	0.08105394	0.141584666	-0.343429504	0.061836676
TRAF3	0.222156011	6	0.799101741	DOWN	0.009400559	0.04	0.219382945	-0.086805437	0.133186751	0.069815621	0.05490781
DUS2	0.20874613	6	0.799124763	UP	-0.092750562	0.22	-0.520462831	0.029210937	-0.057999183	-0.152906684	-0.075374873
DSTN	0.20874613	6	0.799124763	UP	-0.100192608	-0.02	0.728034314	0.195712702	0.457743964	-0.520793015	0.087856351
WEE1	0.222245962	6	0.799150968	DOWN	0.15507035	-0.48	0.170621469	0.192378584	0.571902075	-0.133119368	0.16284591
NBN	0.222263085	6	0.799150968	DOWN	0.09534727	-0.34	0.73843989	0.069245596	-0.946391749	-0.001877972	0.033683812
PLXNA3	0.208831533	6	0.799213346	UP	0.120804549	0.2	-0.599248788	-0.05340386	-0.626380164	0.132207661	0.033700344
EYA2	0.208831533	6	0.799213346	UP	-0.130863872	0.16	-0.231955008	0.03134036	1.279349771	0.069212571	0.050276465
LIMK2	0.208916965	6	0.799301987	UP	-0.128552152	-0.07	-0.391078003	0.164936098	-0.259624461	-0.188314482	-0.158433317
TSPAN8	0.222396575	6	0.799491961	DOWN	0.114565167	-0.52	-0.107688102	0.025757077	-0.463047418	0.206409249	-0.040965512
FMNL3	0.222425955	6	0.799491961	DOWN	0.147483025	0.07	-0.028546924	-0.210294614	-0.390988521	1.424961546	0.020726538
NOP2	0.222451351	6	0.799491961	DOWN	-0.071956532	0.39	-0.238359122	0.112758087	1.206558238	-0.208092112	0.020400778
DSE	0.222606069	6	0.799936031	DOWN	0.137536671	-0.46	0.620867464	0.134405057	1.019364671	0.147026637	0.142281654
DNAJB14	0.209235575	6	0.80037197	UP	0.03014775	-0.27	0.239811905	0.04870991	-1.046374379	0.097517021	0.03942883
PIN1	0.209258985	6	0.80037197	UP	-0.034855417	0.17	-0.530431857	0.023131315	0.150894121	0.060162408	0.041646861
SGTA	0.222820446	5	0.800594329	DOWN	0.033099503	0.01	-0.47497112	0.001186402	NA	-0.046041596	0.001186402
LPCAT2	0.222876468	6	0.800671443	DOWN	-0.202540553	-0.33	0.503302665	0.096632169	-0.213202866	0.193683433	-0.052954192
HINT2	0.222920606	6	0.800671443	DOWN	0.025968333	0.35	-0.000650144	0.01890942	0.086257872	0.152269082	0.056113103
PDS5A	0.222966662	6	0.800671443	DOWN	0.055835953	-0.13	0.920655936	0.182461607	0.081978973	-0.063316796	0.068907463
PPP4R1	0.222966662	6	0.800671443	DOWN	0.132596139	-0.01	0.198202539	0.097487416	0.231866998	-0.453819475	0.115041777
HIVEP3	0.223056886	6	0.80088341	DOWN	-0.133482595	0.16	-0.169054135	-0.029776966	0.613668467	0.180673933	0.065111517
DDX28	0.20943017	6	0.800907391	UP	-0.049375842	0.25	-0.40995215	0.175651962	-0.067140677	-0.424071251	-0.05825826
DPYSL4	0.223129899	5	0.800959734	DOWN	0.070566756	-0.3	-0.195308129	-0.098883546	-0.821281576	NA	-0.195308129
RPRD1A	0.223147141	6	0.800959734	DOWN	-0.026686546	-0.09	0.660280108	0.225767611	0.232530313	-0.049003866	0.099540533
ASH2L	0.223237426	6	0.800959734	DOWN	0.04743181	-0.14	0.236821574	0.007411338	-0.348361178	-0.270863022	-0.066294331
OAF	0.223237426	6	0.800959734	DOWN	0.138932407	-0.01	-0.019533454	-0.27254209	1.175361766	1.319911469	0.064466203
NEURL1B	0.223321584	5	0.800959734	DOWN	0.041908409	-0.17	NA	0.079723838	-0.001621795	-0.026607247	-0.001621795
MPHOSPH8	0.223327741	6	0.800959734	DOWN	-0.081049579	0.01	1.679949132	-0.193798608	0.184211683	-0.0544064	-0.0222032
NABP1	0.223327741	6	0.800959734	DOWN	0.076982199	0.21	0.189263624	-0.056614586	0.154981088	0.660191521	0.172122356
FSTL1	0.223327741	6	0.800959734	DOWN	0.130334939	-0.4	-0.072996519	-0.092816849	0.621257505	0.15549917	0.02866921
ZNF621	0.223418087	6	0.801171831	DOWN	-0.037549255	-0.33	0.601591844	-0.093830774	1.137605314	0.186760795	0.07460577
TMEM79	0.209601471	6	0.801411444	UP	0.016397076	0.16	-0.738006767	0.233750391	-0.062997372	-0.748459417	-0.023300148
CENPX	0.209676628	4	0.801411444	UP	0.076782713	NA	0.377819798	0.125530869	-0.086608624	NA	0.101156791
PRSS23	0.209687165	6	0.801411444	UP	0.105134222	-0.16	0.266362222	-0.186940921	-0.565491182	0.090343649	-0.034828176
ZFHX3	0.209704798	6	0.801411444	UP	0.036906243	-0.05	-0.583296733	0.226031287	-0.11588133	0.265920345	-0.006546879
EMC10	0.209772889	6	0.801411444	UP	-0.048811587	-0.11	-0.414347531	-0.069015332	0.163919949	0.02085962	-0.05891346
BRCC3	0.209786741	5	0.801411444	UP	0.064060446	-0.04	0.909016852	0.17501294	NA	-0.027708945	0.064060446
GPAA1	0.209794533	6	0.801411444	UP	0.043012236	0.1	-1.058059175	-0.087452831	-0.759998754	-0.00867373	-0.048063281
GRAMD1A	0.209858642	6	0.801411444	UP	0.003764848	-0.1	-0.591745396	-0.022211643	0.135776823	1.10313307	-0.009223397
SIPA1L2	0.209944424	6	0.801411444	UP	-0.097093902	-0.13	0.302421663	-0.420433175	0.166295993	-0.028044978	-0.06256944
HERPUD1	0.209986107	6	0.801411444	UP	0.007737752	-0.18	-0.180007249	-0.035892681	2.115168661	0.056094764	-0.014077464
FREM1	0.210020232	4	0.801411444	UP	0.256440315	0.13	NA	-0.138496431	-0.195631156	NA	-0.004248216
IFNAR2	0.210020232	6	0.801411444	UP	-0.028470497	-0.23	0.280313331	-0.120298275	-0.496073661	1.025449084	-0.074384386
FAM193A	0.210030235	6	0.801411444	UP	-0.072681152	0.09	-0.372362366	-0.007452247	0.239652631	0.016401632	0.004474692
SMS	0.210030235	6	0.801411444	UP	-0.080493446	-0.1	0.157387387	-0.068665855	1.498402398	0.083480131	0.007407138
USP49	0.210030235	6	0.801411444	UP	-0.126661222	0.04	-0.792245327	-0.095525226	-0.253121333	-0.014403073	-0.111093224
CCR5	0.210081943	5	0.801471015	UP	NA	0.31	-0.056406154	-0.173273089	-0.177207474	0.21052124	-0.056406154
PAM	0.210177811	6	0.801471015	UP	0.171951133	-0.44	0.152041408	-0.067436365	-0.372867902	0.28535548	0.042302521
ZFP36L1	0.210177811	6	0.801471015	UP	-0.017200024	-0.31	0.072588149	0.103947974	-0.10626857	0.166312042	0.027694063
RPL18	0.210201945	6	0.801471015	UP	0.100873799	-0.03	-0.256058331	-0.002977886	0.04308842	-0.235884608	-0.016488943
TNFRSF19	0.210201945	6	0.801471015	UP	0.043572865	-0.19	-0.13602282	0.231890178	1.127650691	-0.916434572	-0.046224978
COL3A1	0.223619709	5	0.801670879	DOWN	0.165143251	-0.21	NA	-0.674274406	-0.473092875	0.062596928	-0.21
TNNT1	0.223619709	5	0.801670879	DOWN	0.276437576	0.55	-0.297338326	0.366335171	NA	-1.473647286	0.276437576
DIDO1	0.210287844	6	0.801679468	UP	0.016443826	0.04	-0.373040254	-0.133687444	0.325025897	-0.044483003	-0.014019589
TIMM8A	0.223689308	6	0.801769873	DOWN	0.051907635	0.17	0.290600777	0.158864579	0.710361744	-0.409504219	0.164432289
CAMSAP2	0.223779776	6	0.801769873	DOWN	0.031542248	-0.13	0.572213181	0.206403608	-0.206544077	-0.130905396	-0.049228876
PLP2	0.223779776	6	0.801769873	DOWN	0.146589371	0.04	-0.460851255	0.081549132	0.413399238	-0.333365409	0.060774566
BAIAP2-DT	0.223803479	4	0.801769873	DOWN	-0.111274816	NA	-0.198152647	-0.292205065	-0.002948026	NA	-0.154713732
FARSB	0.223803479	5	0.801769873	DOWN	-0.081662444	0.18	0.03138067	-0.112937674	NA	-0.310364818	-0.081662444
DNAJA2	0.223870274	6	0.801897263	DOWN	0.016036857	-0.16	0.400263242	0.241512164	0.334042583	-0.165467654	0.12877451
MSRA	0.21045973	6	0.802104241	UP	0.029597734	0.05	-0.6205326	-0.202241371	-1.432092799	0.277278649	-0.086321818
MTOR	0.210465612	5	0.802104241	UP	-0.008353253	0.08	0.212285229	-0.081069736	NA	-0.088857235	-0.008353253
TDRD6	0.210492999	5	0.802104241	UP	0.059086081	0.41	0.147105834	-0.178286746	-1.021327071	NA	0.059086081
LRR1	0.224051363	6	0.80238871	DOWN	0.007229109	0.17	0.428273131	0.108873183	-1.443885391	0.086476834	0.097675009
GRIK2	0.224069985	5	0.80238871	DOWN	0.105160043	-0.06	-0.13739043	-0.273104398	-1.882239855	NA	-0.13739043
DZIP1	0.224110167	4	0.802420671	DOWN	-0.0284673	-0.12	NA	-0.384173055	-0.439366838	NA	-0.252086527
RPL10A	0.224141952	6	0.802422563	DOWN	0.131361239	0.01	0.728771234	0.04560082	-0.322067178	-0.270004264	0.02780041
CD151	0.210631733	6	0.80248432	UP	0.021182502	0.05	-0.594889316	-0.089399048	-0.039060964	-0.070589585	-0.054825275
CEACAM19	0.210657642	5	0.80248432	UP	-0.014170607	0.34	0.014728333	0.251925859	NA	-0.189514253	0.014728333
ATXN10	0.210717778	6	0.80248432	UP	-0.009014334	-0.09	-0.028503661	0.010723413	-1.136883263	-0.02460338	-0.026553521
FBXW7	0.210717778	6	0.80248432	UP	-0.112477607	-0.08	0.363383268	0.033251866	0.95145983	-0.479978892	-0.023374067
MCM8	0.224232573	6	0.802523157	DOWN	-0.022452468	0.19	0.263239031	0.119985628	-0.93845973	0.319069858	0.154992814
SLC30A1	0.224232573	6	0.802523157	DOWN	0.14649405	-0.38	0.072462899	0.063543941	1.143162349	-0.16588859	0.06800342
LRRC40	0.224323224	6	0.802735684	DOWN	0.043901194	-0.59	0.377783369	0.070793428	-0.188128568	-0.143336304	-0.049717555
CA9	0.224355681	5	0.802739937	DOWN	-0.00209477	0.05	-0.85773901	0.019978651	NA	-0.144341444	-0.00209477
CCDC124	0.21097609	6	0.803348884	UP	0.06208703	0.29	-0.569970745	0.217582552	-1.614209161	-0.07272233	-0.00531765
PRDX4	0.224686133	6	0.803628466	DOWN	0.116455356	0.1	0.651375432	0.089851491	0.329449051	-0.059399971	0.108227678
PRPH	0.224724288	5	0.803628466	DOWN	-0.039675531	0.54	-0.111783164	-0.118218105	-0.631986845	NA	-0.111783164
SLC20A1	0.224729229	6	0.803628466	DOWN	-0.090645901	0.24	0.041533898	-0.360134925	0.965874974	0.086437037	0.063985468
DUOX1	0.224729229	6	0.803628466	DOWN	-0.041367326	0.25	-0.691668869	0.133765777	0.197391397	-0.163833305	0.046199225
TMEM79	0.224776936	6	0.803676098	DOWN	0.016397076	0.16	-0.738006767	0.233750391	-0.062997372	-0.748459417	-0.023300148
NUDC	0.224847247	6	0.803676098	DOWN	0.107657094	0.36	-0.318012319	-0.0314668	-0.04420382	-0.206704965	-0.03783531
IAH1	0.224867771	6	0.803676098	DOWN	0.095049384	0.06	0.65648385	-0.090255191	0.307764536	0.082623649	0.088836516
VPS25	0.224867771	6	0.803676098	DOWN	0.105792496	0.1	-0.248172938	0.064116748	-0.152063098	-0.209569228	-0.043973175
DOK4	0.224975723	5	0.803846921	DOWN	-0.003365551	0.07	-0.543655799	0.165725744	NA	-0.463555279	-0.003365551
SLC66A2	0.224978191	4	0.803846921	DOWN	0.027459663	NA	-0.718929018	-0.050312818	0.077502764	NA	-0.011426577
DHX32	0.225049531	6	0.803878052	DOWN	-0.024006113	0.12	0.469694578	0.099757941	1.560294154	-0.393194515	0.109878971
IL15	0.225049531	6	0.803878052	DOWN	0.148666634	0.07	0.093116972	-0.160790719	1.251448053	1.241863926	0.120891803
HELLS	0.225140457	6	0.803979109	DOWN	0.096031788	-0.12	0.401572203	0.230058539	0.387198573	0.204730112	0.217394325
FGL2	0.225140457	6	0.803979109	DOWN	0.1405067	-0.18	0.267130465	-0.258671434	1.703784591	0.327019174	0.203818583
GPS1	0.211234515	6	0.804036374	UP	-0.019601421	0.2	-0.679764923	0.004151536	-0.267326604	0.027752204	-0.007724943
MYL9	0.211234665	6	0.804036374	UP	-0.086288195	-0.24	-0.14057954	-0.682988834	-0.459704868	0.189594812	-0.19028977
DPH6	0.211320916	6	0.804036374	UP	-0.047699227	-0.12	0.123708885	0.125582489	1.016468748	-0.176487132	0.038004829
SCRIB	0.211320916	6	0.804036374	UP	-0.117122957	0.38	-0.327301624	0.104735207	-0.212903301	-0.180995746	-0.149059352
NBPF3	0.211352613	5	0.804036374	UP	0.058536052	-0.24	0.331042479	0.096192232	-0.065114709	NA	0.058536052
CD70	0.211381379	5	0.804036374	UP	-0.033590287	0.06	0.052554708	0.068284776	NA	2.6866213	0.06
NAPA	0.211407196	6	0.804036374	UP	-0.025883293	0.14	-0.553902864	0.07708088	-0.376082194	-0.136194761	-0.081039027
FNIP2	0.225233553	5	0.80411284	DOWN	0.021954331	-0.42	NA	0.088082245	-0.415047017	0.044689767	0.021954331
RENBP	0.225277974	5	0.80411284	DOWN	-0.110191057	0.15	-1.247361938	NA	0.473898272	-0.02134181	-0.02134181
HSPH1	0.225322401	6	0.80411284	DOWN	0.053353317	0.18	1.231117349	0.166206081	0.040413981	-0.078863076	0.109779699
NAP1L1	0.225322401	6	0.80411284	DOWN	0.106733852	0.03	0.735743845	0.098926605	-0.935032997	0.156044349	0.102830229
FOXP4	0.225334519	5	0.80411284	DOWN	0.01050197	-0.02	-0.494523678	-0.046098107	NA	0.215087612	-0.02
PLEKHA1	0.211475054	6	0.804126371	UP	0.079190988	-0.45	0.657748593	0.129578519	-0.45982656	-0.574070113	-0.185404506
PRPS1	0.211493505	6	0.804126371	UP	-0.032622649	-0.09	-0.006470396	0.196736753	0.199785077	0.16530128	0.079415442
KLK10	0.225413419	6	0.804282597	DOWN	0.145388019	0.08	-0.596175639	0.388321954	1.852062348	-0.055948658	0.11269401
LY6G6C	0.225504467	6	0.804373454	DOWN	0.082948806	0.18	-0.668626115	0.126735706	-0.045871547	-0.876169662	0.01853863
ROBO2	0.225504467	6	0.804373454	DOWN	0.126743805	-0.2	0.068680779	0.113860961	-0.777575762	0.089848498	0.079264638
SH3GLB2	0.225580395	6	0.804373454	DOWN	-0.006020834	0.44	-0.607116926	0.153712578	-0.02259668	-0.342311342	-0.014308757
DDIT3	0.225585938	6	0.804373454	DOWN	-0.073373267	0.46	0.906164074	-0.169904323	-0.11927409	-0.007215141	-0.040294204
APBB1IP	0.225595547	6	0.804373454	DOWN	0.143500523	-0.16	-0.127496736	0.02393962	-0.134771352	1.122597325	-0.051778558
HSD17B7	0.225670315	5	0.804528305	DOWN	-0.066712879	0.35	-0.712091962	-0.147078096	NA	0.082991361	-0.066712879
DDRGK1	0.211666211	6	0.804544711	UP	-0.002947764	0.15	-0.432584706	-0.033972872	-0.537598642	-0.028381754	-0.031177313
MED12	0.211752609	6	0.804753955	UP	-0.016572833	-0.07	-0.524534126	-0.069376829	-0.088914401	0.105769687	-0.069688415
TCN2	0.211839035	6	0.80496325	UP	0.03002102	-0.14	-0.527490577	-0.2007129	-0.202041272	0.04072201	-0.17035645
FDX1	0.21190902	6	0.805110012	UP	0.019418082	-0.12	-0.07123333	0.130614227	0.363134024	-0.01397885	0.002719616
ZFP90	0.225868968	6	0.805124708	DOWN	0.145235936	0.08	0.254360402	-0.114976208	-0.55074244	0.236924725	0.112617968
KRTDAP	0.22594102	6	0.805226191	DOWN	-5.85E-05	0.28	0.028676146	0.024394266	-0.045511683	-0.30076751	0.012167872
ABCB7	0.22596017	6	0.805226191	DOWN	-0.070773724	0.09	0.642573625	0.026715142	-0.142238211	-0.277254765	-0.022029291
MIPOL1	0.212011977	6	0.805262831	UP	-0.015075064	-0.2	0.155710428	-0.103352205	-1.237884147	-0.078464693	-0.090908449
KIAA1217	0.212011977	6	0.805262831	UP	-0.129299755	-0.01	0.167002036	-0.290212159	1.781125767	-0.217835553	-0.069649878
AASDHPPT	0.212061459	6	0.805331623	UP	0.032959994	-0.56	0.733111756	0.047593033	0.215505153	-0.356023351	0.040276513
RCN3	0.212139866	6	0.805443479	UP	0.15481729	0.16	-0.389220366	-0.134623342	-0.658365911	0.599783219	0.010096974
PDK1	0.212185036	6	0.805443479	UP	-0.004172162	-0.14	0.025361874	0.220758155	-0.500288221	-0.581343044	-0.072086081
FABP4	0.212185036	6	0.805443479	UP	-0.129553306	-0.52	0.043375944	-0.257836592	0.006182291	0.059300127	-0.061685507
PTCD2	0.226142666	6	0.805530958	DOWN	0.045174015	-0.19	0.2986318	0.159712966	0.227144111	-0.141256383	0.10244349
GNG5	0.226142666	6	0.805530958	DOWN	0.071554958	0.11	0.005844531	-0.014603352	-0.170155009	0.036029612	0.020937071
DIMT1	0.226143456	6	0.805530958	DOWN	0.022939371	-0.11	0.650082515	0.097112376	-0.098867684	-0.137264664	-0.037964156
ZNF37A	0.226202746	6	0.805530958	DOWN	-0.100558502	0.29	0.272141917	-0.087779506	-0.523846056	-0.006897602	-0.047338554
TCAIM	0.22623396	6	0.805530958	DOWN	0.070099069	-0.03	0.573128638	0.259326162	-0.825221818	-0.125548532	0.020049535
NAIP	0.22623396	6	0.805530958	DOWN	0.139513597	-0.32	0.26613913	-0.167242162	1.607181494	0.990240457	0.202826364
PDGFB	0.21227161	6	0.805652982	UP	-0.085519223	-0.12	-0.519668999	0.087342453	-0.685384022	0.709255373	-0.102759612
UBA6	0.22641664	6	0.805846107	DOWN	0.023075756	-0.01	0.560739303	0.08603779	-0.121695562	0.202427126	0.054556773
TMEM179B	0.22641664	6	0.805846107	DOWN	0.139272078	0.04	-0.63303717	-0.05283358	0.858835503	-0.113084053	-0.00641679
MOSPD3	0.21239179	6	0.8059245	UP	-0.020291923	0.06	-0.866761998	0.172386628	0.891746966	0.040679651	0.050339826
TMEM220	0.212444846	6	0.8059245	UP	0.00555982	-0.14	0.036143327	-0.174786746	-1.093848546	-0.200267132	-0.157393373
KIAA1958	0.212444846	6	0.8059245	UP	-0.136929923	-0.13	-0.260513138	0.234319341	1.04943799	0.008020311	-0.060989845
ARG2	0.212531508	6	0.8059245	UP	-0.047484401	-0.21	0.135152736	-0.080293457	-0.373169965	0.23747384	-0.063888929
CLN6	0.212531508	6	0.8059245	UP	-0.068586708	0.02	-0.605485139	0.080421798	-1.146773131	0.148308377	-0.024293354
HP1BP3	0.212531508	6	0.8059245	UP	-0.096622842	-0.16	0.322073151	0.060463451	0.199029004	-0.1440094	-0.018079696
SLC51A	0.212585127	5	0.806008769	UP	-0.024912972	0.19	0.05184364	-0.005265765	NA	0.943094681	0.05184364
PRTG	0.22652181	4	0.806108664	DOWN	-0.064794802	-0.96	NA	-0.282156728	0.86067764	NA	-0.173475765
ZFP62	0.212681844	5	0.806128309	UP	0.040754102	0.18	0.14610296	-0.015512334	NA	-0.198143899	0.040754102
SPAG8	0.21274226	4	0.806128309	UP	0.038156587	0.71	NA	-0.042728079	-0.649466683	NA	-0.002285746
SOSTDC1	0.21274226	6	0.806128309	UP	-0.332304163	-0.31	1.300989151	0.01068782	0.360109253	-0.021399833	-0.005356006
RIF1	0.226599442	6	0.806273165	DOWN	0.090908569	0.06	0.671804007	0.090665963	-0.559335224	-0.183361872	0.075332982
RPAP3	0.226650136	6	0.806341782	DOWN	-0.093818068	0.01	1.364757641	0.120255019	-0.36166916	-0.134678929	-0.041909034
TIMM13	0.212875378	5	0.806513681	UP	0.112858998	0.3	-0.054021026	0.086243293	NA	-0.08935086	0.086243293
COL4A1	0.226751573	6	0.806590881	DOWN	0.281438218	-0.52	-0.213543283	-0.173139196	0.182102586	0.117301522	-0.027918837
NPR3	0.226873877	6	0.806914129	DOWN	0.092694309	0.15	1.060341796	0.421096522	0.596720713	-1.38406858	0.285548261
MACC1	0.226954549	5	0.807016093	DOWN	0.002535084	-0.02	NA	0.163245631	-0.107353439	0.068876529	0.002535084
FIBP	0.226965417	6	0.807016093	DOWN	0.105224878	0.17	-0.516649723	0.108291434	-0.951118129	0.144728923	0.106758156
VIPR1	0.213052099	6	0.807064112	UP	-0.10532252	-0.07	-0.522894902	-0.059189218	-0.063937997	-0.256799301	-0.08766126
NUB1	0.213127702	5	0.807154975	UP	0.051703539	0.06	0.485906605	-0.465882997	NA	0.388181206	0.06
MOV10	0.213138968	6	0.807154975	UP	-0.01912487	0.13	-0.644865797	0.075178792	-0.296456498	-0.065021608	-0.042073239
SYNE1	0.213225865	6	0.807217869	UP	0.063883898	-0.11	-0.079150819	-0.389460689	-0.813201131	0.418628439	-0.09457541
TBRG4	0.213225865	6	0.807217869	UP	0.012718718	0.04	-0.488169923	0.136816241	-0.146186437	-0.181631193	-0.06673386
RAP2C	0.213282316	6	0.807217869	UP	-0.065243703	-0.22	0.37313486	0.127590928	-0.209664587	0.157668358	0.031173613
ADAMTS4	0.213282316	4	0.807217869	UP	-0.102928864	0.28	0.109702707	NA	NA	1.449660401	0.194851353
TMEM41A	0.213312793	6	0.807217869	UP	0.077806672	-0.09	-0.516899468	0.050151082	0.678512944	-0.286470583	-0.019924459
CEP192	0.227056988	6	0.807229884	DOWN	0.00881051	0.04	0.698814533	-0.051586069	-0.812568996	0.200490865	0.024405255
PCSK7	0.227095031	6	0.807253343	DOWN	0.0543069	0.11	-0.392205777	-0.261380909	0.466978049	0.549976176	0.08215345
NEK7	0.227148589	6	0.807331937	DOWN	-0.02535804	-0.65	0.480785615	0.038603008	1.472905017	-0.031919982	0.006622484
WDR3	0.21339975	6	0.807427912	UP	0.131559805	-0.12	0.033133494	0.024306836	0.064281056	-0.489811241	0.028720165
SEPTIN9	0.227398465	4	0.807898065	DOWN	-0.036954131	NA	-0.806418854	-0.138381861	0.035038086	NA	-0.087667996
SDHAF1	0.227398465	6	0.807898065	DOWN	0.11186917	0.35	-0.638990241	-0.037491964	-0.054168126	-0.313207448	-0.045830045
CENPU	0.227423578	6	0.807898065	DOWN	0.130224769	0.09	0.951294931	0.264854257	-0.645614665	0.067817558	0.110112385
CSNK2A2	0.227515303	6	0.807898065	DOWN	0.139495496	0.06	-0.372844895	0.147940405	0.236126444	-0.041795678	0.099747748
COPRS	0.227607058	6	0.807898065	DOWN	0.070726234	0.18	-0.178541791	-0.155855321	-0.107457909	0.006814615	-0.050321647
FUT4	0.227607058	6	0.807898065	DOWN	0.112288283	-0.13	0.105567148	-0.07688745	-1.414657495	0.657191398	0.014339849
TRMT10C	0.227698845	6	0.807898065	DOWN	0.051593913	-0.02	0.723266302	0.070931956	0.972257034	-0.363354592	0.061262935
CRIP2	0.227698845	6	0.807898065	DOWN	0.134016132	0.26	-0.824530986	0.164020321	-0.0794852	0.090684297	0.112350215
RAB5C	0.227698845	6	0.807898065	DOWN	0.138350814	0.06	-0.414616898	0.077880786	0.135322213	0.057800684	0.068940393
SLC8A1	0.227702067	6	0.807898065	DOWN	0.247633344	-0.55	0.051647775	0.203089813	-1.169373391	0.25945409	0.127368794
EEF1E1	0.227716983	6	0.807898065	DOWN	-0.082799679	0.24	1.4423357	0.20088505	-0.555999272	-0.117709367	0.059042685
ZFAND6	0.213616163	6	0.808008567	UP	-0.064784536	-0.2	0.785339082	-0.257666306	0.946721595	0.112037456	0.02362646
SPRED1	0.227790662	6	0.808047792	DOWN	0.122707828	-0.45	0.737256642	-0.028413019	0.043255194	0.091868715	0.067561955
UNK	0.213660798	6	0.80805834	UP	0.01919277	-0.05	-0.45824034	0.139307713	-0.24796153	-0.083681804	-0.066840902
SLC27A3	0.213747902	6	0.808139666	UP	0.067366072	0.22	-0.636367815	-0.05808042	-0.197957992	0.134435687	0.004642826
ZNF684	0.213747902	6	0.808139666	UP	-0.016489999	-0.23	0.37593752	-0.012299332	1.803239199	0.099177355	0.043439011
NAA50	0.21377674	6	0.808139666	UP	0.089795886	-0.27	0.192546952	0.317181328	-0.288314533	-0.532401875	-0.090102057
CARD18	0.22788251	6	0.808261922	DOWN	-0.073193379	0.23	0.929509631	0.026927849	0.735187516	-0.074319065	0.128463924
PDCD6IP	0.213941694	6	0.808406119	UP	0.069159371	-0.2	0.744721372	0.084765644	-1.082506196	-0.268642136	-0.065420315
FAM241A	0.213941694	4	0.808406119	UP	0.079297107	NA	0.55319584	0.178186065	-0.5012486	NA	0.128741586
ABCD1	0.227971451	5	0.808465685	DOWN	0.002725727	-0.07	-0.465159407	-0.128837282	NA	0.220292045	-0.07
MAN2A2	0.214009277	6	0.808537049	UP	-0.13095188	-0.13	0.162520341	-0.148065444	-1.154773246	-0.100807524	-0.13047594
HBP1	0.214039334	6	0.808537049	UP	-0.017361024	-0.62	0.14142769	0.106657365	-0.566016488	-0.039489712	-0.028425368
S100A9	0.214136544	5	0.808547339	UP	NA	-0.02	0.190295121	-0.124531908	1.881477183	0.200312005	0.190295121
MFNG	0.228066298	6	0.808578651	DOWN	0.12188292	0.18	-0.088601575	-0.015290747	0.854484952	2.01001829	0.15094146
SPAG1	0.228066298	6	0.808578651	DOWN	0.132044306	-0.44	0.197203763	0.236950795	2.723722482	0.627631176	0.217077279
CBX5	0.22825021	6	0.809118945	DOWN	0.019489839	-0.17	0.33164138	0.206484331	-0.203854333	0.075670506	0.047580172
DNAJB1	0.214358228	6	0.809265359	UP	-0.123802262	0.08	-0.403779707	0.129429086	1.686942965	-0.177260423	-0.021901131
TPM4	0.228342213	6	0.809333327	DOWN	0.121218211	-0.13	0.106158319	0.152850722	-0.615993285	0.304520893	0.113688265
SMIM3	0.21442837	5	0.809356941	UP	0.052238244	NA	0.020966643	-0.089775194	-0.03600045	-0.166267995	-0.03600045
PLCG1	0.21444554	6	0.809356941	UP	0.043450223	0.09	-0.473450389	-0.054908377	-1.071302298	0.131324944	-0.005729077
LY75	0.228434246	6	0.809547759	DOWN	0.143413517	-0.23	0.096266771	-0.054314119	-0.444235027	0.752339303	0.020976326
ZNF667	0.214532882	6	0.809550963	UP	-0.107360049	0.01	-0.051026484	-0.321482603	1.393331762	-0.206558194	-0.079193267
AKAP11	0.214602242	6	0.809550963	UP	0.126905715	-0.53	0.503201459	-0.397784177	-0.628698069	0.172783865	-0.135439231
PTGR1	0.214620253	6	0.809550963	UP	-0.124992203	0.07	0.645318071	0.091403714	-0.206141376	-0.412564293	-0.027496101
WAC	0.214623086	6	0.809550963	UP	0.012633425	-0.23	0.691318439	-0.069929873	-0.772134475	-0.125504654	-0.097717264
UBE2Q1	0.22852631	6	0.809762241	DOWN	-0.043282418	0.08	-0.28963046	0.147066542	-0.024943521	0.0905797	0.027528239
ERH	0.228618405	6	0.809856105	DOWN	-0.027785852	0.09	0.62308664	0.08614122	-0.074989655	-0.034758651	0.029177684
RAB23	0.228681196	6	0.809856105	DOWN	0.16802064	-0.81	0.5812115	0.014157394	-0.541387337	-0.05963459	-0.022738598
ATG13	0.228685294	5	0.809856105	DOWN	-0.067518942	-0.12	-0.381375473	0.107897949	NA	0.031110146	-0.067518942
NEDD4	0.228710531	6	0.809856105	DOWN	-0.036001858	-0.24	0.634602561	0.179842802	0.855933111	-0.922232713	0.071920472
INTS8	0.228710531	6	0.809856105	DOWN	0.143435758	-0.02	0.682507867	0.030608657	-0.207685402	-0.113609956	0.005304329
CREM	0.214800293	5	0.809928912	UP	0.21936045	-0.08	NA	-0.129156049	-0.221217119	0.356655925	-0.08
MEMO1	0.214817932	5	0.809928912	UP	0.100894019	-0.01	0.909272911	NA	-0.455440531	0.038015148	0.038015148
NPR2	0.214817932	5	0.809928912	UP	0.096406821	0.04	-0.038455148	-0.080030954	-0.345258203	NA	-0.038455148
RNASEH1	0.214882545	6	0.810053553	UP	0.094271151	-0.2	-0.416904075	-0.111930599	-0.789210652	-0.060127375	-0.1559653
RAB9A	0.228802688	6	0.810070696	DOWN	0.000812241	-0.1	0.75064061	0.070226304	-0.319257629	-0.285896308	-0.049593879
SMG7	0.214970035	6	0.810264386	UP	0.016574705	-0.02	-0.512904554	0.013870752	0.01325913	0.084688118	0.013564941
BNIPL	0.228918163	6	0.810293011	DOWN	-0.006809051	0.37	-0.376207028	0.158490069	3.369363985	-0.529674514	0.075840509
CSNK1G3	0.228987095	6	0.810293011	DOWN	-0.061746104	-0.24	0.593408181	0.104304894	0.132292887	0.033316509	0.068810702
DSN1	0.228987095	6	0.810293011	DOWN	-0.054220685	0.11	0.290705084	0.180115391	0.064121705	-0.032394948	0.087060852
CACNA2D2	0.228991734	5	0.810293011	DOWN	-0.025572702	0.01	-0.306752071	0.007353594	-0.911334842	NA	-0.025572702
MOXD1	0.229079345	6	0.810319626	DOWN	0.099461673	0.05	0.293759106	0.365778611	-0.036773424	0.010443605	0.074730837
PPP1R12C	0.229093949	6	0.810319626	DOWN	0.023105379	0.45	-0.080288153	-0.049654758	-0.538229993	0.224224825	-0.01327469
SUGT1	0.229171626	6	0.810346339	DOWN	0.038053395	0.12	0.628536961	0.319438949	-0.218812317	-0.118048943	0.079026697
RTN4RL1	0.229179044	5	0.810346339	DOWN	-0.094196504	-0.09	-0.498012177	-0.002500883	0.643276259	NA	-0.09
PRCC	0.229196197	6	0.810346339	DOWN	0.023490905	0.11	-0.679345265	0.078628114	0.394925904	-0.070307537	0.051059509
MYCT1	0.229258918	5	0.810362633	DOWN	0.026167406	-0.25	0.107846697	-0.11540993	-0.896710179	NA	-0.11540993
PHACTR2	0.229263937	6	0.810362633	DOWN	0.126796579	-0.37	0.489370333	-0.116197051	0.457520073	0.312582016	0.219689297
PTPN18	0.229303618	6	0.81039131	DOWN	-0.049781565	0.3	-0.062878768	-0.150301196	-0.112718309	0.551618832	-0.056330167
VARS2	0.215057555	6	0.810391347	UP	-0.078866758	0.14	-0.570368896	0.004435955	-0.040772594	0.016957866	-0.018168319
ISG20L2	0.215096754	6	0.810391347	UP	0.144813111	-0.1	-0.744233581	0.241532877	-0.130997041	-0.039455236	-0.069727618
ZNF45	0.21509842	5	0.810391347	UP	0.082112681	-0.19	0.361720357	0.126573468	NA	-0.199488312	0.082112681
MON2	0.215145104	6	0.810448291	UP	-0.111202461	-0.05	0.556085522	-0.344713135	-0.20699531	-0.146974991	-0.129088726
ANKRD29	0.229541059	6	0.811007164	DOWN	-0.021440275	0.11	1.112647385	-0.070474498	0.044247609	0.25314919	0.077123804
STYX	0.229541059	6	0.811007164	DOWN	0.146072782	-0.2	0.155089178	0.120226466	-0.404193538	-0.01959775	0.050314358
TTI1	0.229605529	6	0.811123317	DOWN	-0.022564355	0.22	-0.150034331	0.068692728	0.39771751	-0.032386797	0.023064186
SNRPA	0.215403263	6	0.81120029	UP	-0.02198637	0.37	-0.789919505	-0.019168996	0.17093244	0.479810738	0.075881722
GMPPB	0.21540793	6	0.81120029	UP	0.035888174	0.35	-0.643601479	-0.207601048	-0.478227591	0.143341794	-0.085856437
PPARD	0.215495598	6	0.811292417	UP	0.018289049	-0.08	-0.450354144	0.050470821	-0.854903926	0.224024844	-0.030855475
FAHD2B	0.229802365	5	0.811540506	DOWN	-0.114728509	0.26	-0.449512571	NA	-0.505139688	-0.005668927	-0.114728509
SERPINI1	0.229818459	6	0.811540506	DOWN	0.06329948	-0.28	0.314040456	-0.141508628	0.407120915	0.320760069	0.188669968
SLC37A1	0.229818459	6	0.811540506	DOWN	0.139436978	-0.11	-0.399114284	0.19701263	0.348697796	0.823332597	0.168224804
TRIM5	0.229910988	6	0.811747467	DOWN	0.080876298	0.1	0.29668573	0.095439293	0.149861826	0.445139144	0.124930913
RABL6	0.230003548	6	0.811747467	DOWN	-0.059800219	0.13	-0.713650113	0.206549816	0.438418896	-0.05153038	0.03923481
HNRNPDL	0.230003548	6	0.811747467	DOWN	-0.02254267	0.07	1.222272744	-0.08240474	-0.273332814	0.071059231	0.023728665
DNASE2	0.230003548	6	0.811747467	DOWN	0.144024078	0.03	-0.027447226	0.077548057	0.037133141	-0.171604715	0.03356657
ZNF691	0.230117958	6	0.811931387	DOWN	-0.022667708	0.35	-0.332876649	0.121656085	-0.026570749	-0.04327535	-0.024619228
PCBP4	0.230176898	6	0.811931387	DOWN	0.131885525	0.23	-0.584577632	-0.053939214	-0.070388206	-0.079349253	-0.06216371
FNBP4	0.23018876	6	0.811931387	DOWN	-0.033199886	0.1	1.238989773	-0.171371736	0.49071054	0.045085221	0.072542611
TPMT	0.230281414	6	0.811931387	DOWN	-0.027532805	0.01	0.626065494	0.235195316	0.463259056	0.259455863	0.247325589
RPS28	0.230281414	6	0.811931387	DOWN	0.104317865	0.21	-0.060789067	0.060538444	0.026760895	-0.049625052	0.043649669
ARHGAP28	0.230290178	5	0.811931387	DOWN	0.046016378	-0.42	0.081167935	-0.187719819	-0.598729329	NA	-0.187719819
TMCC2	0.230301833	5	0.811931387	DOWN	0.057456114	-0.14	-0.294861372	-0.135732881	NA	-0.004757645	-0.135732881
ANXA7	0.230374098	6	0.811931387	DOWN	0.074062799	-0.16	0.644961606	0.101041982	-0.002322574	-0.256708694	0.035870112
SRP68	0.230374098	6	0.811931387	DOWN	0.141218779	0.06	0.151135327	0.051819864	0.351577327	-0.400017526	0.10060939
GOLGA8B	0.230409459	5	0.811931387	DOWN	-0.275119264	0.85	1.499202688	NA	-0.228346682	0.086024534	0.086024534
DHFR2	0.230409459	4	0.811931387	DOWN	0.003388945	NA	0.154331478	-0.046925285	-1.256986593	NA	-0.02176817
MSH3	0.230466813	6	0.811931387	DOWN	-0.041892985	0.03	0.946550935	0.149934653	0.79227937	-0.125091238	0.089967326
ZNF557	0.230466813	6	0.811931387	DOWN	0.051756177	0.17	-0.604152651	0.29689486	-0.289511525	-0.175186508	-0.061715166
DICER1-AS1	0.230528511	6	0.812035259	DOWN	-0.188687166	0.57	-0.085089524	-0.076386651	0.270784483	0.223177099	0.073395224
GNAI2	0.230559559	6	0.812035259	DOWN	0.131672606	-0.09	-0.873026103	-0.051118688	0.055712418	0.592943176	0.002296865
CORO2A	0.215758781	6	0.812164138	UP	0.024484645	-0.09	-0.664680927	0.142439599	0.279837363	0.009345335	0.01691499
PLTP	0.215846568	6	0.812375472	UP	0.104697874	-0.07	-0.699921331	0.077714789	1.168283756	-0.099276441	0.003857395
CTDSPL2	0.230745145	6	0.812465967	DOWN	-0.047645199	-0.26	0.404955908	0.07451317	1.086502433	-0.125144307	0.013433985
MTMR14	0.230745145	6	0.812465967	DOWN	0.14309076	0.08	-0.445813767	0.004779342	0.064209137	0.154851535	0.072104569
KDM4B	0.215934385	6	0.81246776	UP	-0.074290059	-0.09	-0.476850859	0.106676808	-0.919211705	-0.013238562	-0.08214503
RB1CC1	0.230837985	6	0.812681396	DOWN	-0.017299612	-0.22	1.276214742	0.18795216	0.47947763	-0.378565067	0.085326274
IRF3	0.230927182	6	0.812785429	DOWN	-0.044495994	0.51	-0.46368185	0.014491345	-0.106498414	0.28694584	-0.015002324
DCLRE1C	0.230930855	6	0.812785429	DOWN	0.091264793	0.18	-0.387526954	0.173102842	0.239762496	0.308655876	0.176551421
ETV4	0.216087648	5	0.812925277	UP	0.01149153	0.19	-0.099749043	-0.022374513	NA	0.236567916	0.01149153
GTPBP6	0.231023757	6	0.813000945	DOWN	0.077032374	0.15	-0.675078346	0.15946278	-0.059494586	0.056554216	0.066793295
PLCD1	0.216198014	6	0.813215129	UP	0.135284412	-0.04	-0.726452775	0.041568148	0.03289392	0.033761351	0.033327636
NOL12	0.216228049	5	0.813215129	UP	-0.075947284	NA	0.326508248	0.194500519	-0.053030561	0.101583053	0.101583053
CTHRC1	0.216283483	6	0.813304464	UP	0.078319469	-0.39	-0.001274931	-0.14359925	-0.23116067	1.392441994	-0.07243709
VWA1	0.21638145	6	0.81355369	UP	0.018800771	0.03	-0.86362913	-0.113378553	0.409410575	0.08985699	0.024400386
LYPD3	0.216461912	6	0.813617891	UP	0.007046316	-0.13	-0.509688092	0.147884482	0.382854771	-0.095277927	-0.044115805
RTKN	0.216461912	6	0.813617891	UP	-0.135313888	0.27	-0.350280243	0.026349269	-0.485877821	-0.531880992	-0.242797065
NPC1	0.216549937	6	0.813829563	UP	0.000861064	-0.16	-0.151129197	-0.134270174	-0.045614464	-0.250516769	-0.142699686
UBR1	0.216581629	6	0.813829563	UP	-0.052950433	-0.18	0.11235894	-0.17269602	1.712953061	0.3883838	0.029704253
TSEN15	0.23130265	6	0.813870837	DOWN	0.007385738	-0.15	0.825690652	0.038969956	-0.247295159	0.447887006	0.023177847
DRG2	0.216637992	6	0.813922222	UP	-0.054320211	0.2	-0.629913196	0.013676018	0.437449844	0.036090533	0.024883275
MAP7	0.2167571	6	0.814081404	UP	-0.038939108	-0.22	0.387454831	0.129003688	0.340441754	-0.627615771	0.04503229
DHX9	0.216814192	6	0.814081404	UP	-0.043456043	-0.08	0.341502854	0.049443996	-0.284731602	-0.18820808	-0.061728021
INTS12	0.216823302	6	0.814081404	UP	-0.158082586	0.23	1.229989871	-0.003814053	-0.117000066	-0.170055398	-0.060407059
PELP1	0.216902337	6	0.814081404	UP	-0.091650806	0.29	-0.609058725	-0.00096457	0.438290092	-0.068922343	-0.034943456
EIF4A2	0.216902337	6	0.814081404	UP	-0.115883242	-0.17	0.593000117	0.072455815	0.045653661	-0.20744623	-0.035114791
MYO6	0.216902337	6	0.814081404	UP	-0.122830706	-0.08	0.618007691	0.109201523	0.465269857	-0.290928672	0.014600761
ABHD12	0.216969947	6	0.81417428	UP	0.040240799	0.07	-0.6744265	0.116499018	-1.054186784	0.084346004	0.0551204
GANAB	0.216990512	6	0.81417428	UP	0.11650583	-0.08	-0.293050286	-0.053386229	-0.652191053	0.106931854	-0.066693114
ASGR1	0.231488734	6	0.814413975	DOWN	0.032875537	0.29	-0.298316525	0.233958766	-1.086935147	0.184261918	0.108568727
CD1B	0.231581823	6	0.814629838	DOWN	0.074138347	0.48	0.53134311	-0.563580518	0.751878745	1.639938019	0.505671555
GTF2F2	0.217176777	6	0.814677213	UP	-0.202879714	0.07	1.262366906	0.184499187	-0.172532125	-0.567496184	-0.051266063
YWHAQ	0.21718802	6	0.814677213	UP	0.026106602	-0.4	0.27041128	0.04220504	0.123310226	-0.162533827	0.034155821
PLPP1	0.231664219	5	0.814696416	DOWN	-0.106305546	NA	-0.086581817	-0.1485071	0.441181815	0.223928002	-0.086581817
TSC22D4	0.231664219	5	0.814696416	DOWN	-0.03703531	0.06	-0.735924165	-0.179489439	NA	0.536510384	-0.03703531
BAP1	0.231768094	6	0.814838471	DOWN	0.120564163	0.07	-0.701925772	0.204321007	-0.129704976	-0.223689467	-0.029852488
PNPLA8	0.217264642	6	0.814845563	UP	-0.018869274	-0.42	0.354206689	0.12690942	0.289338319	-0.132451702	0.054020073
COL5A2	0.23195449	6	0.815040287	DOWN	0.133601224	-0.18	0.577877031	-0.087306256	1.147657385	0.165999865	0.149800544
CENPV	0.231969733	5	0.815040287	DOWN	-0.10960227	0.01	-0.520242512	-0.23494884	NA	-0.000415408	-0.10960227
XIST	0.231969733	5	0.815040287	DOWN	-0.099375633	-0.15	0.138401284	0.290676044	NA	-0.01448101	-0.01448101
MTG2	0.231969733	6	0.815040287	DOWN	0.04063006	0.17	-0.215067442	0.090288666	-1.112235	-0.039579189	0.000525436
KANSL2	0.232047735	6	0.815040287	DOWN	-0.03202235	0.07	0.576500303	0.028385615	0.120857271	-0.119729934	0.049192808
C12ORF75	0.232047735	6	0.815040287	DOWN	-0.00124312	-0.05	0.724535059	0.124817196	0.086218981	0.351178131	0.105518088
TNC	0.232047735	6	0.815040287	DOWN	0.126301915	-0.03	0.051433853	-0.442156103	1.540535065	0.169696659	0.088867884
LIMS1	0.232141011	6	0.815256367	DOWN	0.138693779	-0.23	0.482910461	0.08824996	-0.50147271	0.20514109	0.11347187
ASIC1	0.232187685	4	0.815308748	DOWN	NA	0.06	-0.297094309	-0.198821983	-1.00958237	NA	-0.247958146
DNAJC15	0.21746127	5	0.815344782	UP	0.042148507	NA	0.329858074	-0.064024765	0.080131442	-0.020115742	0.042148507
LCAT	0.21746127	5	0.815344782	UP	-0.01832499	0.42	0.167151275	NA	-0.137110748	-0.197849467	-0.01832499
FOCAD	0.217520187	6	0.815446591	UP	0.042957362	-0.11	-0.117540149	-0.082141904	0.663112874	-0.078615322	-0.080378613
ENOX2	0.232306918	6	0.815615865	DOWN	-0.170625046	-0.09	0.62398092	0.084178187	-0.926837612	-0.004323876	-0.047161938
NPHP1	0.217669069	4	0.815885581	UP	0.063629626	0.24	0.037845584	NA	NA	0.006632813	0.050737605
XPOT	0.232421027	6	0.815904911	DOWN	-0.002086243	-0.22	0.812729979	0.182098926	-0.675168741	-0.083694469	-0.042890356
COL4A2	0.232486072	6	0.816021664	DOWN	0.14688783	-0.35	-0.123720184	-0.350518139	-0.042154522	0.131324595	-0.082937353
TRIP6	0.232558366	6	0.816114392	DOWN	0.102846581	0.25	-0.588823468	0.011955963	-0.454791671	-0.401387127	-0.194715582
LAMB1	0.232582593	6	0.816114392	DOWN	0.217882361	0.2	0.61311186	-0.170867818	-1.289830927	-0.036528645	0.081735677
LPXN	0.232607861	6	0.816114392	DOWN	0.151229266	0.06	0.073424614	-0.228213738	0.541688766	1.587095843	0.11232694
ZNF775	0.217854924	6	0.816414951	UP	-0.022655025	0.37	-0.629900179	0.007933096	0.09881498	0.062922883	0.03542799
ST8SIA4	0.217873903	6	0.816414951	UP	0.142922643	-0.24	-0.05475648	0.193094202	-0.888769156	1.521442032	0.044083081
RHBDD2	0.21795342	6	0.816593724	UP	-0.01509135	0.08	-1.054426366	-0.064123542	0.589515003	-0.027093813	-0.021092581
ACAD8	0.21805094	6	0.816839885	UP	-0.051734383	-0.2	-0.254838187	-0.136261504	0.531816054	-0.142271732	-0.139266618
ARHGEF26	0.218139504	6	0.816977385	UP	0.238341606	-0.13	-0.076914136	0.054458178	-0.158687332	-0.462559885	-0.103457068
FPGT	0.218183116	5	0.816977385	UP	-0.061851202	-0.03	NA	0.165065624	1.906229216	-0.110991946	-0.03
PSTK	0.232888346	6	0.81698683	DOWN	-0.099806055	0.16	0.354330723	0.126238832	-0.543100973	0.053516508	0.08987767
FAM76B	0.232981904	6	0.817203365	DOWN	0.080678794	-0.41	0.630943535	0.14098124	-0.315985523	-0.047238022	0.016720386
BUB3	0.233075493	6	0.817418098	DOWN	0.044571629	-0.07	0.370927653	0.265175754	-0.62027535	-0.149566615	-0.012714185
EIF2B4	0.233106805	6	0.817418098	DOWN	0.006878329	0.3	-0.094938647	0.083686651	0.655483807	-0.229466037	0.04528249
SNX11	0.233169113	6	0.81752492	DOWN	0.009826561	0.12	-0.598440377	0.129755016	0.232098261	0.02161915	0.070809575
TPBG	0.218423095	5	0.817734088	UP	0.116932991	0.17	NA	0.125219928	-0.447295423	-0.210235275	0.116932991
ZNF689	0.218494058	6	0.817734088	UP	0.069411278	0.03	-0.787055754	-0.078335909	-0.182693292	0.344486638	-0.024167955
SLC6A6	0.218512615	6	0.817734088	UP	0.032237418	-0.43	-0.260905576	0.47955244	0.75608864	0.131846561	0.082041989
GPR34	0.218512615	5	0.817734088	UP	NA	-0.52	0.129540513	0.168291432	-0.115600081	0.13136829	0.129540513
INIP	0.233262764	6	0.817735015	DOWN	0.006343803	-0.37	0.52672085	0.094084098	1.246663316	0.050040098	0.072062098
HSPA12B	0.233313989	5	0.817735015	DOWN	0.061135586	0.01	0.018077908	-0.165947873	-0.053465626	NA	0.01
TTF2	0.233356447	6	0.817735015	DOWN	0.01587877	0.13	0.424396466	0.293814214	1.523461809	0.146454282	0.220134248
HLA-DOA	0.233356447	6	0.817735015	DOWN	0.156373371	-0.05	-0.479763852	-0.081396184	1.845162631	0.240664674	0.053186685
SATB2	0.233439858	5	0.817840141	DOWN	0.124871946	-0.29	-0.088807264	-0.371029908	-0.314461592	NA	-0.29
ZNF211	0.233450162	6	0.817840141	DOWN	0.095889933	0.14	-0.046366284	-0.058985011	-0.72117218	-0.000375093	-0.023370688
KMT2A	0.218582771	6	0.817877409	UP	0.014575556	-0.11	-0.218324631	-0.341815976	0.551903895	-0.067796275	-0.088898138
AGFG1	0.218643822	6	0.817956515	UP	0.041223316	-0.27	-0.053282514	0.074742011	-0.416801986	0.001536532	-0.025872991
GAPDH	0.218667636	6	0.817956515	UP	-0.133694529	-0.32	-0.599219288	0.060092643	0.610745655	0.308364585	-0.036800943
PTPRR	0.233565966	4	0.818134191	DOWN	-0.060085728	-0.38	-0.104153883	NA	-0.646536324	NA	-0.242076942
TNFAIP3	0.233637684	6	0.818273757	DOWN	0.137297424	-0.1	0.267894283	0.141906128	0.110383958	0.498162864	0.139601776
DAZAP1	0.218849092	6	0.818373707	UP	-0.007112052	0.09	-0.460942577	0.077684295	-0.649861702	0.075664678	0.034276313
R3HDM1	0.218849092	6	0.818373707	UP	-0.122347531	-0.06	0.127603375	0.028478617	-0.705494255	0.338135295	-0.015760691
ALG10B	0.2188748	5	0.818373707	UP	0.124282729	-0.32	0.064250541	0.048636842	NA	0.178461855	0.064250541
CPXM1	0.21896632	5	0.818439956	UP	0.140904115	0.35	-0.033318318	NA	-1.05897949	0.313565406	0.140904115
MYO1E	0.218995618	6	0.818439956	UP	-0.354178953	-0.16	0.035394616	0.094356507	0.117658255	0.10419204	0.064875562
DVL3	0.219026789	6	0.818439956	UP	-0.051779165	-0.13	-0.451807213	0.1308212	-0.408896597	-0.049357666	-0.090889583
MYC	0.219039066	6	0.818439956	UP	-0.348630284	0.05	0.415308888	0.347288501	0.499406972	-0.188833346	0.198644251
CCDC170	0.219091543	4	0.818439956	UP	0.088380225	-0.29	0.128469339	NA	NA	0.145177734	0.108424782
GCSAML	0.219091543	4	0.818439956	UP	NA	-0.2	0.155271099	0.563455866	0.700233289	NA	0.359363483
WDR18	0.219115683	6	0.818439956	UP	-0.030234496	0.14	-0.761284246	0.033291626	-0.015826661	-0.043036277	-0.023030578
ANKS1B	0.233728767	5	0.818481094	DOWN	-0.035822452	-0.39	0.040286198	NA	-0.471372249	0.109496632	-0.035822452
LPIN2	0.233825333	6	0.818621183	DOWN	0.148052197	-0.11	-0.370216271	-0.150615665	0.631098789	0.482304684	0.019026099
MYOM2	0.233832547	6	0.818621183	DOWN	0.044594812	0.66	-0.013448637	0.132488846	-0.496092326	0.059623038	0.052108925
SLC27A1	0.219204607	6	0.818652992	UP	-0.054527945	0.1	-0.842216709	-0.174000333	0.950256694	0.010697397	-0.021915274
FAM114A1	0.233919204	6	0.818701268	DOWN	0.015012158	-0.07	0.281218937	-0.02325868	1.876904092	-0.017000498	-0.00099417
RILPL2	0.233919204	6	0.818701268	DOWN	0.143971975	0.07	-0.136746537	0.000577062	1.19986251	0.482721065	0.106985987
IFI27L1	0.219335849	5	0.819023986	UP	0.034939347	0.59	0.123152853	NA	-0.364960406	-0.008360955	0.034939347
DVL2	0.219471559	6	0.819152585	UP	0.017603189	0.04	-0.444985117	-0.056847971	0.153482459	-0.178092573	-0.019622391
CDC42BPG	0.219471559	6	0.819152585	UP	-0.130655135	0.21	0.003181222	0.063017045	0.467110742	-0.517943808	0.033099133
KHDRBS1	0.219533869	6	0.819152585	UP	0.075490861	-0.24	0.17094156	-0.092912807	0.029733218	-0.106455976	-0.031589794
UQCC3	0.219542664	4	0.819152585	UP	-0.070345424	NA	NA	-0.003960307	2.104796181	-0.364459443	-0.037152866
CSNK1G1	0.219560603	6	0.819152585	UP	-0.048834941	-0.13	-0.113911439	0.093541741	-0.584625306	-0.077303902	-0.095607671
FAM180A	0.2195642	4	0.819152585	UP	0.105658841	0.06	-0.002160018	NA	1.420704488	NA	0.082829421
MRPL53	0.219593646	5	0.819152585	UP	-0.171546657	0.42	0.538727334	NA	-1.523646781	0.16879292	0.16879292
TMEM158	0.21963293	6	0.819180092	UP	0.120786396	0.17	-0.901388848	-0.133880998	-0.103323014	0.110254718	0.003465852
MAN1B1	0.234201006	6	0.819464117	DOWN	-0.010096469	0.09	-0.735086708	0.004917703	1.357862222	-0.084024784	-0.002589383
NCEH1	0.234201006	6	0.819464117	DOWN	0.158034867	-0.53	0.188372189	0.176272452	0.877948904	0.707332907	0.18232232
CLDN4	0.234248008	5	0.81951688	DOWN	-0.129269313	-0.23	-0.259528162	0.110562374	NA	0.013596457	-0.129269313
DROSHA	0.234323566	6	0.819669516	DOWN	-0.019506514	0.31	0.360745845	0.012901352	-0.359866175	-0.025105373	-0.003302581
LINC01139	0.234441653	4	0.819770328	DOWN	-0.11390851	-1.03	NA	0.321115909	NA	-0.111541751	-0.112725131
TLCD2	0.234455944	5	0.819770328	DOWN	-0.026983297	-0.81	0.025439467	-0.183857867	NA	0.071116292	-0.026983297
RIC3	0.234480115	5	0.819770328	DOWN	-0.287500203	0.59	0.181937309	0.155338784	NA	-0.221490024	0.155338784
ABITRAM	0.234480115	4	0.819770328	DOWN	0.194113291	NA	0.696764246	0.108717702	-1.27310949	NA	0.151415497
SNRNP200	0.219827916	6	0.819788242	UP	0.078233548	-0.01	-0.540075356	-0.281659088	-0.241422338	0.289085143	-0.125711169
SLC1A3	0.234577182	6	0.819886374	DOWN	0.027922914	-0.03	0.523564295	0.075763691	-0.325081323	0.234443393	0.051843302
TCF3	0.234577182	6	0.819886374	DOWN	0.04851584	0.1	-0.599149433	0.078689568	0.463405756	0.102274458	0.089344784
ADAP1	0.219917081	6	0.819926057	UP	0.024020754	0.23	-1.047598972	-0.304394638	-0.135826801	0.133076227	-0.055903023
ETS2	0.219928748	6	0.819926057	UP	0.113818923	-0.2	-0.350326119	0.166633437	0.55791795	-0.164673864	-0.025427471
BLOC1S6	0.234671305	6	0.819991129	DOWN	-0.022756505	-0.23	0.70520869	0.092043703	0.547027713	0.11868888	0.105366291
ZNF615	0.234671305	6	0.819991129	DOWN	0.150826697	-0.48	0.256135353	0.031429632	0.84004008	-0.142760545	0.091128164
TG	0.234702976	4	0.819991129	DOWN	-0.017977002	-0.22	-0.20842131	-0.335499952	NA	NA	-0.214210655
ZYX	0.220006275	6	0.820095993	UP	0.048016289	-0.01	-0.898515195	-0.133802687	-0.169367669	0.864717369	-0.071901344
MRPL24	0.234768105	6	0.820107062	DOWN	0.020792126	0.3	0.048226197	0.010620101	0.657462569	-0.041379851	0.034509162
ZFX	0.220096409	6	0.820312866	UP	0.10808173	-0.19	0.334131149	0.103859784	-0.234989446	-0.181559157	-0.038849687
DAZAP1	0.234872227	6	0.82035916	DOWN	-0.007112052	0.09	-0.460942577	0.077684295	-0.649861702	0.075664678	0.034276313
FXYD6	0.220184755	6	0.820379395	UP	-0.124563338	-0.15	-0.965274479	-0.374708175	0.073277651	0.147599027	-0.137281669
HDC	0.220206237	4	0.820379395	UP	NA	0.81	0.706703358	0.101321385	0.026739755	NA	0.404012371
CTNNBIP1	0.220274041	6	0.820379395	UP	-0.021337993	-0.12	-0.608092958	0.106044014	-0.55434818	-0.612526113	-0.33717409
CCDC91	0.220274041	6	0.820379395	UP	-0.079461435	-0.18	0.966395692	-0.420638315	0.175587721	0.076742836	-0.0013593
MMAA	0.220274041	6	0.820379395	UP	-0.137110561	0.11	0.279940393	-0.132278821	1.129407665	-0.22082836	-0.011139411
CGGBP1	0.234953861	6	0.820532653	DOWN	0.076107738	-0.23	0.508643032	0.080711773	-0.339223713	0.074633614	0.075370676
DPF2	0.220363356	6	0.82059299	UP	-0.044005557	-0.03	-0.58767473	-0.034301502	-0.517624795	0.308433451	-0.03915353
CD8A	0.23504811	6	0.820632876	DOWN	0.045781639	0.36	0.321548462	-0.342842142	1.687515714	3.178749751	0.340774231
RPSA	0.23504811	6	0.820632876	DOWN	0.137178955	0.13	0.112783842	0.026721072	0.006185781	0.005201421	0.069752457
NKTR	0.235082795	6	0.820632876	DOWN	-0.065982343	0.2	1.270354335	-0.218485937	-0.157001818	-0.003267164	-0.034624754
USP1	0.23514239	6	0.820632876	DOWN	0.09710308	-0.32	0.500948827	0.166873762	1.585405535	-0.293953958	0.131988421
ELAC1	0.23514239	6	0.820632876	DOWN	0.153331199	-0.04	0.118284757	0.095867725	-0.512380541	-0.024944804	0.03546146
FLOT1	0.235236702	6	0.820850429	DOWN	-0.009464354	0.13	-0.044475783	-0.146012317	-0.137964669	0.294206905	-0.026970068
PANK4	0.235331045	6	0.820951015	DOWN	-0.084216049	0.13	-0.202227391	0.020210453	1.494509101	-0.020209088	6.82738068498792e-07
MTFMT	0.235331045	6	0.820951015	DOWN	0.049376926	0.09	0.378236803	-0.120310154	-0.816120294	0.352826323	0.069688463
CCDC85C	0.235393352	5	0.820951015	DOWN	0.039950675	-0.11	-0.707967897	0.029307546	NA	-0.62649875	-0.11
SF3B1	0.235425419	6	0.820951015	DOWN	0.107394025	0.04	1.131253203	-0.139368151	0.797843953	-0.184503053	0.073697012
PLAC9	0.235425419	6	0.820951015	DOWN	0.136464402	0.07	-0.403387818	0.089416742	-0.200804619	0.310415635	0.079708371
LONRF1	0.220599831	6	0.821330378	UP	0.072694418	-0.39	0.587086903	0.143613628	-0.214467675	-0.670547491	-0.070886628
LRRC49	0.220625362	5	0.821330378	UP	-0.018686976	0.12	0.481128064	-0.020110615	-0.90285737	NA	-0.018686976
PLIN2	0.220720919	6	0.821447875	UP	0.100398018	-0.36	0.213986995	-0.30954266	1.168837917	-0.219353213	-0.059477598
USP11	0.220720919	6	0.821447875	UP	-0.007741748	-0.06	-0.750954938	-0.15527135	-0.215079902	0.244008082	-0.107635675
NOL3	0.220810386	6	0.821529082	UP	-0.131121591	0.45	-0.675135538	0.101892572	-0.485268922	-0.895698272	-0.308195257
SLIT3	0.220901945	5	0.821529082	UP	0.256705253	-0.28	NA	-0.196062573	-0.200941761	0.113061826	-0.196062573
APBB3	0.220901945	5	0.821529082	UP	-0.071261267	0.47	0.146484076	NA	-0.330031518	0.195915361	0.146484076
KCNN4	0.220901945	6	0.821529082	UP	-0.254770827	0.27	-0.040301623	-0.317481006	-0.774742441	1.873220784	-0.147536225
PLEKHA8	0.22092374	5	0.821529082	UP	0.027145255	-0.01	-0.022904744	0.076850714	NA	-0.080545254	-0.01
BLNK	0.220934745	5	0.821529082	UP	0.003480845	0.11	NA	-0.094225178	0.295419653	0.932642443	0.11
TBC1D24	0.235660472	5	0.821604153	DOWN	-0.099432127	0.08	-0.209273388	-0.359599721	NA	0.109581443	-0.099432127
RPP25L	0.235706438	6	0.821604153	DOWN	0.026287479	0.28	-0.540456903	-0.016108174	0.822287521	-0.079180767	0.005089653
DHX29	0.235708733	6	0.821604153	DOWN	-0.040535259	-0.04	1.247048868	0.045460763	0.717757208	-0.389889657	0.002730382
SF1	0.220989409	6	0.821613339	UP	-0.073759642	0.04	-0.559553428	-0.120749803	1.870364662	0.150404949	-0.016879821
VPS36	0.221023267	6	0.821620229	UP	-0.01887368	-0.21	0.454636401	0.059138921	-0.127554179	-0.20231991	-0.07321393
PACS1	0.22106188	6	0.821644791	UP	-0.032072236	-0.08	-0.832203217	-0.150134471	0.798572846	0.473340247	-0.056036118
PUSL1	0.221103912	5	0.821682054	UP	0.116992775	0.36	-0.338322674	0.11357408	NA	-0.427756246	0.11357408
MCAM	0.235836469	5	0.821826229	DOWN	-0.003108958	-0.35	NA	-0.683610158	0.044958214	0.148658904	-0.003108958
TRIM62	0.235915334	5	0.821989476	DOWN	-0.163541202	NA	-0.287400445	0.125103719	0.478504016	-0.017262183	-0.017262183
MBOAT7	0.221222419	6	0.822003466	UP	0.057284599	0.01	-0.921889678	0.124015457	-0.549889177	0.044200724	0.027100362
F8	0.235962854	5	0.822043478	DOWN	-0.131552932	-0.38	0.12566812	-0.005555798	NA	0.223102568	-0.005555798
YBX3	0.221347818	6	0.82235039	UP	-0.019322635	-0.09	-0.175548431	0.169854298	0.027019302	-0.270251175	-0.054661318
KIF16B	0.236086926	6	0.822364118	DOWN	0.016681935	-0.32	0.630593682	0.112766123	0.613393718	-0.139085029	0.064724029
VSIG8	0.221421705	5	0.822445517	UP	0.204698489	0.26	0.023184336	NA	0.188942593	-0.16306154	0.188942593
POLD2	0.221437497	6	0.822445517	UP	0.06697055	0.25	-0.436255883	0.079198294	-1.21472234	-0.197844201	-0.065436825
OIP5	0.236181553	6	0.82247054	DOWN	-0.038913548	0.15	0.68773746	0.369448249	-0.250332852	-0.023534165	0.063232918
GSTP1	0.236181553	6	0.82247054	DOWN	0.041721853	0.18	-0.321594334	0.080698838	-0.006982451	-0.505257597	0.017369701
SLC2A4RG	0.236276211	6	0.82268354	DOWN	0.133402073	0.03	-0.176509874	-0.147170907	1.302087542	0.004515399	0.0172577
ESYT2	0.236333538	6	0.82268354	DOWN	0.173019241	-0.14	0.05401861	0.12074773	-0.165715143	0.210386894	0.08738317
PHLDA2	0.236370902	6	0.82268354	DOWN	0.000187105	0.33	-0.085388471	0.121019948	0.41112312	0.143958238	0.132489093
CA5B	0.236370902	6	0.82268354	DOWN	0.146519011	-0.01	0.208185722	-0.085211744	-0.317484757	0.447287819	0.068259506
RAB3IP	0.236465624	6	0.822901653	DOWN	-0.052557955	0.14	0.869510061	0.178198278	0.57274574	0.009912885	0.159099139
PDSS1	0.221621124	5	0.822902781	UP	-0.034454434	0.09	0.470685303	0.115396608	NA	0.075182561	0.09
SGO2	0.221662142	4	0.822902781	UP	0.05630736	NA	0.592068876	0.318359244	-1.403033597	NA	0.187333302
PTPRN2	0.221664857	5	0.822902781	UP	0.040219696	-0.03	0.061283653	0.076958781	NA	0.727474475	0.061283653
PPP1R16A	0.221706712	6	0.822902781	UP	0.18609605	0.31	-0.721152505	0.139524828	-0.124852246	-0.518680204	0.007336291
EIF2AK2	0.221720884	6	0.822902781	UP	0.021694554	-0.24	0.279444219	-0.130262005	-0.251063959	0.509956301	-0.054283725
FAM171B	0.236533262	5	0.822913932	DOWN	-0.110950302	-0.32	-0.076593736	0.199035119	NA	-0.306553701	-0.110950302
ENOSF1	0.236533262	6	0.822913932	DOWN	-0.059534619	0.42	0.476468562	-0.204670071	0.038993221	-0.207719062	-0.010270699
ZNF839	0.236606148	6	0.823003433	DOWN	-0.01468622	0.16	-0.332814657	0.006989841	1.024645975	-0.053491023	-0.003848189
FAM98C	0.236647551	6	0.823003433	DOWN	0.013798627	0.19	-0.347008268	0.157491379	-0.392188141	-0.341698393	-0.163949883
DPP4	0.236655163	6	0.823003433	DOWN	0.059281795	-0.14	0.083596103	0.2439804	-0.347372727	0.230202979	0.071438949
COPG1	0.221796512	6	0.823064476	UP	-0.068731802	-0.01	-0.431875512	-0.057158337	-0.572115521	0.041613031	-0.06294507
CD9	0.23674998	6	0.823221655	DOWN	0.099112765	-0.1	0.482163926	0.056521155	0.738039769	-0.361122855	0.07781696
PRRT3	0.221886341	6	0.823278819	UP	0.027851605	-0.05	-0.565263857	-0.027896264	-0.500311136	0.112015038	-0.038948132
CCDC25	0.236844828	6	0.823439929	DOWN	0.103413505	-0.05	0.792622021	0.06278625	-0.149814039	-0.086419075	0.006393125
PPP2R3A	0.221962529	6	0.82344249	UP	-0.186067264	-0.08	0.356152207	0.171010979	0.986906505	-0.714819894	0.04550549
TFDP2	0.222066091	6	0.823518733	UP	-0.021370956	-0.12	0.239202832	-0.238366181	-0.748651761	0.044177473	-0.070685478
SLC39A11	0.222066091	6	0.823518733	UP	-0.136993204	-0.01	-0.187794712	-0.175225146	0.618769131	0.148889262	-0.073496602
SPAG5	0.222114052	5	0.823518733	UP	-0.053928679	0.64	-5.37E-05	0.181857662	NA	0.170057504	0.170057504
GUCA1B	0.222220183	5	0.823518733	UP	0.030870052	0.07	0.084115169	-0.089440783	-0.624866833	NA	0.030870052
PPP6R1	0.222245962	6	0.823518733	UP	0.056719761	-0.04	-0.537103805	0.01577807	1.266989892	0.415645587	0.036248916
ZCCHC17	0.222245962	6	0.823518733	UP	-0.130529653	0.16	0.485954288	-0.067497993	-1.003120663	-0.211670803	-0.099013823
ADAMTS13	0.22226096	4	0.823518733	UP	0.051443151	0.68	-0.006900984	NA	-0.730422184	NA	0.022271084
SYTL1	0.222282665	5	0.823518733	UP	0.096582428	0.35	-0.833905087	0.181648871	NA	-0.214329853	0.096582428
RPS17	0.222320144	5	0.823518733	UP	0.047467592	NA	1.014833237	0.019231865	-0.129123114	-0.168709627	0.019231865
GLI3	0.222335943	6	0.823518733	UP	-0.006868608	-0.11	-0.509097856	-0.154224004	1.0722808	-0.137822499	-0.12391125
BTBD6	0.236939709	6	0.823623777	DOWN	0.051555813	0.11	-0.503233756	0.037046984	-0.231501054	0.063599	0.044301399
WRAP73	0.236961874	6	0.823623777	DOWN	-0.060745933	0.34	-0.072013024	0.08421656	-0.33167308	0.117564454	0.011735314
HMOX1	0.23703462	6	0.823765098	DOWN	0.111057978	0.15	-0.602530237	0.026736401	2.477246774	0.238678329	0.130528989
IFT52	0.237224539	6	0.823784783	DOWN	0.079262059	-0.16	0.399691765	0.114853517	-0.084541523	0.030704285	0.054983172
MAD1L1	0.237232818	5	0.823784783	DOWN	-0.067856174	0.12	-0.832965071	-0.169683358	NA	0.09444099	-0.067856174
GPN3	0.237232818	5	0.823784783	DOWN	0.13922054	-0.2	NA	0.097855006	-0.530144662	-0.139530195	-0.139530195
RPS2	0.222515997	6	0.824066744	UP	0.174565415	-0.07	-0.359735287	0.083837763	0.465681756	-0.133083193	0.006918881
ELMO3	0.222606069	6	0.824281408	UP	-0.079992284	0.38	-0.629968248	0.159009414	-0.163873783	-0.517524549	-0.121933033
FAM98A	0.222696172	6	0.82446662	UP	0.045614813	-0.12	0.319504487	0.117867652	-0.050470417	-0.54501304	-0.002427802
DDX6	0.222720318	6	0.82446662	UP	-0.019545858	-0.64	0.015575659	0.119982057	0.421327591	0.124496633	0.067778858
CLNS1A	0.237509655	6	0.824523039	DOWN	0.108173377	-0.04	0.371951627	-0.361225793	0.26722744	0.023098207	0.065635792
PITPNA	0.237591448	5	0.824630166	DOWN	-0.044307982	NA	-0.265982561	0.103106774	0.431791844	-0.01351703	-0.01351703
IFIT3	0.237604758	6	0.824630166	DOWN	0.084275283	-0.14	0.833645232	-0.333880709	1.946177694	1.03824749	0.458960257
NT5DC3	0.237696497	6	0.824737345	DOWN	0.015035727	0.21	-0.017869007	-0.013465898	0.721882196	0.089077391	0.052056559
SFT2D1	0.237699891	6	0.824737345	DOWN	0.027637641	0.01	0.38282509	0.036064309	-1.058435902	0.090904816	0.031850975
RPP14	0.237880601	5	0.825063309	DOWN	-0.016852574	-0.17	-0.159441151	0.155099978	NA	-0.096176702	-0.096176702
NDP	0.237880601	4	0.825063309	DOWN	NA	-0.45	-0.158524627	-0.38626379	-0.058712733	NA	-0.272394208
NUDT16	0.237890254	6	0.825063309	DOWN	0.154440551	-0.09	-0.286164936	-0.049715306	0.983564983	0.393706621	0.052362622
CLIP3	0.23793355	5	0.825101998	DOWN	0.103281738	0.07	-0.361755093	-0.236894431	-0.281184136	NA	-0.236894431
GATA2	0.237985484	6	0.825170629	DOWN	-0.027473571	-0.01	0.291702002	-0.004144009	-1.086594451	2.349022985	-0.007072004
CNOT6	0.222966662	6	0.825259537	UP	-0.13881233	-0.03	0.195414276	0.078050606	-1.104068629	0.012599767	-0.008700116
ZNF296	0.223007567	6	0.82529195	UP	-0.028495712	0.32	-1.027873978	0.091842048	-0.05494072	0.044647378	0.008075833
ACYP2	0.223126829	6	0.825520417	UP	-0.116401492	-0.14	0.805499421	-0.123306227	0.716921262	0.139915076	0.011756792
ETFDH	0.223147141	6	0.825520417	UP	-0.136776326	-0.02	0.554899408	0.054257604	-0.003535936	-0.337116725	-0.011767968
SHISA5	0.223165772	6	0.825520417	UP	0.157554397	-0.09	-0.887195784	-0.036964062	1.317831915	0.09269916	0.027867549
PAFAH1B3	0.238222262	6	0.825561332	DOWN	-0.050400761	0.34	-0.165925796	0.07241579	0.129891787	0.058133527	0.065274659
PGS1	0.238271362	6	0.825561332	DOWN	0.14853377	0.11	-0.207650939	-0.090056798	0.921953126	-0.00391478	0.05304261
CCL27	0.238327518	5	0.825561332	DOWN	0.008748142	NA	-0.098378133	-0.12443747	0.006200651	-0.183452064	-0.098378133
ARL6IP6	0.238366718	6	0.825561332	DOWN	0.005914794	-0.41	0.826655081	0.22664455	-0.410205516	-0.280582294	-0.13733375
OSBP2	0.238366718	6	0.825561332	DOWN	0.148320723	0.12	-0.384063383	0.24437286	0.127692863	0.087890653	0.123846431
USP16	0.238432809	6	0.825561332	DOWN	0.014497535	-0.05	1.513145731	0.070408007	-0.821941273	-0.017526242	-0.001514353
ABTB1	0.23843391	6	0.825561332	DOWN	0.170342686	0.25	-0.496456413	0.074976159	-0.64179717	0.148278238	0.111627198
APTX	0.238459871	6	0.825561332	DOWN	-0.076075216	0.24	0.230583184	0.040418898	-0.686008987	-0.131034776	-0.017828159
RPUSD1	0.238462106	6	0.825561332	DOWN	5.40070828808756e-05	0.21	-0.878636144	-0.028530041	1.108294989	0.007223927	0.003638967
PNISR	0.238548378	6	0.825561332	DOWN	0.001417507	0.47	1.449330448	-0.319250388	-0.197793159	0.147835859	0.074626683
MRPS26	0.238548378	6	0.825561332	DOWN	0.002949973	0.28	0.079328281	0.017241639	1.307907498	-0.404983296	0.04828496
C1QTNF3	0.238548378	5	0.825561332	DOWN	0.136264374	-0.1	NA	0.027466817	-2.274914037	0.088804532	0.027466817
ZNF524	0.238548378	6	0.825561332	DOWN	0.217103667	0.14	-1.094155953	0.130420755	-0.185185559	-0.137078174	-0.003328709
IRX4	0.238647454	6	0.825700705	DOWN	-0.00670542	0.41	-0.181011987	0.12097279	-0.666790314	-0.204668113	-0.093858703
COMMD5	0.238652977	6	0.825700705	DOWN	0.008186059	0.19	-0.184466669	0.10816683	1.086583013	0.198519523	0.149083415
UGP2	0.238743541	6	0.825808472	DOWN	-0.042529659	-0.36	1.010978394	-0.235987897	1.111271035	0.018722195	-0.011903732
MSH6	0.238748461	6	0.825808472	DOWN	0.081995476	-0.04	0.691582193	0.148218804	0.035059619	-0.109467165	0.058527548
CCDC71L	0.23881112	4	0.825913926	DOWN	-0.151577686	-0.24	NA	-0.223543702	NA	0.193401115	-0.187560694
ACSM3	0.238854317	6	0.82595205	DOWN	-0.059348241	-0.18	0.680813124	-0.471206276	0.954869395	0.052250162	-0.00354904
PMEPA1	0.223327741	6	0.826000544	UP	-0.053528829	-0.15	-0.696578728	-0.092398928	-0.454241903	0.193056423	-0.121199464
UBAC1	0.223508464	6	0.826485051	UP	0.017728928	0.13	-0.431207833	0.067851201	0.253904256	-0.282107984	0.042790065
RAB11B	0.223598871	6	0.826485051	UP	0.033644673	-0.01	-0.496290594	0.032407487	-0.767641241	-0.090943478	-0.050471739
SPATA13	0.223619709	5	0.826485051	UP	-0.018271636	-0.23	-0.128221285	-0.409965147	NA	1.365568044	-0.128221285
PDIK1L	0.223619709	6	0.826485051	UP	-0.193370199	-0.36	0.502424057	0.215304786	-0.525022484	-0.332155649	-0.262762924
EDF1	0.239065278	6	0.826570211	DOWN	0.03174258	0.4	0.084964236	-0.033719808	-0.684555736	-0.162270181	-0.000988614
IFRD1	0.223779776	6	0.826957595	UP	-0.141203244	-0.11	0.607722495	0.183939925	0.826389544	-0.013172305	0.08538381
ABCA3	0.223960803	6	0.82714787	UP	0.065896005	-0.09	-0.628597674	-0.155413197	-0.382510704	0.131219849	-0.122706599
MLF1	0.223960803	6	0.82714787	UP	-0.14173046	0.07	0.249582329	0.23870874	-0.447756454	-0.602168696	-0.03586523
TEX101	0.223972825	4	0.82714787	UP	NA	0.47	0.246577901	-0.006034909	2.150832828	NA	0.358288951
CTCF	0.224024585	6	0.82714787	UP	0.048575475	-0.21	0.146079697	-0.009631959	-1.049012218	-0.112691453	-0.061161706
MKRN2	0.224024585	6	0.82714787	UP	0.000103111	-0.17	0.280373505	0.06657572	0.308405886	-0.149371595	0.033339416
FBXW4	0.224024585	6	0.82714787	UP	-0.020917701	0.06	-0.640477612	-0.000117254	0.629918613	0.141031799	0.029941373
BICD2	0.224069985	5	0.827196529	UP	-0.095955195	NA	0.221145609	0.161846478	1.083187704	-0.675222456	0.161846478
AZIN1	0.224125147	6	0.827225371	UP	-0.011049484	-0.41	0.320335546	0.240722666	0.724835554	-0.171943296	0.114836591
STK4	0.224142244	6	0.827225371	UP	0.112395894	-0.15	-0.081038217	-0.24670471	0.247459477	1.010689978	0.015678838
CX3CL1	0.224232573	6	0.827439788	UP	-0.113819591	-0.06	-0.119201111	-0.261808549	0.797069686	0.367179801	-0.086909795
PTRH2	0.239363302	6	0.827442326	DOWN	0.055141943	0.52	1.162407293	-0.018137121	-0.912757501	-0.327134619	0.018502411
DDX17	0.239381979	6	0.827442326	DOWN	0.028934439	0.29	-0.311981995	-0.274904639	-0.327987723	0.061280348	-0.1229851
PSMD8	0.239417737	6	0.827454515	DOWN	0.12714783	0.09	0.140947543	0.017878026	-0.010805489	-0.281834683	0.053939013
CCNT2	0.224323224	6	0.827548019	UP	-0.041110938	-0.15	0.618753996	0.133526073	0.20505646	-0.096665625	0.046207568
TRPM4	0.224326374	6	0.827548019	UP	-0.014891507	0.24	-0.64708366	0.074481646	-0.062372036	-0.207120949	-0.038631771
ZNF35	0.239513475	6	0.827562575	DOWN	-0.137487553	0.13	0.215855792	0.085235828	1.077756997	-0.094086466	0.107617914
PPP1R9B	0.239513475	6	0.827562575	DOWN	0.14987051	0.04	-0.125800641	0.067568518	0.511618989	0.534992354	0.108719514
CD40LG	0.224371729	4	0.82759641	UP	0.107269975	0.14	NA	NA	1.017082575	1.579087747	0.578541288
CD248	0.239609245	6	0.827782068	DOWN	0.131082866	-0.23	-1.437389991	-0.143097394	0.014233784	0.270074346	-0.064431805
CGNL1	0.224504617	6	0.82796761	UP	-0.134191488	-0.15	-0.096644531	-0.176191727	-0.395867678	0.071277741	-0.142095744
CHST15	0.22459536	6	0.828042262	UP	0.04349397	-0.04	-0.686517075	0.011512335	0.312992053	-0.084795705	-0.014243832
MFSD6	0.224650941	6	0.828042262	UP	-0.05593049	-0.21	0.635049434	0.121213318	0.867011853	-0.464585556	0.032641414
ZNF618	0.224673641	5	0.828042262	UP	0.1437549	-0.21	-0.276802093	-0.202655482	NA	0.868703645	-0.202655482
ASPRV1	0.224673641	4	0.828042262	UP	NA	-0.02	-0.593481759	0.139132501	1.614473975	NA	0.05956625
PIKFYVE	0.224686133	6	0.828042262	UP	0.001863022	-0.18	0.032810228	-0.191158912	-0.768121844	0.026701869	-0.089068489
ACVR1	0.224729229	6	0.82808221	UP	0.082022597	-0.42	-0.081019208	-0.072829033	-0.017467387	-0.030085826	-0.051457429
CLDN23	0.224820653	6	0.828167497	UP	-0.022623646	-0.99	-0.492356757	0.207800117	0.505064356	0.119496483	0.048436418
FKBP9	0.224830026	6	0.828167497	UP	0.134174255	-0.27	0.135742507	-0.052797531	0.284782258	-0.107524712	0.040688362
ACAA2	0.224867771	6	0.828167497	UP	0.042724665	-0.36	0.480777078	-0.471554604	0.828720127	-0.006891473	0.017916596
RSRP1	0.224930858	5	0.828167497	UP	-0.01771132	NA	0.52334551	-0.137325447	-0.473033953	0.06565642	-0.01771132
KCTD3	0.22497025	6	0.828167497	UP	0.076130297	-0.45	0.796375141	0.060062109	-0.073304685	-0.512340162	-0.006621288
OTUD4	0.22497025	6	0.828167497	UP	-0.042919671	-0.37	0.426763061	0.112590633	0.403750625	0.003523731	0.058057182
TESC	0.224978191	6	0.828167497	UP	-0.149461803	0.04	0.107856448	-0.217702604	-0.11063037	2.438719799	-0.035315185
ITGBL1	0.239800882	6	0.828234498	DOWN	0.154186772	-0.26	-0.04229917	-0.23307491	-1.03210967	0.208377599	-0.13768704
RNF111	0.23980473	5	0.828234498	DOWN	0.032790268	-0.33	-0.080327166	0.063208732	NA	-0.022879827	-0.022879827
ABCC3	0.239896748	6	0.828354243	DOWN	0.130205895	0.18	-0.648032657	0.242542156	-0.630605636	0.185896859	0.155102947
TRAM1	0.239903934	6	0.828354243	DOWN	0.137383147	-0.94	0.412493166	0.032555369	0.806262798	0.152508504	0.144945826
DIS3L	0.239992646	6	0.828549112	DOWN	0.153881769	-0.05	0.202441669	0.139008302	-0.356853832	0.021878869	0.080443585
LINC00920	0.240057605	4	0.828654407	DOWN	-0.008621398	-0.23	NA	-0.19319807	NA	-0.040368516	-0.116783293
RPS13	0.240088576	6	0.828654407	DOWN	0.135889421	0.06	0.582833059	0.011847736	-0.120685586	-0.237749466	0.035923868
SSU72	0.240122156	6	0.828654407	DOWN	0.029660882	0.22	-0.308602616	0.101018833	0.176037082	-0.079816303	0.065339857
SMARCA5	0.240184537	6	0.828654407	DOWN	0.026720306	-0.02	0.570141453	0.192759469	-0.004208845	0.114355137	0.070537721
LMAN2	0.240184537	6	0.828654407	DOWN	0.085236378	0.13	-0.527661196	0.030842923	-0.16721163	0.071593574	0.051218249
GABPB1	0.240294189	5	0.828768957	DOWN	0.046176941	-0.27	0.213562611	NA	-0.774230733	0.227234414	0.046176941
ZNF276	0.240314589	6	0.828768957	DOWN	-0.069119972	0.4	-0.078178286	0.171755666	-0.053097127	-0.115665648	-0.06110855
ITIH4	0.240314589	5	0.828768957	DOWN	-0.016459738	0.6	-0.265660373	-0.145962937	-0.335782144	NA	-0.145962937
FABP7	0.225231414	6	0.828861934	UP	-0.04710036	-0.75	0.2693379	-0.707905703	-0.813897939	-0.07954125	-0.393723477
ITFG2	0.225231414	6	0.828861934	UP	-0.091991221	0.13	-0.569408818	0.19004159	-0.632076175	0.111082696	0.009545738
RGS22	0.22533023	5	0.829106732	UP	0.123573085	-0.1	NA	-0.024963282	0.83833818	0.085230381	0.085230381
LAMB2	0.225504467	6	0.829510057	UP	0.057709047	0.05	-0.839374083	-0.158357091	0.185049497	0.06844286	0.053854524
PLD6	0.225504467	6	0.829510057	UP	-0.127485598	0.14	-0.292812236	-0.350437507	-0.407382059	-0.474194324	-0.321624872
MOB3C	0.240568705	6	0.829533886	DOWN	0.063073041	0.12	-0.179820112	-0.088956443	0.644118776	0.675694206	0.091536521
MCOLN1	0.225580395	6	0.829551625	UP	0.140396506	-0.03	-0.868192393	0.046092536	1.433211497	-0.013714882	0.016188827
LRRC20	0.225580395	5	0.829551625	UP	-0.045165308	0.21	-0.520050245	0.293677055	1.328542425	NA	0.21
VAV3	0.225670315	6	0.829763438	UP	-0.163877948	-0.21	0.302590762	0.163658827	3.407861617	-0.39880667	-0.000109561
GART	0.24076098	6	0.830085399	DOWN	0.114550388	0.04	0.45074697	0.145551054	0.181486871	-0.10838814	0.130050721
ALS2	0.225868968	6	0.830188686	UP	0.029454166	-0.08	0.254302572	0.005986921	-0.058506437	-0.273584559	-0.026259758
PTK6	0.225868968	6	0.830188686	UP	-0.049192282	0.06	-0.662581655	0.187340491	0.884480709	-0.84397702	0.005403859
ARMH1	0.225882984	4	0.830188686	UP	0.210518199	NA	0.013741303	-0.063861406	0.63677156	NA	0.112129751
SFPQ	0.24086403	6	0.83030272	DOWN	-0.025220431	0.23	0.001037189	-0.190451993	-0.617485126	0.199567176	-0.012091621
AGGF1	0.240953384	6	0.83030272	DOWN	0.061528598	-0.09	0.945012345	0.16945313	0.766307441	-0.075167241	0.115490864
SRSF9	0.240953384	6	0.83030272	DOWN	0.090127649	0.08	-0.25393682	0.076290795	0.446986754	0.059240521	0.078145398
SH3KBP1	0.240953384	6	0.83030272	DOWN	0.15285256	-0.29	-0.535057641	-0.041647211	1.148023516	0.942106001	0.055602675
BBOX1	0.22596017	6	0.83035349	UP	-0.129546533	-0.16	0.520673193	0.089183789	-0.291665003	-0.406403832	-0.144773267
ZBED5	0.241049633	6	0.830522908	DOWN	0.007923044	0.14	0.657701576	0.158843781	-0.552084006	-0.342984869	0.073961522
ZNF443	0.226042221	5	0.830536124	UP	0.001349509	0.17	-0.020507472	0.048940884	NA	-0.204160916	0.001349509
OS9	0.241101409	5	0.830589826	DOWN	0.010010945	0.07	-0.361309911	-0.067896057	NA	-0.09276066	-0.067896057
TRMT1L	0.241145915	6	0.830631684	DOWN	0.140976961	-0.17	0.533873089	0.1222551	0.316950059	0.056266868	0.131616031
CD276	0.226142666	6	0.830667408	UP	0.031954135	-0.12	-0.938575041	-0.031946167	0.58768461	-0.016639699	-0.024292933
CPSF2	0.226142666	6	0.830667408	UP	-0.139659105	-0.02	-0.209733286	0.160898081	0.329148138	-0.064762272	-0.042381136
FGF14	0.241259224	4	0.830799035	DOWN	-0.285813007	0.02	0.001363095	-0.070797241	NA	NA	-0.034717073
VNN1	0.226244725	5	0.830923401	UP	NA	-0.02	-0.027857341	-0.119538357	1.007547076	0.093855558	-0.02
PCMT1	0.241338575	6	0.830960824	DOWN	0.05176736	-0.16	0.447174639	0.070916295	-0.014441354	-0.22965674	0.018663003
RNF152	0.241394979	5	0.831043568	DOWN	-0.189849565	-0.3	-0.017551877	NA	0.684693487	-0.04246633	-0.04246633
EXOC1	0.226325284	6	0.831100371	UP	0.062181835	-0.15	0.516393442	-0.001519864	-0.371747503	-0.276041296	-0.075759932
LRATD1	0.241454865	4	0.831138282	DOWN	-0.01835622	NA	-0.104904943	-0.126344871	-0.43430318	NA	-0.115624907
JOSD2	0.22641664	6	0.831176963	UP	0.073206779	0.14	-0.692218455	0.063418567	-3.132145239	0.016451301	0.039934934
LGALSL	0.22641664	6	0.831176963	UP	-0.049794407	-0.18	-0.015965486	0.146082326	-0.118463557	-0.249084539	-0.084128982
IGIP	0.226447363	6	0.831176963	UP	0.050103035	-0.21	0.27216075	0.039234562	-0.52251481	-0.206583825	-0.083674632
MCM4	0.226508026	6	0.831176963	UP	0.04560119	-0.14	-0.164923648	0.147243453	-0.811494065	-0.317843827	-0.152461824
LTB4R	0.226508026	6	0.831176963	UP	-0.049000825	0.36	-0.795552473	0.179446712	-0.077435241	-0.612712272	-0.063218033
MYOF	0.226599442	6	0.831274777	UP	-0.047596305	-0.13	0.516248094	-0.299805417	0.480929257	-0.105888127	-0.076742216
RITA1	0.226599442	6	0.831274777	UP	-0.106562577	0.02	-0.536649424	0.154621219	-0.478359659	-0.133352745	-0.119957661
MAGED1	0.22669089	6	0.831491431	UP	-0.034389552	-0.02	-0.471825157	-0.101137672	-0.668877667	-0.018123987	-0.067763612
ZSCAN31	0.241627805	6	0.831510592	DOWN	-0.019012684	0.18	0.768987566	0.260808277	-0.096654771	-0.031170122	0.080493658
SLC16A3	0.241627805	6	0.831510592	DOWN	0.14539227	0.2	-0.703998178	-0.019034477	0.088180409	1.755080488	0.11678634
HIP1R	0.226782368	6	0.831708137	UP	-0.138393707	0.17	-0.447318875	0.195429399	1.301627684	-0.323737286	0.015803147
KNOP1	0.24172428	6	0.831731096	DOWN	-0.027779017	-0.02	0.279749541	0.075303005	1.299102121	-0.270575829	0.027651503
RNF121	0.226873877	6	0.831806081	UP	-0.050016547	-0.03	-0.570727279	0.061485436	1.407382971	0.060076419	0.01503821
DYRK3	0.226873877	6	0.831806081	UP	-0.133539349	-0.15	0.125971293	-0.168578291	-0.917566147	0.199527884	-0.141769674
FZD9	0.241808616	4	0.831840174	DOWN	-0.026512503	-0.05	-0.775097089	NA	-0.787312624	NA	-0.412548545
GTF2E1	0.241820786	6	0.831840174	DOWN	0.132296082	-0.3	0.111465796	0.230218639	-1.205006923	-0.124695221	-0.006614713
EIF4B	0.226954549	6	0.831904082	UP	0.140205995	-0.25	0.075875381	0.03854007	-0.091258954	-0.177329357	-0.026359442
LHX2	0.226965417	6	0.831904082	UP	-0.213921439	-0.32	-0.690838464	-0.613077536	-1.218397619	0.012485388	-0.466538768
PRSS27	0.227033587	4	0.832035152	UP	NA	0.45	-0.254606077	0.219632861	2.17425142	NA	0.33481643
UROD	0.241926794	6	0.832093337	DOWN	-0.034170772	0.18	0.098179956	-0.006165335	-0.259628731	0.136796359	0.046007311
GSDMD	0.227095031	5	0.832141542	UP	0.07292587	0.44	-0.285001665	NA	-0.181410017	1.015726932	0.07292587
TOMM40L	0.242013895	6	0.832169932	DOWN	-0.052268793	0.14	-0.05525402	0.098213622	1.790587305	0.145197489	0.119106811
REV3L	0.242013895	6	0.832169932	DOWN	0.046597837	-0.3	0.343260143	-0.417263448	-0.267259224	0.125370998	-0.110330694
DCAKD	0.227148589	6	0.832219007	UP	-0.021995407	0.06	-0.573423463	-0.05412196	-0.215619687	-0.290682975	-0.134870824
HIPK3	0.227259265	6	0.832505686	UP	-0.021418087	-0.37	0.172727751	0.053268831	-0.357430598	-0.082280308	-0.051849197
NDUFV3	0.242162661	6	0.832569951	DOWN	-0.061588609	0.18	-0.068774254	-0.130887531	0.771837287	-0.141859551	-0.065181431
AURKA	0.242303799	6	0.832943645	DOWN	0.075232565	0.27	0.488229235	0.204789875	-0.123000423	0.312536713	0.237394938
DCTN2	0.227423578	6	0.832988743	UP	0.034467519	0.02	-0.338042695	0.074632177	0.262875918	-0.218722079	0.027233759
SH3BP5L	0.242352872	5	0.833000793	DOWN	0.009474448	NA	-0.509221307	0.113573069	0.024585709	0.014009969	0.014009969
XDH	0.227462578	5	0.833012739	UP	-0.00387197	0.07	0.016872031	-0.170090087	0.199976922	NA	0.016872031
VEGFA	0.227515303	6	0.833086986	UP	-0.144735123	-0.06	-0.014524576	-0.164492089	-0.274155463	0.067005348	-0.102367561
DUS4L	0.242459478	6	0.833255652	DOWN	-0.116304477	0.01	0.684077899	0.032019649	-0.43356412	-0.066860396	-0.028430198
ACADVL	0.227698845	6	0.83341424	UP	-0.04429941	0.37	-0.420736316	-0.046796564	-0.880454767	-0.036438918	-0.045547987
TTC21A	0.227702067	5	0.83341424	UP	-0.073386609	0.89	0.101043252	-0.058605175	NA	0.518298408	0.101043252
ARSA	0.242566119	6	0.833414815	DOWN	-0.015153888	0.42	-0.533105634	-0.045888698	-0.620449445	0.232735848	-0.030521293
MVB12B	0.242593993	6	0.833414815	DOWN	0.15122261	-0.18	-0.855280611	0.080524956	1.425995054	0.69256488	0.115873783
LLGL2	0.242635647	5	0.833414815	DOWN	-0.06251154	0.11	-0.455555309	-0.069888562	NA	-0.000551029	-0.06251154
CSE1L	0.242690789	6	0.833490732	DOWN	-0.03129422	0.04	0.665963398	0.1005189	0.593078546	-0.394486825	0.07025945
GGPS1	0.242779505	6	0.833490732	DOWN	-0.113686155	-0.07	1.020478268	-0.078629599	0.566607978	-0.214446745	-0.074314799
NTF4	0.242779505	6	0.833490732	DOWN	0.005476922	0.92	-0.113909183	-0.012187698	-0.733895364	-0.306964964	-0.06304844
IPO13	0.242787617	6	0.833490732	DOWN	0.014641032	0.13	-0.620824013	0.155250579	-0.103513329	-0.116463901	-0.044436149
VPS45	0.242871634	6	0.833634553	DOWN	-0.061375817	0.26	0.770798373	-0.090891799	-2.058210014	0.052114986	-0.004630415
INTS12	0.242894455	6	0.833634553	DOWN	-0.158082586	0.23	1.229989871	-0.003814053	-0.117000066	-0.170055398	-0.060407059
SLC18A2	0.227935775	5	0.834050426	UP	0.076280853	-0.06	0.171452078	0.224880898	NA	0.002466258	0.076280853
FCGRT	0.227974389	6	0.834050426	UP	0.106675408	0.07	-1.148220992	-0.113444736	0.339309979	0.500822275	0.088337704
DYNLL2	0.227974389	6	0.834050426	UP	-0.131237776	-0.09	0.092492969	0.123801913	-0.769443395	0.023393812	-0.033303094
FUT8	0.228005839	6	0.834050426	UP	-0.055742491	-0.21	0.071781603	0.043559245	1.592725812	0.477085604	0.057670424
N4BP2L2	0.243078293	6	0.834102575	DOWN	0.019369604	0.14	1.15322996	-0.347509649	2.070839861	0.020941709	0.080470854
FAHD1	0.243095803	5	0.834102575	DOWN	0.047170568	NA	0.219171661	0.180668247	-0.741504233	-0.431433666	0.047170568
ZNF433	0.228073327	5	0.834178438	UP	0.018694622	0.3	0.317311078	NA	-0.395169703	-0.208307137	0.018694622
SERPING1	0.24317525	6	0.834263666	DOWN	0.156793976	-0.09	-0.176798541	-0.247574842	1.556376799	1.580891265	0.033396988
QTRT1	0.243226562	6	0.834328206	DOWN	-0.07458285	0.73	-0.461084621	0.094222352	-0.857942813	0.150207167	0.009819751
EEF1A1	0.243272239	6	0.834373402	DOWN	0.134488913	-0.01	0.554217695	0.080843377	-1.399505419	-0.125393839	0.035421688
GSTCD	0.243407921	5	0.834631869	DOWN	-0.134952705	-0.53	0.041026297	0.187288316	NA	0.127113606	0.041026297
ARHGAP44	0.243412621	5	0.834631869	DOWN	0.074203194	-0.13	-0.583526502	0.003121106	-1.382104409	NA	-0.13
ATAD1	0.228230301	6	0.83463366	UP	-0.066997824	-0.29	0.720197711	0.077594848	0.912675775	-0.258777688	0.005298512
C14ORF119	0.228277181	5	0.834666092	UP	-0.021816034	0.25	0.014175266	0.068218429	NA	-0.10723814	0.014175266
MON1A	0.228342213	6	0.834666092	UP	-0.026032204	0.2	-0.529901196	0.06993025	1.145905641	-0.069138851	0.021949023
ABCA5	0.228342213	6	0.834666092	UP	-0.131286365	0.3	0.17821755	-0.117529904	-0.769971248	-0.547244544	-0.124408134
KMT2B	0.228434246	6	0.834666092	UP	0.062899499	-0.08	-0.54987078	0.050170371	1.543241362	-0.056025643	-0.002927636
UVRAG	0.228434246	6	0.834666092	UP	-0.009631097	-0.11	0.120778559	-0.085525994	-0.12712728	0.368926162	-0.047578546
PPM1L	0.228434246	6	0.834666092	UP	-0.135624398	-0.09	-0.072681877	0.135892221	0.741861187	-0.113472864	-0.081340938
ZNF623	0.22852631	6	0.834876405	UP	0.01805753	-0.16	-0.019707464	0.119429063	-0.615525955	-0.557731836	-0.089853732
KLHL36	0.228556847	6	0.834876405	UP	0.10816467	-0.23	-0.26001925	0.123927959	-0.061743685	0.005244081	-0.028249802
CEP57	0.228744279	6	0.835442188	UP	0.07027263	-0.16	0.316906604	0.179091438	-1.553541295	-0.055817758	0.007227436
DYRK2	0.228802688	6	0.835536645	UP	0.130245957	-0.12	-0.201531397	0.087945085	-0.423878817	0.160900776	-0.016027458
KIAA0586	0.243757667	6	0.835703367	DOWN	0.139475364	0.01	0.454025444	0.118102567	0.283043294	0.024887976	0.128788966
KIFC2	0.228894876	6	0.835754411	UP	-0.130311707	0.73	-0.099865315	0.224269334	-0.49514431	-0.064254686	-0.082060001
ZNF124	0.243854849	6	0.835869793	DOWN	0.154642817	-0.15	0.03089536	0.214271174	-0.432377626	0.295011609	0.092769088
GALNS	0.243931518	6	0.835869793	DOWN	-0.017540792	0.23	-0.062284415	-0.088960021	-0.333621002	0.263032619	-0.039912604
ZNF701	0.243952064	6	0.835869793	DOWN	0.152149965	-0.08	0.287467153	-0.121358945	-0.71320272	0.144365884	0.032182942
CDHR1	0.243969007	6	0.835869793	DOWN	0.018802098	0.27	-0.510403363	0.494755893	-0.755868874	-1.236262671	-0.245800633
SNX29	0.229052041	5	0.835952373	UP	0.238741364	-0.25	-0.319434988	-0.089958319	NA	0.191400744	-0.089958319
SYT17	0.229079345	6	0.835952373	UP	-0.016533917	0.15	-0.819131001	-0.039885919	-1.529954806	-0.190525179	-0.115205549
KCTD1	0.229079345	6	0.835952373	UP	-0.124141345	-0.13	-0.137186147	0.107343313	-0.340923405	-0.291982683	-0.133593073
CREB1	0.24404931	6	0.835963062	DOWN	0.065810275	-0.14	0.282696097	0.19574329	-0.919723283	-0.055527809	0.005141233
CDAN1	0.244061357	5	0.835963062	DOWN	-0.009253413	0.16	-0.440565084	0.022037252	-0.319377078	NA	-0.009253413
NSUN6	0.244115171	6	0.836035841	DOWN	-0.072295512	0.44	0.225937161	-0.10980233	-0.473910287	0.357827889	0.076820824
HMGN3	0.244169908	6	0.836043141	DOWN	-0.010796398	0.45	0.040351018	-0.027836996	-0.610388737	0.182460843	0.01477731
TRIM37	0.244243901	6	0.836043141	DOWN	-0.031395534	-0.14	0.483564246	0.29298302	1.414953709	-0.09299645	0.130793743
PSMC4	0.244277106	6	0.836043141	DOWN	-0.037828721	0.19	0.109952927	0.052791283	-0.544563949	0.042634386	0.047712835
DISC1	0.244277106	5	0.836043141	DOWN	-0.028230876	0.01	-0.13888035	NA	0.080574214	0.19984911	0.01
CRHBP	0.244293114	4	0.836043141	DOWN	-0.151907133	-0.75	0.041269878	NA	-0.419325527	NA	-0.28561633
BTAF1	0.244321171	6	0.836043141	DOWN	-0.020915597	0.22	0.983665932	-0.024093926	-0.045279632	-0.062208788	-0.022504761
ZNF83	0.244345267	6	0.836043141	DOWN	0.032554574	0.51	0.666687078	-0.252215831	-0.697711364	0.199793445	0.11617401
KCNQ1	0.244438621	6	0.836139468	DOWN	0.023981842	0.09	0.384514203	0.057647088	0.190369569	0.180364648	0.135182324
SACS	0.244438621	6	0.836139468	DOWN	0.157752094	-0.21	0.160802006	0.004273987	-0.909687883	0.308272236	0.081013041
NFATC1	0.24447113	6	0.836139468	DOWN	0.037074139	0.26	-0.423823465	-0.099120133	-0.417915041	0.402591772	-0.031022997
CNOT6L	0.229179044	6	0.836197329	UP	-0.048977297	-0.25	0.086700419	0.101014902	-0.023329091	0.148404571	0.031685664
BAG1	0.24453603	6	0.836250028	DOWN	0.01403543	0.15	-0.008189349	0.294174249	-0.180492453	-0.543203248	0.00292304
CCNF	0.229263937	6	0.836388205	UP	0.010789587	-0.01	-0.697799859	0.030560455	0.932254957	0.076928667	0.020675021
ZC3H10	0.22935628	6	0.836606198	UP	-0.01818808	-0.09	-0.619696512	0.117987378	-0.160538949	-0.089864268	-0.089932134
XAB2	0.229400795	6	0.836649697	UP	0.037037759	0.07	-0.872175477	0.012911597	-0.046796682	-0.202761919	-0.016942542
IL17D	0.229633494	6	0.837327787	UP	0.06476181	-0.23	-0.312154533	-0.189393771	0.097427556	0.055480392	-0.06695669
RCAN1	0.229677611	5	0.837327787	UP	0.02587603	-0.12	0.513776834	0.35881097	NA	0.074961711	0.074961711
TAF4	0.229707947	6	0.837327787	UP	0.008527691	-0.27	0.014996846	0.101577637	0.551470441	-0.172143389	0.011762268
GCLC	0.229774218	6	0.837327787	UP	0.186261895	-0.28	0.20457584	0.128891071	-0.544542607	-0.044729884	0.042080594
FAM221A	0.229810399	5	0.837327787	UP	-0.002697366	0.24	0.161784902	0.099775711	NA	-0.189649165	0.099775711
TFIP11	0.229818459	6	0.837327787	UP	0.079156237	-0.09	-0.370503545	0.157600617	-1.575702692	-0.141170195	-0.115585098
RGMA	0.229818459	6	0.837327787	UP	-0.025024622	-0.23	-0.88457438	-0.427272317	-0.057907235	0.230258047	-0.143953617
MMAB	0.229910988	6	0.837327787	UP	-0.042878142	0.29	-0.636561718	-0.201194186	-0.925584288	0.007694615	-0.122036164
FSTL1	0.229912884	6	0.837327787	UP	0.130334939	-0.4	-0.072996519	-0.092816849	0.621257505	0.15549917	0.02866921
FKBPL	0.229912884	5	0.837327787	UP	0.026001195	0.29	0.012014086	0.329355581	NA	-0.202887462	0.026001195
FAM120C	0.244921026	5	0.837360495	DOWN	-0.003721536	0.01	-0.086296205	0.067031186	NA	-0.037224214	-0.003721536
RECK	0.244925988	6	0.837360495	DOWN	0.150637319	-0.53	0.050298001	-0.117186533	-0.278511324	0.18395618	-0.033444266
CHKA	0.230003548	6	0.83750083	UP	-0.143023549	0.15	-0.222906809	-0.184231345	-0.923334162	0.00775557	-0.163627447
SOX15	0.230096139	6	0.83750083	UP	-0.033234256	0.22	-0.528885686	0.25944197	0.05517214	-0.377323472	0.010968942
MDH1	0.230096139	6	0.83750083	UP	-0.139260012	-0.12	0.989103331	-0.076585399	0.724923094	-0.19536624	-0.098292699
GPR162	0.230136952	4	0.83750083	UP	NA	0.49	-0.293126264	NA	-0.012395361	0.577072099	0.23880232
BRF2	0.23018876	6	0.83750083	UP	0.090833295	-0.12	-0.448352885	0.025437866	-1.523687517	-0.39803948	-0.25901974
SYNE2	0.23018876	6	0.83750083	UP	0.010315726	-0.14	0.380898388	0.066799109	0.637240994	-0.234169288	0.038557417
RAB40B	0.23018876	6	0.83750083	UP	-0.138243646	0.07	0.113312111	0.057385445	-0.17942983	-0.335045411	-0.040429101
SMAGP	0.230281414	6	0.837710111	UP	-0.140115644	0.18	-0.27329258	0.106019237	1.16892334	-0.440511719	-0.017048204
RYK	0.230323167	6	0.837710111	UP	-0.02128184	-0.29	0.558437807	0.061557142	-0.773294823	-0.114857681	-0.068069761
COL21A1	0.230409459	5	0.837710111	UP	0.239812027	-0.24	NA	0.013435181	-0.287968857	0.004353168	0.004353168
CDK9	0.230409459	6	0.837710111	UP	-0.055068237	0.37	-0.676700656	0.174280055	0.472891315	-0.110434375	0.059605909
PSORS1C1	0.230426813	6	0.837710111	UP	-0.145608295	0.34	-0.22190959	0.105702037	0.393005444	0.002235769	0.053968903
CTDSPL2	0.230442069	6	0.837710111	UP	-0.047645199	-0.26	0.404955908	0.07451317	1.086502433	-0.125144307	0.013433985
L3MBTL4	0.245183932	4	0.838130745	DOWN	-0.075726994	-0.06	NA	-0.068850036	NA	-0.436142363	-0.072288515
RAVER1	0.245243457	5	0.838222609	DOWN	0.042207567	-0.37	-0.89717602	0.032566336	-0.594554707	NA	-0.37
UBE2Q2	0.230631235	6	0.838226418	UP	-0.011489535	-0.46	0.434813764	0.047435014	-0.418762792	-0.166435448	-0.088962492
HADH	0.230652337	6	0.838226418	UP	0.04201164	-0.17	0.458207821	-0.182497588	-0.499328012	-0.081437647	-0.125718823
POLE3	0.230733992	5	0.838226418	UP	0.016848998	NA	0.133865338	0.163946769	-0.003453878	-0.148992879	0.016848998
HNRNPAB	0.230747355	6	0.838226418	UP	-0.024791783	-0.02	-0.40365377	0.127800201	1.077604151	-0.239362953	-0.022395892
SS18	0.230747355	6	0.838226418	UP	-0.050769807	-0.23	0.406730599	0.199418161	-0.480823237	-0.369573586	-0.140384903
NCOA2	0.2453235	5	0.838384571	DOWN	-0.015141023	-0.66	NA	0.286102856	0.989123175	0.017420128	0.017420128
CHST2	0.230837985	6	0.838437004	UP	-0.129005748	-0.18	-0.082493795	-0.17333791	-0.617966562	0.296909167	-0.151171829
GTF2F1	0.230927182	6	0.838500236	UP	-0.028851959	0.05	-0.666330517	0.094290271	1.261735195	0.134356979	0.072145136
ARHGEF17	0.230930855	6	0.838500236	UP	-0.082355882	-0.02	-0.258317482	-0.215467923	-0.498811081	0.158190292	-0.148911902
GALM	0.230979152	5	0.838500236	UP	0.125749041	0.28	-0.212136101	-0.115827849	NA	0.847461138	0.125749041
FCN1	0.231042468	5	0.838500236	UP	0.024945488	-0.02	0.039499473	NA	-0.310863648	0.224772813	0.024945488
ZDHHC18	0.231052387	5	0.838500236	UP	0.05442221	0.11	-0.625524872	0.126682516	NA	0.002179265	0.05442221
TAF1B	0.231052808	6	0.838500236	UP	0.138781966	-0.25	0.786231922	0.137342345	-0.317977643	-0.235900426	-0.049279041
NDUFS7	0.23111669	6	0.838500236	UP	-0.028218421	-0.02	-0.693372522	-0.07251315	0.116390751	0.065263746	-0.02410921
UBQLN4	0.23111669	6	0.838500236	UP	-0.120257919	-0.09	-0.421581395	0.127546154	0.028712091	-0.325073817	-0.10512896
ORC3	0.245414163	6	0.838581877	DOWN	0.126928684	0.02	0.87769858	-0.124579938	-0.292971867	0.000277389	0.010138695
ATXN7	0.245458585	5	0.838581877	DOWN	-0.014292718	-0.06	0.037883235	-0.080719094	NA	0.131735227	-0.014292718
MUS81	0.245492603	6	0.838581877	DOWN	-0.019483701	0.48	-0.175417841	0.017726254	-1.179865142	0.263829194	-0.000878723
AP1S2	0.245511896	6	0.838581877	DOWN	0.001803154	-0.16	0.619920659	0.25500746	-0.034396625	0.162101436	0.081952295
CLEC2D	0.245597371	6	0.8386913	DOWN	0.063902449	0.38	0.55274629	-0.428997052	-1.341038896	1.778041202	0.221951225
SLU7	0.245609661	6	0.8386913	DOWN	0.023043528	0.09	1.295292998	0.07922451	0.516800792	-0.198098078	0.084612255
CCDC28A	0.245707458	6	0.8386913	DOWN	0.017630154	0.12	0.464137698	-0.079202173	-0.268337888	0.297312774	0.068815077
SUGP2	0.245707458	6	0.8386913	DOWN	0.065678886	0.18	0.388726532	-0.078745752	0.661129907	0.499297252	0.284363266
MIER1	0.245707458	6	0.8386913	DOWN	0.129790373	-0.15	0.32777537	0.087182901	0.562322085	0.017926923	0.108486637
AATK	0.245753425	4	0.8386913	DOWN	-0.010647453	-0.18	-0.090277646	NA	-0.792821993	NA	-0.135138823
TBC1D10A	0.245805288	6	0.8386913	DOWN	0.103487098	0.12	-0.514254569	0.116644438	0.30743048	-0.274225493	0.110065768
ZBTB2	0.245805288	6	0.8386913	DOWN	0.154647935	-0.18	0.126557234	0.039498664	-0.273425019	-0.142412676	-0.051457006
AGTPBP1	0.231209654	6	0.838718984	UP	0.01756814	-0.11	0.637528309	-0.294159476	-0.19290279	0.183242383	-0.04621593
EIF4B	0.245889262	6	0.83880224	DOWN	0.140205995	-0.25	0.075875381	0.03854007	-0.091258954	-0.177329357	-0.026359442
ECT2	0.24590315	6	0.83880224	DOWN	0.081029123	-0.28	0.960585065	0.470122573	0.084388863	-0.182572549	0.082708993
NAGLU	0.23130265	6	0.838937783	UP	-0.023740915	0.07	-0.548569717	-0.085033865	-0.409516317	-0.025485521	-0.055259693
ATM	0.246001044	6	0.839024686	DOWN	0.056880425	-0.13	0.82992794	-0.082531563	-1.955072393	0.611409355	-0.012825569
SRSF6	0.246145002	6	0.839404158	DOWN	-0.06593864	0.24	0.430900625	0.009162209	-0.12360252	0.000696235	0.004929222
BAD	0.246196931	6	0.839469732	DOWN	0.146452389	0.15	-0.659829859	0.171321232	-0.289223579	-0.107468819	0.019491785
LRP4	0.231581823	6	0.839553043	UP	-0.054445868	-0.16	-0.285934696	0.011063317	-0.601820371	-1.117241129	-0.222967348
HECTD2	0.231660338	6	0.839553043	UP	-0.006111801	-0.46	0.185858175	-0.012785151	-1.260124263	0.026091762	-0.009448476
DENND4B	0.231664219	5	0.839553043	UP	0.000204195	0.08	NA	-0.108643897	1.567567796	0.61868083	0.08
LINC01091	0.231669302	4	0.839553043	UP	0.241403917	-0.08	0.256601676	NA	NA	0.095343941	0.168373929
PPP1R10	0.231674943	6	0.839553043	UP	-0.142554418	0.05	-0.776236921	0.166297774	0.304438742	0.030162831	0.040081415
GDPD3	0.231763436	5	0.839553043	UP	0.072289059	0.32	-0.178508951	0.043288051	1.499774805	NA	0.072289059
ZFP28	0.231763436	5	0.839553043	UP	-0.014492618	0.01	0.049635492	-0.09799858	NA	-0.042984952	-0.014492618
COL1A1	0.23176661	5	0.839553043	UP	0.149440945	NA	-0.080706759	-0.111115865	-0.457389401	0.08144487	-0.080706759
MVP	0.246392948	6	0.839960443	DOWN	0.114058716	0.16	-1.060767825	-0.08354674	0.449747861	0.146344265	0.13020149
RFX1	0.246406283	5	0.839960443	DOWN	-0.042881486	0.15	-0.712684889	NA	-0.14370794	8.30989773217313e-05	-0.042881486
NDRG3	0.231930085	5	0.840026684	UP	0.056286774	NA	-0.179406267	0.029180006	-0.056175185	0.233807122	0.029180006
IKBKG	0.246536326	5	0.840292161	DOWN	-0.111164901	NA	-0.52480533	0.072279543	-0.26805763	0.193614297	-0.111164901
MTMR2	0.232072933	6	0.840306957	UP	0.066196349	-0.29	0.002438116	-0.040450869	-0.414822044	-0.094588435	-0.067519652
CCDC171	0.232072933	6	0.840306957	UP	-0.154320455	-0.01	0.705382377	0.086769237	0.381637305	-0.082140286	0.038384618
POLR3K	0.246589094	6	0.840360445	DOWN	-0.02084992	0.2	0.229259523	0.101950064	0.481452817	0.134921533	0.167460767
ZNF784	0.246644292	6	0.840436988	DOWN	0.030708634	0.34	-0.657461154	0.062331491	-0.71511516	0.058948144	0.044828389
AKR1C3	0.246687216	6	0.840471695	DOWN	0.158539841	-0.08	0.76495443	0.201925858	0.15663416	0.129659799	0.157587
STAR	0.24686033	5	0.840805878	DOWN	-0.151345535	-0.02	-0.097157638	0.151272751	NA	-0.275415453	-0.097157638
SCN9A	0.246883558	6	0.840805878	DOWN	0.1048099	0.25	0.161370411	0.01756142	0.025596059	0.10719341	0.106001655
SYK	0.246883558	6	0.840805878	DOWN	0.153095693	0.05	-0.451994802	0.182075675	1.448486761	0.261002159	0.167585684
ULK4	0.246929395	5	0.840850435	DOWN	-0.020291357	-0.2	NA	-0.36613909	-0.395922164	0.7959706	-0.2
SEH1L	0.246981778	6	0.840917269	DOWN	0.06016269	-0.07	0.375761421	0.342700047	-0.834958757	-0.2320815	-0.004918655
LILRA4	0.232279434	5	0.840936065	UP	NA	0.54	-0.079422934	0.028608757	-0.432071789	0.202545837	0.028608757
APC	0.232382736	6	0.841191428	UP	0.0434761	-0.26	0.020676367	0.147153621	-0.184950125	-0.180431398	-0.079877515
KIF13A	0.247150214	5	0.841273278	DOWN	0.043971678	-0.28	0.089614429	-0.145872565	NA	-0.157020671	-0.145872565
RIMS3	0.247178315	6	0.841273278	DOWN	0.114792297	-0.04	-0.257905079	0.144077079	1.541969241	0.439689075	0.129434688
MERTK	0.24718465	5	0.841273278	DOWN	-0.21090636	-0.2	0.034569004	-0.210539042	0.279094581	NA	-0.2
AP2M1	0.232514428	6	0.841430844	UP	0.057036825	-0.03	-0.534205713	0.01786952	-0.128207579	0.074287422	-0.00606524
MPPE1	0.232514428	6	0.841430844	UP	-0.058713392	-0.12	0.082079311	-0.033293652	-0.092085954	0.05617823	-0.046003522
RAD18	0.247292827	6	0.841518329	DOWN	-0.117177055	0.18	0.015363367	0.151453794	-0.475983717	-0.042585335	-0.013610984
LSMEM2	0.247322211	4	0.841518329	DOWN	-0.087205396	-0.27	-0.047995896	NA	-1.38545363	NA	-0.178602698
DCAF11	0.247374983	6	0.841563463	DOWN	0.152405698	-0.01	-0.324612653	0.102583441	2.249262328	0.130674321	0.116628881
STXBP2	0.247401038	6	0.841563463	DOWN	0.028276465	0.4	-0.81797694	0.086780317	1.174115317	0.218694217	0.152737267
FBXO6	0.247571781	6	0.841809636	DOWN	-0.075726477	0.16	-0.466189408	0.093096506	1.50344861	0.351148959	0.126548253
CAMLG	0.247571781	6	0.841809636	DOWN	0.072667148	-0.1	0.460451554	0.062325341	-0.24709798	-0.121973883	-0.01883733
EVI2B	0.247571781	6	0.841809636	DOWN	0.145103662	-0.17	0.238813757	-0.130155489	1.029950589	0.727290566	0.19195871
LGALS1	0.247670229	6	0.841981837	DOWN	0.151794763	0.05	-0.819025191	-0.169654266	0.280614829	0.563992783	0.100897382
BIK	0.247688019	5	0.841981837	DOWN	-0.122874377	0.68	-0.240458132	0.097710591	NA	-0.166049969	-0.122874377
AP5M1	0.247768709	6	0.842144618	DOWN	-0.042836701	-0.4	0.659535096	0.110948813	2.033379806	-0.062719631	0.034056056
PPP1R16B	0.232809995	6	0.842262992	UP	0.026988406	-0.4	0.104272269	-0.161965844	0.617582828	2.371416083	0.065630337
SNHG9	0.232809995	5	0.842262992	UP	-0.127161097	1.01	NA	0.094610349	0.939188545	0.002611342	0.094610349
ZMYM2	0.247965768	6	0.84236877	DOWN	0.037153895	-0.12	0.80427934	-0.197044402	-0.376023835	0.172136273	-0.041423052
PPOX	0.247977822	6	0.84236877	DOWN	-0.056533172	0.56	-0.29385186	0.187379012	-0.38496799	0.001002556	-0.027765308
ZSCAN21	0.24803169	5	0.84236877	DOWN	-0.044235083	-0.06	0.387155544	-0.017733961	NA	-0.516942938	-0.044235083
COPS6	0.248051045	6	0.84236877	DOWN	0.033491936	0.24	-0.096620513	0.061454373	1.481587409	-0.089237612	0.047473155
DESI2	0.248064346	6	0.84236877	DOWN	0.141394394	-0.27	0.314444761	0.164383339	0.597595454	-0.163623697	0.152888866
NOL11	0.248159503	6	0.842480752	DOWN	0.022249823	-0.1	0.678107815	0.0674273	0.926568295	-0.313963457	0.044838562
BBS7	0.248162957	6	0.842480752	DOWN	0.038248628	-0.03	0.906835601	0.365284529	0.966179673	-0.122228115	0.201766578
UBN2	0.232981904	6	0.8425611	UP	-0.137313061	0.1	-0.606965475	0.074817954	-0.977976248	-0.310434026	-0.223873543
ZNF585B	0.233061805	5	0.8425611	UP	0.109195348	-0.22	0.023790986	0.072436122	NA	0.055742717	0.055742717
IFT122	0.233075493	6	0.8425611	UP	-0.066243046	0.14	-0.586520529	-0.079809033	-1.205429151	0.058186128	-0.07302604
FKBP4	0.233075493	6	0.8425611	UP	-0.147005616	0.11	-0.28368686	0.148201192	-0.18465093	-0.576637124	-0.165828273
HELB	0.233123496	5	0.8425611	UP	0.051072537	-0.03	-0.004106804	NA	-1.389951821	1.456365105	-0.004106804
ABCC4	0.233169113	6	0.8425611	UP	-0.029104144	-0.28	0.452020021	0.156061241	-0.540770775	0.082684604	0.02679023
LYVE1	0.233187777	5	0.8425611	UP	0.027969473	-0.36	NA	0.100072022	1.082332995	0.002878766	0.027969473
PTPRE	0.248360278	6	0.843039144	DOWN	0.153650041	-0.03	-0.025189727	-0.041048982	0.621249621	1.04660392	0.064230157
ATP2C2	0.248424242	5	0.843039797	DOWN	-0.111357897	0.03	-0.575326436	0.226569823	NA	-1.025850854	-0.111357897
CMC1	0.248458987	6	0.843039797	DOWN	-0.001953163	0.1	0.700402932	0.004930003	-0.228035131	0.112657773	0.052465001
TRIM44	0.248458987	6	0.843039797	DOWN	0.13016569	-0.11	-0.225468896	0.026071659	-1.500687356	0.230293638	-0.04196417
INHBA	0.233356447	6	0.843051888	UP	0.030306389	-0.34	-0.07391974	-0.261652385	-1.022709016	2.228739859	-0.167786063
SRP9	0.248557728	6	0.843263381	DOWN	0.032684607	-0.28	1.195709562	0.063727848	-0.024505089	-0.034143435	0.004089759
CRELD2	0.248634583	6	0.843264167	DOWN	-0.070939279	0.32	-0.17789709	-0.124002218	-0.065260265	0.312184642	-0.068099772
FBXL15	0.248656503	6	0.843264167	DOWN	0.041591759	0.36	-0.83184934	0.079645247	1.067900513	-0.00102634	0.060618503
VAMP4	0.248656503	6	0.843264167	DOWN	0.106828243	0.05	0.540529146	0.273083637	-0.270297321	-0.201300237	0.078414121
GHITM	0.233521309	6	0.843275422	UP	0.006055415	-0.28	0.601361822	0.026038244	-0.015358001	-0.154923167	-0.004651293
PTK2B	0.233543907	6	0.843275422	UP	-0.037539286	-0.08	-0.56120633	-0.044416122	0.108303186	0.166286956	-0.040977704
SEMA6B	0.233543907	6	0.843275422	UP	-0.134972949	-0.17	-0.163137127	0.034989787	-1.036737199	0.233072351	-0.149055038
GRK4	0.233565966	5	0.843275422	UP	0.079532886	0.21	0.265514034	NA	-0.701131537	0.001426209	0.079532886
ATAD2B	0.233625021	5	0.843275422	UP	0.032303847	0.08	NA	0.069217722	-0.556904614	0.019199993	0.032303847
PSMD11	0.233637684	6	0.843275422	UP	0.033628511	-0.03	-0.259978472	0.079428679	-0.686530809	-0.29524374	-0.144989236
RPL36A	0.23369212	4	0.843275422	UP	0.02766846	0.23	1.240167057	NA	NA	0.075687906	0.152843953
SNAP47	0.233731493	6	0.843275422	UP	0.091641963	0.06	-0.48499098	-0.052771381	-0.50728905	0.152255668	0.003614309
CP	0.233746802	5	0.843275422	UP	0.109608373	-0.38	NA	-0.117193566	0.320779168	0.111550578	0.109608373
TPGS2	0.233746802	6	0.843275422	UP	0.071645524	-0.21	-0.277386535	0.21625697	0.479167486	-0.074259486	-0.001306981
RAB3IL1	0.233825333	6	0.843277844	UP	-0.039124304	-0.01	-0.668129284	-0.072961813	0.050226477	0.053853518	-0.024562152
FRMD4A	0.233825333	6	0.843277844	UP	-0.132117337	-0.04	0.190217759	-0.118594345	-0.342591327	-0.053885144	-0.086239745
ZNF551	0.233919204	6	0.843277844	UP	-0.094819916	-0.25	-0.178675483	0.059907072	-0.329203675	-0.29872646	-0.214337742
ENC1	0.233919204	6	0.843277844	UP	-0.143924689	-0.05	-0.37419547	-0.35416902	-0.979219054	0.43451319	-0.249046854
KIF9	0.233936361	5	0.843277844	UP	0.091669223	0.33	-0.041657145	0.076360355	NA	-0.009258553	0.076360355
OSBPL11	0.233944562	6	0.843277844	UP	-0.02596376	-0.33	0.343314498	0.144844093	-0.170689241	0.05376959	0.013902915
AIG1	0.234013106	6	0.843406496	UP	-0.09087871	-0.11	0.357246284	0.030104866	1.295103524	-0.265953016	-0.030386922
TUBG1	0.23410704	6	0.843626606	UP	-0.012609325	0.19	-0.465311045	0.215483784	1.103353863	-0.310963561	0.088695337
GALK1	0.24885415	6	0.843710882	DOWN	0.00953508	0.24	-0.626654719	0.11146078	-0.064425816	0.05288593	0.031210505
CTSC	0.24885415	6	0.843710882	DOWN	0.151218131	-0.03	0.608828025	-0.248818357	1.05558055	1.097405061	0.380023078
GOLIM4	0.248919687	6	0.843710882	DOWN	-0.010938177	-0.42	0.792261562	0.095118898	0.057729584	0.148226723	0.076424241
ZNF527	0.248919687	5	0.843710882	DOWN	-0.014263265	0.01	-0.007294162	0.058193448	NA	-0.128739223	-0.007294162
NSUN2	0.234201006	6	0.84383015	UP	-0.137567351	0.1	0.138268382	0.013318776	0.119184555	-0.262659083	0.056659388
FAM184A	0.23426783	5	0.84383015	UP	0.150614716	0.25	0.176672534	-0.13357548	-1.46972984	NA	0.150614716
CASP2	0.234295003	6	0.84383015	UP	-0.056034529	0.11	-0.527218997	-0.014928313	-0.841308789	0.079542248	-0.035481421
CDK20	0.234295003	6	0.84383015	UP	-0.136287488	0.22	0.092587244	0.025630788	1.049926586	-0.276943201	0.059109016
CAB39L	0.234351959	6	0.843904881	UP	-0.018048107	-0.21	0.540743349	0.157380428	-0.585928911	-0.057823361	-0.037935734
MRPL44	0.234423864	6	0.843904881	UP	0.165859187	-0.11	-0.00729919	-0.046732071	1.196063412	-0.355600982	-0.027015631
VHL	0.234423864	6	0.843904881	UP	0.163438682	-0.38	-0.68407716	-0.02403865	-2.372478748	0.342594147	-0.202019325
RAD9A	0.234480115	5	0.843904881	UP	0.060718508	0.44	-0.523724449	0.049693543	NA	0.206618989	0.060718508
NAA15	0.234480115	5	0.843904881	UP	-0.116450389	NA	0.476378306	0.252797176	0.209881068	-0.461775746	0.209881068
MID1	0.249051928	6	0.843944106	DOWN	-0.153143823	0.14	0.07781462	-0.11598667	0.408281834	0.080867667	0.079341144
SLC25A35	0.249054244	5	0.843944106	DOWN	-0.118120204	-0.01	-0.039067399	-0.694490374	0.897157301	NA	-0.039067399
KAT2A	0.249137199	6	0.84411379	DOWN	0.040193152	0.88	-0.18337147	0.153179009	-0.149954891	0.028513478	0.034353315
TES	0.23461555	6	0.844273954	UP	0.024263954	-0.27	0.142074052	-0.048122878	1.105834944	0.164902211	0.083169003
YBX1	0.249249837	6	0.844383982	DOWN	0.116071062	-0.18	0.569491553	0.048202547	0.161445961	0.104385719	0.11022839
UCHL5	0.249348841	6	0.844386326	DOWN	-0.003300252	-0.23	1.106523156	0.243043136	0.111772517	-0.150224382	0.054236133
GPRASP1	0.249354852	5	0.844386326	DOWN	0.0473915	-0.18	-0.014237075	-0.299279325	-0.645606308	NA	-0.18
SLC26A5	0.249369491	4	0.844386326	DOWN	-0.142330948	0.07	0.030158283	NA	-0.922897854	NA	-0.056086332
MACROD1	0.249424212	5	0.844386326	DOWN	-0.025397718	0.25	-0.700327123	0.019082803	NA	-0.582045001	-0.025397718
CIAO3	0.249424212	4	0.844386326	DOWN	-0.013188383	NA	-0.521320412	-0.003807066	-0.883975263	NA	-0.267254398
MAPK9	0.249447877	6	0.844386326	DOWN	0.016142292	-0.12	0.400897179	0.091927092	0.792699405	0.314425635	0.203176364
NEK2	0.234731328	5	0.844572201	UP	NA	-0.11	0.486277112	0.453048052	0.121729442	-0.05859083	0.121729442
ZFYVE1	0.234765459	6	0.844576634	UP	-0.06151992	-0.09	-0.415211105	0.101931853	-0.580994404	-0.212177181	-0.15108859
LYPD1	0.234829537	4	0.844688788	UP	NA	0.39	0.080355233	NA	-0.065664294	1.500545127	0.235177616
CNP	0.249572645	5	0.844697291	DOWN	0.02846998	0.01	-0.173713785	-0.067557702	NA	0.035783439	0.01
TMEM132C	0.24968779	4	0.844877966	DOWN	-0.016549198	-0.45	-0.063174184	-0.268338314	NA	NA	-0.165756249
DDX55	0.249745183	6	0.844877966	DOWN	0.136974206	0.05	0.725044379	0.021361157	-0.113570761	-0.371646437	0.035680578
KLHL35	0.24979058	5	0.844877966	DOWN	-0.070513465	0.03	-0.331377264	NA	0.929619172	0.058477968	0.03
NXPE3	0.24979058	5	0.844877966	DOWN	0.002521868	-0.1	NA	-0.145401009	0.180171743	0.244289216	0.002521868
ATG4C	0.24979058	6	0.844877966	DOWN	0.016042921	-0.21	0.754347745	0.112935719	-0.683408627	0.070258569	0.043150745
SCFD2	0.2498996	5	0.84495007	DOWN	-0.003596859	0.01	-0.029887564	0.077831254	NA	-0.034660906	-0.003596859
WDR73	0.2498996	6	0.84495007	DOWN	0.001926497	0.23	-0.564431639	-0.250311292	0.837280481	-0.024050339	-0.011061921
PUS7	0.249943551	6	0.84495007	DOWN	0.016778968	0.08	0.694502716	0.098013658	0.11811078	-0.516730183	0.089006829
CUL2	0.249943551	6	0.84495007	DOWN	0.156452484	-0.09	0.82987578	0.058449699	1.145432679	-0.227758857	0.107451091
PALB2	0.234953861	6	0.845017586	UP	-0.145968345	0.05	0.381421603	0.062568753	-0.275200731	-0.251155795	-0.047984172
FZD4	0.235038959	6	0.845103659	UP	-0.06542101	-0.28	-0.085624334	-0.379940482	1.369159468	0.475605437	-0.075522672
AR	0.23504811	6	0.845103659	UP	0.022175789	-0.19	-0.641509111	-0.329290953	-0.636394799	-0.07655207	-0.259645477
SUPT3H	0.23513768	5	0.845103659	UP	-0.072839566	0.3	0.13989501	NA	-0.735616928	0.371840136	0.13989501
TPD52L2	0.23514239	6	0.845103659	UP	0.10440003	-0.07	-0.322285915	0.032216433	0.481493038	-0.300946648	-0.018891783
ZNF746	0.23514239	6	0.845103659	UP	-0.145259348	0.03	-0.340873663	0.099515846	0.572832815	-0.111967066	-0.040983533
ITGB1BP1	0.250042784	6	0.845174239	DOWN	-0.006296866	-0.04	0.780384202	0.111080214	1.473319016	0.062746038	0.086913126
LHX6	0.250083503	5	0.845200589	DOWN	0.068088507	-0.17	-0.112643267	-0.111127671	-0.145072265	NA	-0.112643267
HNRNPUL2	0.25014205	6	0.845287179	DOWN	0.014131099	0.11	0.188379013	0.126728995	-0.065817302	-0.05166418	0.062065549
IVD	0.235346757	5	0.845719757	UP	0.147621092	0.1	-0.203716872	-0.274858924	NA	0.941967108	0.1
WDR41	0.25034068	6	0.845847058	DOWN	0.075026754	0.03	0.400255535	0.138173473	-0.232263446	-0.065654405	0.052513377
SERPINH1	0.250445228	6	0.846088943	DOWN	0.154323256	0.02	-0.370773669	-0.066010482	0.728463779	0.219839931	0.087161628
OVOL1	0.250479629	5	0.846093821	DOWN	-0.206365914	-0.12	-0.887822267	0.249811881	NA	-0.050684563	-0.12
SMIM14	0.250539442	6	0.846123924	DOWN	0.008200256	-0.33	0.594609656	0.166180507	-0.34564736	0.104503386	0.056351821
RHOU	0.250554459	5	0.846123924	DOWN	-0.050917976	-0.24	NA	0.096563289	0.053810019	0.195010961	0.053810019
ASNSD1	0.250738336	6	0.846412479	DOWN	0.140195828	-0.03	1.005324115	0.120668647	-1.43625673	-0.010524585	0.055072031
RPL13	0.250738336	6	0.846412479	DOWN	0.141827807	0.08	-0.468332855	0.197963019	-0.555248852	-0.288163771	-0.104081885
FMNL2	0.250837832	6	0.846563099	DOWN	0.039260995	-0.29	0.40846891	-0.134506146	-1.416483885	0.502506908	-0.047622575
CES4A	0.250882364	6	0.846563099	DOWN	-0.06055709	0.42	-0.365348636	0.164481566	-0.434460826	0.003142374	-0.028707358
EPM2A	0.250882364	5	0.846563099	DOWN	0.029798216	-0.17	0.07452148	-0.136994564	-0.206186657	NA	-0.136994564
RRAS2	0.250937361	6	0.846637393	DOWN	0.05627282	-0.32	0.454780889	0.063280641	0.378413992	-0.194075869	0.059776731
TIPIN	0.251036923	6	0.846750739	DOWN	-0.09326277	0.17	0.412795942	0.130352315	1.097687181	-0.09680308	0.150176158
HACL1	0.251036923	6	0.846750739	DOWN	0.082412318	-0.15	0.536227186	-0.273778642	0.442757949	-0.121110945	-0.019349313
RCC2	0.235803234	6	0.847005292	UP	-0.141346475	-0.04	-0.515506291	0.133765692	0.221072767	0.122602577	0.041301289
RBAK	0.235810869	5	0.847005292	UP	-0.006165496	0.05	0.0205261	0.198897895	NA	-0.182610288	0.0205261
GAN	0.235836469	5	0.847005292	UP	-0.103528643	-0.38	NA	0.456108745	-0.455464616	-0.608469092	-0.38
TRA2A	0.235897766	6	0.847106931	UP	-0.124876796	0.1	-0.025296353	-0.305569008	-0.408059308	-0.048802938	-0.086839867
HS3ST3B1	0.235970624	5	0.847209494	UP	0.058486211	-0.15	0.031591042	0.065034095	NA	0.631329335	0.058486211
FKBP5	0.23599233	6	0.847209494	UP	-0.031814658	-0.31	0.06907294	-0.142205036	0.576911918	-0.29881238	-0.087009847
IER3IP1	0.236086926	6	0.847312114	UP	0.038699267	-0.2	0.430041643	0.080507854	-0.283512581	-0.255236814	-0.080650367
JRK	0.236086926	6	0.847312114	UP	-0.144894952	0.01	-0.34299442	-0.120947675	-0.442088096	-0.099562719	-0.132921313
PPP1CC	0.236124367	6	0.847328034	UP	0.061831666	-0.4	0.574600606	0.064580567	-0.14489444	-0.131050273	-0.034609304
DDX28	0.251273127	6	0.847424849	DOWN	-0.049375842	0.25	-0.40995215	0.175651962	-0.067140677	-0.424071251	-0.05825826
UBLCP1	0.251335806	6	0.847424849	DOWN	-0.000484747	-0.36	0.88691656	0.095496907	0.246667603	-0.000312845	0.047592031
SCAMP2	0.251335806	6	0.847424849	DOWN	0.135738442	-0.14	-0.773290797	0.099675804	1.074990282	0.230147527	0.117707123
COQ5	0.251435499	6	0.847442586	DOWN	0.106612299	0.13	0.406172637	0.015345679	0.267978818	-0.121108116	0.11830615
CTSH	0.251435499	6	0.847442586	DOWN	0.167457676	0.11	-0.29246564	0.009255466	0.477734608	0.689107031	0.138728838
NDUFAF7	0.251471232	6	0.847442586	DOWN	-0.067114186	0.31	0.746410843	-0.113112334	-0.569471347	0.016838855	-0.025137665
OSTF1	0.251535226	6	0.847442586	DOWN	0.029619768	-0.02	0.599750921	0.183356358	1.019238809	0.072676583	0.12801647
PSORS1C2	0.251537995	4	0.847442586	DOWN	NA	-0.17	-1.370756682	0.013386127	-0.11377468	NA	-0.14188734
AIFM2	0.251539128	5	0.847442586	DOWN	0.040192505	-0.19	-0.080872568	-0.126670554	NA	0.121382767	-0.080872568
ITGA3	0.251734778	6	0.847847291	DOWN	0.07579407	0.11	-0.265308988	0.092717788	0.249595167	-0.606497331	0.084255929
AP1M1	0.251734778	6	0.847847291	DOWN	0.155859357	-0.1	-0.612929832	0.11150975	0.028628503	0.243183119	0.070069126
DPAGT1	0.251758332	6	0.847847291	DOWN	0.032434912	0.17	-0.376219485	0.005118554	0.380102309	0.210168999	0.101217456
CHURC1	0.251834603	6	0.847870618	DOWN	-0.010646699	-0.13	1.05543711	0.107072189	-0.379193285	-0.018339612	-0.014493156
OGN	0.251897367	5	0.847870618	DOWN	-0.016282421	-0.93	NA	-0.679078097	2.389581374	0.118891081	-0.016282421
ESF1	0.251897367	5	0.847870618	DOWN	0.071506568	-0.15	NA	0.220743933	-0.633571251	-0.397546292	-0.15
PLCG2	0.251934461	6	0.847884307	DOWN	-0.139963515	0.11	0.051006492	-0.228867749	-0.219883689	0.315275751	-0.044478511
N4BP1	0.251977677	5	0.847918591	DOWN	0.038049848	NA	-0.730673072	0.09588556	-2.684867657	0.07824198	0.038049848
RARRES1	0.236333538	6	0.847960109	UP	0.002350612	-0.82	-0.263793644	-0.283386905	1.694007133	0.111777541	-0.130721516
LIN9	0.252034353	6	0.84796978	DOWN	0.048151161	-0.46	0.758243882	0.345357022	-0.480153155	-0.216680205	-0.084264522
TCP11L1	0.252091982	6	0.84796978	DOWN	-0.000430109	0.2	0.127675566	0.104093128	-1.403738026	0.225832304	0.115884347
TMEM64	0.252091982	5	0.84796978	DOWN	0.028570969	-0.33	0.418037273	0.361994547	NA	-0.510683428	0.028570969
ECM1	0.252134277	6	0.848000939	DOWN	0.11738061	0.15	-0.478069309	0.16975488	0.095794522	-0.07623751	0.106587566
U2SURP	0.25230696	6	0.848470563	DOWN	-0.063257947	0.01	1.409745791	-0.137153313	-0.060008142	-0.0972442	-0.061633044
ARHGEF10L	0.236560378	6	0.848536819	UP	0.109304845	-0.05	-0.473430611	-0.087942238	-0.412294643	-0.16931187	-0.128627054
PER2	0.236560378	6	0.848536819	UP	-0.078636762	-0.19	-0.108842997	0.064797163	-0.229010141	-0.166788127	-0.137815562
ENO2	0.236655163	6	0.84875822	UP	0.01495599	0.37	-0.616517772	-0.16206207	0.040188105	0.030926115	0.022941052
TMEM165	0.252434249	6	0.84878743	DOWN	0.034889839	-0.09	0.646230463	0.173152445	0.528546594	0.263170337	0.218161391
MRAP2	0.252558122	4	0.849092732	DOWN	0.047905991	-0.37	-0.601892603	-0.215513325	NA	NA	-0.292756663
GALNT16	0.252634395	6	0.84913404	DOWN	0.155780731	-0.33	0.032806604	-0.228666956	-0.141110214	0.144300635	-0.054151805
PRSS22	0.252636561	5	0.84913404	DOWN	-0.18520324	0.04	-0.137832225	0.055686804	NA	-0.031148167	-0.031148167
APOO	0.236844828	6	0.849319798	UP	-0.15243451	0.18	0.671597153	-0.172393738	-0.499687086	-0.065382251	-0.108908381
MRPS6	0.252734517	6	0.849352079	DOWN	0.112795056	0.2	0.315613061	-0.116208694	0.019884443	0.080418074	0.096606565
PAMR1	0.252834673	6	0.849539505	DOWN	0.162063599	0.17	-0.023899572	0.170658443	-0.370649122	-0.298285235	0.069082013
VPS16	0.252856472	6	0.849539505	DOWN	-0.047833858	0.37	-0.237859393	-0.00627364	0.07981765	0.196307608	0.036772005
SCAF4	0.236939709	6	0.849541369	UP	0.004237501	0.09	-0.399115362	-0.165969258	-0.344078385	-0.049479623	-0.10772444
ZNF655	0.252934862	6	0.849691674	DOWN	0.153939306	0.06	-0.194625179	0.179931334	1.456545585	0.147934468	0.150936887
MRPS10	0.237057819	6	0.84975939	UP	-0.040219586	-0.15	0.301861834	0.177993016	0.209361736	-0.226902948	0.068886715
CCNL1	0.237066717	6	0.84975939	UP	-0.174677056	0.23	1.146123185	-0.11145542	-0.160604064	-0.057050108	-0.084252764
LPCAT1	0.252998067	6	0.849792801	DOWN	0.071636311	0.17	-0.094628835	-0.037837759	-0.518292946	-0.02056652	-0.02920214
NRBP2	0.237192556	6	0.84999873	UP	-0.139467097	0.61	0.545785211	-0.10163289	-0.349393509	-0.198153715	-0.120549993
TMEM53	0.237224539	6	0.84999873	UP	-0.141006369	0.1	-0.189830329	0.270848056	-0.200299634	-0.080711168	-0.110858768
DLEU2L	0.237232818	4	0.84999873	UP	0.056641325	-0.28	0.168298314	NA	0.397806722	NA	0.11246982
ATPAF2	0.253135339	6	0.850142649	DOWN	0.079462153	0.15	-0.293642798	0.065738372	-1.417061655	0.223405741	0.072600263
AFF1	0.237381452	6	0.850412592	UP	-0.009246276	-0.17	-0.010226661	0.094000384	-0.57839961	-0.018868276	-0.014547468
PLEKHH2	0.253335948	6	0.850705095	DOWN	0.16056108	0.2	0.328976791	-0.419363919	-0.244978851	0.178900492	0.169730786
HSPB8	0.237509655	6	0.850753157	UP	-0.157627434	-0.13	-0.244049989	0.251955095	0.131958016	-0.02758548	-0.07879274
NAPRT	0.253444882	5	0.850848307	DOWN	0.094135467	NA	-0.771482975	0.154196669	-0.393409421	0.025863148	0.025863148
AADAC	0.253444882	4	0.850848307	DOWN	NA	-0.2	0.261397764	0.466995905	NA	-2.072196736	0.030698882
HCFC1R1	0.237591448	6	0.850927406	UP	0.10879191	0.38	-0.786709693	0.02024669	-0.686317271	0.061911429	0.041079059
SRRT	0.253517055	6	0.850979321	DOWN	0.02685791	0.46	0.05825952	0.127451579	-0.268020465	0.134469889	0.09285555
NIPBL	0.25363711	6	0.851159723	DOWN	-0.006613114	0.02	1.00724706	0.285511873	-0.378168691	-0.121401652	0.006693443
RPS15	0.25363711	6	0.851159723	DOWN	0.143915212	0.13	-0.169482923	0.058762562	1.382561169	-0.209107926	0.094381281
NUDCD1	0.237699891	6	0.851181638	UP	0.010512762	-0.16	0.193535882	0.20450977	-0.946484437	-0.244911156	-0.074743619
C3ORF62	0.237752951	5	0.851181638	UP	-0.080793624	0.45	0.021957024	0.108551751	NA	0.06963477	0.06963477
TMEM18	0.237795057	6	0.851181638	UP	0.011510868	0.02	-0.519634504	0.078682693	-1.787352809	-0.172914155	-0.080701643
SEMA6D	0.237795057	6	0.851181638	UP	-0.079886547	-0.23	-0.044886719	-0.440494088	-0.732821296	-0.007926119	-0.154943274
SNHG11	0.237880601	5	0.851369132	UP	-0.036764915	0.5	0.122304848	0.047511644	0.062495103	NA	0.062495103
DAD1	0.253737563	6	0.851385535	DOWN	0.026344275	0.12	0.318917623	-0.031126424	1.022143846	-0.010764002	0.073172138
GPI	0.237985484	6	0.851507085	UP	-0.072895143	-0.07	-0.803510885	-0.186904359	0.079378375	0.233716411	-0.071447572
JUNB	0.237985484	6	0.851507085	UP	-0.155470155	0.01	-0.529719258	0.043766921	-0.020162189	0.145497742	-0.005081094
SYDE1	0.238080744	6	0.851610544	UP	0.037764382	-0.11	-0.39770009	-0.148074012	0.095001023	0.052304218	-0.036117809
ZNF518A	0.238080744	6	0.851610544	UP	-0.08351659	-0.23	0.456760559	-0.299754457	-0.24939629	0.0772545	-0.156758295
ABCA2	0.253847825	5	0.851644194	DOWN	-0.013655078	-0.03	-0.368153717	NA	-0.396738682	0.246070085	-0.03
DNM1L	0.25393857	6	0.851791704	DOWN	-0.009828298	0.1	0.622346369	0.106638957	0.405335176	0.115336217	0.110987587
UCKL1	0.253958153	6	0.851791704	DOWN	-0.043842803	0.35	-0.07057455	0.139217897	-0.024653007	-0.149460985	-0.034247905
OLFML2A	0.254039123	6	0.851939255	DOWN	0.163798261	-0.1	-0.310097349	-0.141314412	1.301528222	0.179152303	0.03189913
EPHB6	0.254068516	6	0.851939255	DOWN	0.033405405	0.18	-0.947609888	0.186358275	-0.035203156	-0.387675922	-0.000898876
VSTM4	0.25413971	6	0.852066688	DOWN	0.160588405	-0.04	-0.120285165	-0.268160281	-0.156165151	0.729865723	-0.080142583
IRAK1BP1	0.254178914	6	0.852086849	DOWN	0.018167525	-0.27	0.568577148	0.117238238	-1.176561492	0.085875567	0.052021546
NABP2	0.254240329	6	0.852181451	DOWN	0.124229373	0.11	0.13166856	0.183893358	-0.454162489	0.103280015	0.117114687
TET2	0.238327518	6	0.852255752	UP	0.034754427	-0.19	0.01038701	0.183930453	-0.568325022	0.150213698	0.022570718
TMEM50B	0.238327518	5	0.852255752	UP	-0.023758885	NA	0.098461914	0.17126993	-0.219261803	-0.040887555	-0.023758885
CUL5	0.254441668	6	0.852744973	DOWN	0.008640642	-0.18	0.932003473	0.110988588	0.025307147	-0.202656879	0.016973894
PDE7B	0.238643494	6	0.852944345	UP	0.19004488	-0.44	-0.048969518	0.011264208	-1.363062539	0.217670538	-0.018852655
ARHGEF25	0.238643494	5	0.852944345	UP	-0.005957796	0.45	0.037735356	-0.135122118	NA	0.161919824	0.037735356
ASAP3	0.238652977	6	0.852944345	UP	-0.04841358	-0.01	-0.568453031	0.148899769	-0.193124652	-0.180058533	-0.114236056
DNAJC21	0.254643139	6	0.853197425	DOWN	0.003571518	0.11	0.865865723	0.204415798	-0.963433414	-0.00854528	0.056785759
LYN	0.254643139	6	0.853197425	DOWN	0.158837294	-0.23	-0.423962887	-0.101652891	2.496734669	0.414906058	0.028592202
TENT5A	0.254730813	4	0.853201049	DOWN	-0.033509796	NA	-0.566883632	-0.105674726	-0.022472904	NA	-0.069592261
CTR9	0.254743925	6	0.853201049	DOWN	-0.036220752	0.01	0.663867031	0.097023878	-1.010618919	-0.226253551	-0.013110376
DENND4A	0.254743925	6	0.853201049	DOWN	0.150254471	-0.03	0.257340994	0.186200363	-0.099232875	0.487410381	0.168227417
MAP2K2	0.254797516	5	0.85326922	DOWN	0.025154348	0.06	-0.812246872	0.035377037	NA	0.055447268	0.035377037
TAF1B	0.254844744	6	0.853316064	DOWN	0.138781966	-0.25	0.786231922	0.137342345	-0.317977643	-0.235900426	-0.049279041
SEC61B	0.254945596	6	0.853343632	DOWN	0.060783144	0.11	0.453408744	0.041267103	0.153159557	0.15868707	0.131579779
DPT	0.254945596	6	0.853343632	DOWN	0.064662078	0.13	-0.049064824	-0.18058365	0.110360496	0.174594989	0.087511287
ZCCHC4	0.254952698	5	0.853343632	DOWN	0.033959883	-0.05	0.002339819	0.199497099	NA	-0.060387063	0.002339819
AP3D1	0.238843976	6	0.853348695	UP	-0.103371327	0.1	-0.326667223	-0.055089393	0.937511814	0.045519882	-0.004784755
SIAE	0.238854317	5	0.853348695	UP	0.031706468	0.07	-0.076073393	0.037713039	NA	-0.126406503	0.031706468
TFEB	0.238903435	5	0.853348695	UP	0.144018723	0.12	-0.346679903	0.051307948	NA	0.152931427	0.12
UBE2O	0.23895978	6	0.853348695	UP	0.014658449	0.01	-0.707353361	0.002892944	0.186492697	-0.198777704	0.006446472
SCRN1	0.239035102	6	0.853348695	UP	0.03913627	-0.17	-0.20454224	-0.106248436	0.521457631	0.183240939	-0.033556083
IFT81	0.239035102	6	0.853348695	UP	-0.14693661	-0.05	0.121696718	-0.211929768	-0.634340252	-0.132813647	-0.139875128
TRANK1	0.239053339	5	0.853348695	UP	0.140748377	0.15	-0.104107757	-0.097002993	NA	1.169432111	0.140748377
CMTM8	0.239053339	6	0.853348695	UP	-0.073545298	-0.33	-0.698899499	-0.219784698	1.218615468	0.406765955	-0.146664998
DEDD	0.239065278	6	0.853348695	UP	-0.009436336	0.12	-0.559549923	0.160946092	-0.323012237	-0.193192903	-0.10131462
IL20RA	0.239130713	6	0.853463598	UP	-0.157762032	-0.07	0.342248009	0.171488674	-0.338027491	-0.288318881	-0.113881016
SENP2	0.23917081	6	0.853488051	UP	0.050081596	-0.23	0.189821505	0.114737681	-0.708563633	-0.113540796	-0.0317296
MTHFD2	0.255046481	6	0.853546247	DOWN	0.067557397	-0.24	0.75742567	0.310810791	0.923048469	0.587068629	0.44893971
MRPL38	0.239226356	6	0.853567617	UP	-0.103922505	0.17	-0.729152731	-0.012846225	-0.16365745	0.074188375	-0.058384365
CMBL	0.239276377	6	0.853627453	UP	0.07125944	-0.24	0.080360294	-0.126543711	-0.645378369	0.13636113	-0.027642136
FOXRED2	0.23932203	6	0.853671691	UP	-0.017039784	-0.03	-0.579478475	0.10974948	0.180993606	-0.02329182	-0.020165802
PRDM15	0.239381979	5	0.853766901	UP	-0.025426164	0.41	0.002644985	0.054349433	-0.230841356	NA	0.002644985
INPP4A	0.2551474	6	0.853772685	DOWN	0.102211538	0.12	-0.023204552	-0.191689632	0.249655272	1.026839764	0.111105769
ERGIC2	0.255248351	6	0.853999176	DOWN	0.065387248	0.05	0.772553996	0.106705242	0.265311072	-0.153373676	0.086046245
ELAC2	0.239487615	5	0.854002256	UP	0.084055623	0.19	-0.076576326	-0.034360088	NA	-0.196498161	-0.034360088
DCAF7	0.2395145	6	0.854002256	UP	0.120686644	-0.29	-0.680664023	-0.232267056	0.986717329	0.09557304	-0.068347008
RNH1	0.239593285	6	0.854045934	UP	0.101453592	0.06	-0.672721617	0.062915781	-0.75442041	-0.168624463	-0.054312232
PAPSS1	0.239593285	6	0.854045934	UP	0.040150734	-0.4	-0.010982721	-0.043710405	0.426591221	-0.128963478	-0.027346563
RFX7	0.23969899	6	0.854088547	UP	-0.015049377	-0.3	-0.009392979	0.183102868	-0.24833311	-0.182718383	-0.09888388
IGF1	0.239705048	6	0.854088547	UP	0.112205508	-0.35	0.00677011	-0.330880547	-1.358799235	0.119482678	-0.162055219
ZDHHC24	0.239705048	6	0.854088547	UP	0.012530966	-0.04	-0.708231376	-0.07382793	0.277457794	0.29748906	-0.013734517
PXMP4	0.239800882	6	0.85420441	UP	-0.066225686	-0.11	-0.568969068	-0.04981896	0.387510756	-0.0882032	-0.077214443
DLG2	0.239896748	6	0.85420441	UP	-0.137641943	-0.04	0.367090915	0.285116071	-1.360108914	-0.230686199	-0.088820971
EGFR	0.239903934	6	0.85420441	UP	0.012814169	-0.35	-0.290432994	0.134089304	1.712998765	-0.575854744	-0.138809412
WDFY2	0.255395641	6	0.854380624	DOWN	0.035833165	0.41	0.078968236	-0.32482824	-0.047097792	-0.093791362	-0.005632314
OAZ1	0.255551407	6	0.854571715	DOWN	0.073426033	0.13	-0.229861939	0.023322263	0.031480504	0.226130803	0.052453268
CYB5D1	0.255551407	6	0.854571715	DOWN	0.146782004	0.04	-0.02360619	0.11446478	0.037133274	0.277367049	0.07723239
KLF6	0.255617327	6	0.854571715	DOWN	0.207982793	-0.49	-0.456653016	0.049731105	0.15878958	0.248115748	0.104260343
NIPSNAP3A	0.25565206	5	0.854571715	DOWN	-0.189583856	-0.25	0.658233466	0.186124332	NA	-0.13335857	-0.13335857
HERC5	0.255652492	6	0.854571715	DOWN	0.059230187	-0.07	0.697355488	-0.39273889	0.338914242	0.3285578	0.193893994
ARPC4	0.255652492	6	0.854571715	DOWN	0.140620979	0.18	-0.796235202	0.086701905	1.013886039	0.31909125	0.160310489
TSSC4	0.240088576	6	0.854743297	UP	-0.012085542	0.2	-0.60223691	0.101978509	-0.443993714	-0.225653223	-0.118869382
PRPF39	0.240122156	6	0.854744315	UP	-0.195634942	-0.01	0.004416584	0.136864632	-0.360405192	-0.200744337	-0.102817471
TULP4	0.240184537	6	0.854847837	UP	-0.131205298	-0.12	-0.459625746	0.066854342	0.200551108	-0.531650491	-0.125602649
LYPLA2	0.240280531	6	0.855070945	UP	-0.066772748	0.19	-0.645021284	0.147747321	-2.09275762	-0.154352815	-0.110562782
SLC52A1	0.255934987	6	0.855251994	DOWN	-0.036852942	0.73	-0.384035463	0.218729625	-0.076016714	-0.145185182	-0.056434828
CD320	0.255955947	6	0.855251994	DOWN	-0.022703497	0.21	-0.440455094	-0.148422942	0.00756625	0.97983029	-0.007568623
XRN2	0.255955947	6	0.855251994	DOWN	0.060717931	-0.26	0.616925688	0.173528218	0.488628703	-0.077808807	0.117123074
PRLR	0.240376557	6	0.855294106	UP	-0.075934507	-0.28	-0.038686234	0.125735239	0.447872864	-0.234666521	-0.05731037
DNAH9	0.240439894	5	0.85540091	UP	-0.003697582	-0.02	-0.088407003	0.109950274	0.060823814	NA	-0.003697582
MICU2	0.256057165	6	0.855478858	DOWN	0.079084914	-0.17	1.132496427	0.07286244	0.804107729	-0.228493783	0.075973677
CLIP2	0.256172162	6	0.855640352	DOWN	0.216400451	-0.14	-0.765198323	0.038844887	-0.184781623	0.239388788	-0.050577557
SOX12	0.240545876	5	0.855659379	UP	-0.027804204	0.26	0.003713045	0.043929281	NA	0.031595803	0.031595803
HDAC9	0.240604817	6	0.855750465	UP	0.030745753	-0.3	0.06928531	-0.125025268	1.123912065	0.542396794	0.050015532
HDAC2	0.256259702	6	0.855788662	DOWN	-0.033241049	-0.03	1.156368507	0.166272805	-1.105150648	-0.282559709	-0.031620524
MIS18BP1	0.256283236	6	0.855788662	DOWN	-0.021952938	-0.28	1.050662359	0.129690681	-0.186108698	0.104993161	0.041520112
PALD1	0.25636102	6	0.855937014	DOWN	0.119548522	0.16	-0.222621979	-0.039586817	0.258952728	0.414444468	0.139774261
ANGPTL2	0.256394345	6	0.855937014	DOWN	0.164254469	-0.06	-0.034682809	-0.088197707	0.604105576	0.108761802	0.037039496
CHD4	0.256462372	6	0.8559415	DOWN	-0.028402939	0.1	-0.314328662	-0.037493308	1.036600758	0.085509956	0.028553508
TMED2	0.256462372	6	0.8559415	DOWN	0.149164792	-0.35	0.265793531	0.046881971	0.33558274	-0.227385319	0.098023381
TSEN34	0.24076098	6	0.856187267	UP	0.017935632	0.04	-0.58911361	0.127587437	-0.474345762	-0.521630375	-0.228205065
GPSM1	0.256605593	5	0.856308174	DOWN	-0.014278069	0.19	-0.870303668	-0.031692077	NA	0.000349293	-0.014278069
NRAS	0.256665176	6	0.856395685	DOWN	0.162894391	-0.23	0.260044684	0.171540798	-0.785874415	-0.046078156	0.058408118
LAMC3	0.24086403	5	0.856435093	UP	0.212313765	0.08	NA	-0.11886453	-0.052881203	0.102408627	0.08
WRAP53	0.256766628	6	0.856511549	DOWN	0.01250051	0.16	-0.315888886	0.087789902	-0.093458356	0.05824033	0.03537042
BTBD1	0.256766628	6	0.856511549	DOWN	0.016374907	-0.22	0.603401937	0.050652182	1.718686787	-0.010180996	0.033513545
EIF3F	0.256868114	6	0.856738757	DOWN	0.137778859	0.11	-0.60182823	0.032753431	0.791379246	-0.065614143	0.071376716
VAPA	0.257071185	6	0.857304684	DOWN	0.086644136	-0.11	0.444835165	0.055374552	-1.11597052	-0.36915595	-0.027312724
PLA2G4F	0.241242229	6	0.857602715	UP	-0.124175935	-0.01	-0.848282246	0.105249747	-0.151464176	-0.775745523	-0.137820055
AMD1	0.241259224	6	0.857602715	UP	-0.23479842	-0.23	0.517546092	0.20250763	-0.749374486	-0.23838899	-0.23239921
KBTBD6	0.241338575	6	0.857647273	UP	-0.023385726	-0.18	0.034381393	0.094910562	-1.197102518	-0.271857837	-0.101692863
EFS	0.241338575	6	0.857647273	UP	-0.057249758	0.03	-0.480022177	0.096705647	0.630547149	-0.406234184	-0.013624879
MPND	0.241434953	6	0.857750507	UP	-0.058188277	0.21	-0.637128042	0.133351143	-0.446097019	0.088693732	0.015252728
MADD	0.241501272	6	0.857750507	UP	-0.01720147	0.07	-0.483186199	-0.007387191	-0.470113763	0.069366143	-0.012294331
JRKL	0.241501272	6	0.857750507	UP	-0.024658539	-0.34	0.227362537	0.066529793	0.529961407	-0.213505349	0.020935627
CNTROB	0.241501272	6	0.857750507	UP	-0.02483682	0.18	-0.504940867	0.075302519	0.399003396	-0.040031436	0.02523285
BOD1	0.25727439	6	0.857769395	DOWN	-0.0225974	0.04	0.447448179	0.027200247	-0.053189817	-0.486594375	0.002301423
GALNT12	0.257277358	4	0.857769395	DOWN	-0.062744088	-0.13	-0.061780906	-0.057704362	NA	NA	-0.062262497
NBN	0.24160224	6	0.857976363	UP	0.09534727	-0.34	0.73843989	0.069245596	-0.946391749	-0.001877972	0.033683812
CNOT9	0.241631704	4	0.857976363	UP	0.07824549	NA	0.319187544	0.195395478	-0.421002547	NA	0.136820484
VPS53	0.257376042	6	0.857986983	DOWN	-0.10893854	0.09	-0.274146569	0.230511337	2.061168481	-0.068321714	0.010839143
CROCC	0.25741185	6	0.857994939	DOWN	-0.120597559	0.41	-0.354943461	0.030731116	-0.335411412	0.53748715	-0.044933221
UBE2D1	0.257501989	5	0.858072569	DOWN	0.084529529	-0.75	0.068318412	0.036009426	NA	0.237974165	0.068318412
HEBP2	0.257579448	6	0.858107915	DOWN	-0.056139567	0.07	0.651389799	0.218149858	0.695073669	-0.390101354	0.144074929
SIVA1	0.257579448	6	0.858107915	DOWN	0.061819305	0.15	-0.216837673	0.07245792	0.931525254	0.000966954	0.067138613
NCK2	0.241713964	6	0.858149755	UP	-0.006992621	-0.29	-0.08983893	-0.023940493	0.885908657	0.15525484	-0.015466557
AP3D1	0.257665382	6	0.85828282	DOWN	-0.103371327	0.1	-0.326667223	-0.055089393	0.937511814	0.045519882	-0.004784755
AXL	0.241820786	6	0.858311866	UP	0.122664789	-0.19	-0.310595679	-0.156493648	-0.698358073	1.518987845	-0.173246824
MTREX	0.241848985	4	0.858311866	UP	-0.087338824	NA	1.02715025	-0.046733305	1.090409632	NA	0.490208472
SCNN1B	0.241917324	6	0.858311866	UP	-0.13548042	0.02	-0.946501507	0.019939522	0.685893694	-0.073973625	-0.027017051
FUS	0.241917324	6	0.858311866	UP	-0.117370261	0.16	-0.412210621	-0.130787014	-0.823286096	0.027587557	-0.124078637
SENP7	0.241926794	6	0.858311866	UP	-0.014769737	-0.39	0.831571117	-0.030844751	-0.441141687	0.121621355	-0.022807244
COMMD2	0.241985601	5	0.85838363	UP	0.072497854	-0.24	0.891772383	0.161390534	NA	-0.058899298	0.072497854
CDK4	0.242013895	6	0.85838363	UP	-0.064819663	-0.13	-0.402598074	0.018414272	0.562754517	-0.336309283	-0.097409832
SLITRK4	0.25773044	5	0.858388149	DOWN	-0.044842234	-0.39	0.093233407	0.063417616	-0.697484888	NA	-0.044842234
ZNF277	0.242160442	6	0.858784757	UP	-0.032078602	-0.18	1.461507756	0.120625802	0.054575768	-0.143282406	0.011248583
OGFRL1	0.257884808	6	0.858790866	DOWN	-0.128785333	-0.21	0.740132296	0.187003919	0.095801342	0.547162001	0.14140263
RBPMS2	0.257950283	5	0.858795847	DOWN	-0.027027068	-0.15	0.108205884	-0.615839473	-0.487557464	NA	-0.15
NELL2	0.257986661	6	0.858795847	DOWN	0.10400737	0.03	2.08175412	0.145314121	0.949434402	-0.011748899	0.124660745
GALNT10	0.257986661	6	0.858795847	DOWN	0.162471509	-0.06	-0.155492785	-0.155598689	-0.35816143	0.835708641	-0.107746392
ITFG2	0.2580324	6	0.85883674	DOWN	-0.091991221	0.13	-0.569408818	0.19004159	-0.632076175	0.111082696	0.009545738
DPY19L1	0.258085007	5	0.85890048	DOWN	-0.048791033	-0.12	0.744440279	0.017866781	NA	-0.014492278	-0.014492278
DOCK3	0.242247777	5	0.858975819	UP	0.054744655	0.13	0.038715376	0.13740894	-1.349202672	NA	0.054744655
CKAP2	0.258190469	6	0.85901492	DOWN	0.057007506	-0.22	0.887409385	0.204181057	-0.214856881	0.09990806	0.078457783
NR6A1	0.25821602	5	0.85901492	DOWN	-0.105697621	0.18	0.014656287	-0.076936646	NA	-0.319972761	-0.076936646
ZNF665	0.258219778	4	0.85901492	DOWN	-0.074149127	-0.46	NA	-0.064647532	NA	0.004052261	-0.069398329
ZNF383	0.258292423	6	0.859033954	DOWN	0.024419571	-0.06	0.517048026	0.161336045	0.939567483	-0.100308933	0.092877808
MEF2C	0.242303799	6	0.859055813	UP	-0.077227117	-0.17	-0.060007054	-0.706485283	-1.114784592	0.484670593	-0.123613558
RIN1	0.242400499	6	0.859279978	UP	0.093679622	0.26	-0.811732017	0.113990236	-0.276463545	-0.603060281	-0.091391962
NEK7	0.242472063	6	0.859414996	UP	-0.02535804	-0.65	0.480785615	0.038603008	1.472905017	-0.031919982	0.006622484
TMEM97	0.242593993	6	0.859478264	UP	0.00544758	-0.48	-0.211386972	-0.33871308	0.265163932	0.037838226	-0.102969696
ZNF142	0.242635647	6	0.859478264	UP	0.028003258	-0.02	-0.628329335	0.075833699	-0.00363832	0.142378269	0.012182469
GALK2	0.242672795	6	0.859478264	UP	0.102927997	-0.14	0.220974765	0.057704423	-0.563032396	-0.178956698	-0.041147788
VAPA	0.242690789	6	0.859478264	UP	0.086644136	-0.11	0.444835165	0.055374552	-1.11597052	-0.36915595	-0.027312724
TAGLN	0.242690789	6	0.859478264	UP	-0.099501146	-0.11	-0.356759956	-0.812437253	-1.717394581	0.165211964	-0.233379978
FLI1	0.258489458	5	0.859577898	DOWN	-0.014311849	-0.32	NA	-0.080559527	-0.627618467	1.425112173	-0.080559527
CBX4	0.242787617	6	0.859702579	UP	-0.148798725	-0.17	-0.564158106	-0.018567971	0.309730126	-0.056204421	-0.102501573
RTN1	0.258598487	6	0.859803779	DOWN	0.1503431	-0.19	-0.425587021	-0.224643636	2.000877109	0.147971986	-0.021014007
TGIF2	0.258624368	6	0.859803779	DOWN	-0.018128556	0.22	-0.284428355	-0.15831476	-0.054352686	0.388495659	-0.036240621
SUPT6H	0.242884477	6	0.859926946	UP	-0.060533458	0.09	-0.318087384	0.031128901	0.435222024	0.045941943	0.038535422
ARID5B	0.258735884	6	0.860063138	DOWN	0.154677921	-0.38	0.185664422	0.059389585	-0.704012998	0.193886839	0.107033753
SIN3B	0.258847779	6	0.860121082	DOWN	0.03689586	0.16	-0.257517485	-0.163840914	-0.359343835	0.225206127	-0.063472527
NPPC	0.258853828	4	0.860121082	DOWN	-0.15752502	-0.08	0.044258927	NA	NA	0.038202485	-0.020898758
TM9SF2	0.258853828	6	0.860121082	DOWN	0.154151725	-0.53	0.060631454	-0.016460612	0.805306335	-0.092818447	0.022085421
PPP2R2D	0.258904853	6	0.860179292	DOWN	0.149774305	0.07	-0.053746047	-0.015736773	0.546537285	-0.008262233	0.030868884
NPR1	0.258959709	5	0.860250214	DOWN	0.067936231	-0.15	-0.008624172	-0.092755184	-0.657910513	NA	-0.092755184
CSF2RB	0.243095803	6	0.86045212	UP	0.146408758	-0.49	-0.106727602	-0.118997825	0.017786797	0.395703033	-0.044470403
GPR107	0.243099845	6	0.86045212	UP	-0.008657411	-0.23	-0.054546432	-0.051154582	-0.20079797	0.03706916	-0.052850507
CCR10	0.243153447	4	0.860481739	UP	0.015790335	0.18	0.058755066	NA	NA	1.682947594	0.119377533
PHYHIP	0.24317525	6	0.860481739	UP	0.032205523	-0.22	-1.055832662	-0.160302526	-1.752590721	-0.173822924	-0.196911462
SNF8	0.259071676	6	0.86051081	DOWN	0.018062199	0.21	-0.000408108	0.04064787	-0.3217023	0.17739242	0.029355035
ASCL2	0.243272239	6	0.860587696	UP	0.135067085	0.51	-0.859391071	0.098667455	-0.44873943	-0.417645219	-0.159488882
UBE4B	0.243272239	6	0.860587696	UP	0.056776328	-0.09	-0.292890197	0.122030499	-0.262475817	-0.15735351	-0.123676755
DNAJC25	0.259183678	6	0.860771458	DOWN	-0.007779981	-0.11	0.705152135	0.026439366	1.026969676	-0.217360777	0.009329693
SIRT1	0.243420498	6	0.860874919	UP	-0.026764838	-0.6	0.275343947	0.089579152	0.679645595	-0.050841341	0.031407157
DOHH	0.243466313	6	0.860918346	UP	0.056490921	0.18	-0.476765623	0.075673011	-0.716652759	-0.179864208	-0.061686643
LZTS2	0.243563399	6	0.861024452	UP	0.005177476	0.01	-0.464915138	-0.143364708	-0.28673281	-0.309307802	-0.215048759
WDR7	0.243563399	6	0.861024452	UP	-0.144075875	-0.08	0.039154353	0.023156042	0.321771855	0.032398925	0.027777483
URI1	0.259313812	6	0.861092249	DOWN	0.025310128	-0.12	0.950542041	0.177938605	-0.109394969	-0.09461972	-0.034654796
INTS1	0.243634441	6	0.861153906	UP	0.013043464	-0.01	-0.939855358	0.043787934	0.260623711	0.110661338	0.028415699
HPF1	0.243720205	4	0.861153906	UP	0.12528301	NA	1.140707549	0.064822391	-0.679690666	NA	0.0950527
PCGF3	0.243720205	5	0.861153906	UP	-0.070372784	0.34	-0.135196957	0.160626101	NA	-0.268389326	-0.070372784
DACT3	0.243757667	6	0.861153906	UP	0.027496903	-0.18	-0.709080173	-0.427075945	-0.924093067	0.271962031	-0.303537973
RIOX2	0.243801725	4	0.861153906	UP	0.071566989	NA	0.22725478	0.2685575	-0.113595742	NA	0.149410885
GPR160	0.243848523	6	0.861153906	UP	0.00914334	-0.51	0.120614278	-0.20419552	0.282357625	0.297168871	0.064878809
CLSTN1	0.243854849	6	0.861153906	UP	0.126662881	-0.06	-0.661528889	0.00420737	0.313479538	-0.498955959	-0.027896315
CSF3R	0.243931518	4	0.861153906	UP	0.132513022	0.31	NA	NA	-0.074096729	0.189140865	0.160826944
PDZK1IP1	0.243952064	6	0.861153906	UP	-0.128045618	0.12	-0.760765908	0.082554688	-0.003398739	-0.132911592	-0.065722178
ZNF641	0.259416135	6	0.861159849	DOWN	0.05238533	0.15	-0.330982553	0.174296034	0.019336182	0.541673679	0.101192665
EIF3E	0.259416135	6	0.861159849	DOWN	0.054765375	-0.15	1.110579951	0.205020879	-0.026265624	-0.32707298	0.014249875
ZBTB42	0.259434803	4	0.861159849	DOWN	-0.035203149	-0.13	NA	NA	-0.306859728	0.004427575	-0.082601574
FXYD1	0.259518493	6	0.861163354	DOWN	0.030439556	0.38	0.069086543	-0.24760344	-0.741655685	1.301637083	0.049763049
ZNF25	0.259518493	6	0.861163354	DOWN	0.085084533	-0.25	0.867049351	-0.080407728	1.017476627	0.022862633	0.053973583
MT-CO3	0.259570039	4	0.861163354	DOWN	-0.029275055	-0.15	NA	0.017054328	NA	-0.049040983	-0.039158019
TIGD1	0.259570039	6	0.861163354	DOWN	-0.023067837	0.62	0.066533571	-0.008225981	-0.273589166	-0.131925439	-0.015646909
KIAA1143	0.259620884	6	0.861220743	DOWN	-0.046999607	-0.13	0.54965409	0.074946641	0.791435771	0.028947149	0.051946895
OXR1	0.244032653	6	0.861243044	UP	-0.022261361	-0.61	1.40938202	0.361088925	-0.040497109	-0.390062924	-0.031379235
WSB2	0.244061357	6	0.861243044	UP	-0.052729486	-0.38	0.119126051	0.094255592	-0.076537813	0.066787157	0.007028835
MAPK3	0.244191241	6	0.861582949	UP	0.142322187	-0.14	-0.708149442	0.057453347	0.89531828	-0.002208469	0.027622439
IPO4	0.244321171	6	0.861756896	UP	0.029291887	0.33	-0.693785458	0.046112985	0.591035452	-0.249685011	0.037702436
COL5A3	0.244341245	6	0.861756896	UP	-0.124354242	0.19	-0.618091264	0.132111102	0.17470137	-0.071819284	0.030145909
DNAJA4	0.244341245	6	0.861756896	UP	-0.159914715	-0.11	-0.046027072	0.169782652	-0.311741618	-0.698784821	-0.134957358
TMEM214	0.244438621	6	0.86186352	UP	0.00706475	-0.02	-0.609275352	-0.009640403	-0.146132971	0.044317816	-0.014820202
THBS1	0.244438621	6	0.86186352	UP	-0.056271085	-0.29	0.059588204	-0.208264999	-0.476422745	1.55791173	-0.132268042
B3GALNT2	0.24453603	6	0.862088569	UP	0.004408299	-0.27	0.136265065	-0.193483907	-1.628845696	-0.031242083	-0.112362995
NREP	0.259968695	6	0.862151702	DOWN	0.236203144	-0.01	-0.029060533	-0.188496593	-0.370948754	0.22542264	-0.019530266
OGFR	0.260030784	6	0.862162788	DOWN	0.063239944	0.14	-0.914945673	0.086862608	0.743691924	0.304840675	0.113431304
PLXNA3	0.260056276	6	0.862162788	DOWN	0.120804549	0.2	-0.599248788	-0.05340386	-0.626380164	0.132207661	0.033700344
PFDN4	0.260133344	6	0.862162788	DOWN	-0.039842834	0.21	0.365625287	0.23030322	-0.16865977	-0.109818792	0.085078583
FGD4	0.260185066	5	0.862162788	DOWN	-0.13291547	-0.25	0.197813837	-0.083803999	NA	0.029784544	-0.083803999
AGPS	0.260235937	6	0.862162788	DOWN	0.100249677	-0.24	0.633946305	0.36810438	-0.01938748	0.056473361	0.078361519
CBFA2T3	0.260235937	6	0.862162788	DOWN	0.153315469	0.17	-0.092476803	-0.046604274	0.886504295	0.62087409	0.161657735
GPR4	0.260240708	4	0.862162788	DOWN	-0.044468019	-0.36	NA	0.045763761	-1.447839248	NA	-0.202234009
CNBP	0.260338564	6	0.862264431	DOWN	0.119734804	-0.1	1.063043374	0.047152903	0.558915915	-0.45272232	0.083443854
MFHAS1	0.260338564	6	0.862264431	DOWN	0.164573966	0.06	-0.780035227	0.220155687	0.462399208	0.190153299	0.177363632
TSPAN15	0.260418064	5	0.862381931	DOWN	0.03293409	-0.24	-0.254214579	-0.180726679	NA	0.233713963	-0.180726679
RIOK2	0.260441224	6	0.862381931	DOWN	0.042681957	0.08	1.192364029	0.154330001	0.247592433	-0.464630198	0.117165001
MUSK	0.244658046	4	0.862400294	UP	0.193220126	0.63	0.401557272	NA	-0.737073095	NA	0.297388699
PEAR1	0.260609792	5	0.862728302	DOWN	0.044156151	-0.29	0.052778228	-0.184294002	-1.102919257	NA	-0.184294002
GRIA3	0.260642964	5	0.862728302	DOWN	0.020597251	-0.02	0.034512884	-0.087275485	-0.691038032	NA	-0.02
UBASH3B	0.260646646	6	0.862728302	DOWN	0.135681912	-0.19	0.100051202	0.218887091	0.959181375	0.468569222	0.177284501
SLC27A5	0.24484135	5	0.86287086	UP	0.04154842	0.26	-0.635695678	0.046092965	NA	0.312687533	0.046092965
GRIA3	0.244921026	5	0.86287086	UP	0.020597251	-0.02	0.034512884	-0.087275485	-0.691038032	NA	-0.02
ZNF131	0.244921026	6	0.86287086	UP	-0.022025391	-0.18	0.104413795	0.141977109	-0.414226888	-0.00941898	-0.015722186
CDKN1A	0.244925988	6	0.86287086	UP	-0.159083411	-0.09	-0.441727978	-0.052356111	-0.550916837	0.38092664	-0.124541706
GK	0.260749408	6	0.862957175	DOWN	0.081759456	-0.25	0.622429321	-0.270870072	0.658604354	0.133992595	0.107876026
RUNX2	0.245023558	6	0.863096155	UP	-0.147838126	-0.15	0.111396004	-0.504352636	1.305234917	0.206688413	-0.018221061
EMILIN2	0.260868007	6	0.863238397	DOWN	0.252529936	0.01	-0.032528397	-0.23566692	0.433337014	0.183210653	0.096605327
CDH6	0.245121161	6	0.863321503	UP	-0.134727916	-0.07	-0.022672581	-0.430782543	-0.896703034	0.045718122	-0.102363958
NAA16	0.245218796	6	0.863396875	UP	0.049576447	-0.16	0.497651247	0.291970241	-0.394001345	-0.236504548	-0.055211777
PDCD2L	0.245231964	5	0.863396875	UP	0.020464999	0.18	0.136288764	0.18400895	NA	-0.574616028	0.136288764
CCL27	0.245243457	5	0.863396875	UP	0.008748142	NA	-0.098378133	-0.12443747	0.006200651	-0.183452064	-0.098378133
FAM43A	0.245284098	6	0.863417089	UP	0.025700275	-0.24	-0.406104339	0.202882189	0.202802395	0.849346106	0.114251335
STAP2	0.245316463	6	0.863417089	UP	-0.145384477	0.4	-0.455535548	0.078060557	-0.896144985	-0.478438661	-0.300460013
ZC3H7B	0.260979172	5	0.863494949	DOWN	0.099041808	-0.31	-0.21586927	-0.091109067	NA	0.137455045	-0.091109067
HIVEP2	0.261057896	6	0.863532832	DOWN	0.08284727	0.19	0.246531846	0.200564532	-0.419628056	-0.276775982	0.136423635
GLIPR2	0.261057896	6	0.863532832	DOWN	0.156257117	0.08	-0.527173793	-0.094402553	0.119841467	0.910338038	0.099920733
NSL1	0.261093194	6	0.863538326	DOWN	0.030287159	-0.11	0.610021194	0.127164356	0.072043669	0.043788623	0.057916146
R3HDM4	0.261160793	6	0.863650635	DOWN	0.114929897	0.14	-0.96859583	0.108426984	-0.018676605	0.028179833	0.068303408
PHLPP2	0.261318525	5	0.863782472	DOWN	0.023493234	0.02	-0.011229208	0.014676875	NA	0.182677744	0.02
HNRNPA3	0.261318525	6	0.863782472	DOWN	0.031613544	-0.02	0.64517134	0.062316327	-0.336406034	-0.076944467	0.005806772
COL21A1	0.261332329	5	0.863782472	DOWN	0.239812027	-0.24	NA	0.013435181	-0.287968857	0.004353168	0.004353168
SLBP	0.261366688	6	0.863782472	DOWN	0.018870659	-0.01	0.475031045	0.189334605	0.039215446	-0.274435359	0.029043052
VBP1	0.261431244	6	0.863782472	DOWN	0.017323869	-0.18	1.127869195	0.066773268	0.543398867	-0.089543375	0.042048568
COASY	0.261431244	6	0.863782472	DOWN	0.039609688	0.32	-0.473157216	0.047988683	0.960014895	-0.092602088	0.043799186
HDGF	0.261469686	6	0.863782472	DOWN	0.150606353	0.06	-0.411445572	0.118874846	1.928375262	-0.01509846	0.089437423
PPP1R16A	0.261469835	6	0.863782472	DOWN	0.18609605	0.31	-0.721152505	0.139524828	-0.124852246	-0.518680204	0.007336291
TMEM33	0.245458585	6	0.863798876	UP	0.01539374	-0.31	0.194805125	0.113433394	0.522548529	-0.180412087	0.064413567
ZFP1	0.245511896	6	0.863868063	UP	-0.130921671	-0.12	0.252069688	0.038793983	-0.365190032	-0.374527884	-0.125460835
UACA	0.26155671	6	0.863958293	DOWN	-0.037072952	0.34	0.353413543	0.094830165	-1.615411094	-0.354280451	0.028878606
RANGAP1	0.26165679	6	0.864129243	DOWN	-0.03771217	0.27	-0.627907538	0.152661078	0.095645107	-0.384351482	0.028966469
SH3BGRL3	0.261675784	6	0.864129243	DOWN	0.129334913	0.17	-1.052068845	-0.022938352	0.788113693	0.518804291	0.149667456
STAC	0.261769617	5	0.864247365	DOWN	0.061750874	-0.58	-0.051635043	-0.340916621	0.667230996	NA	-0.051635043
EFHC2	0.261778884	6	0.864247365	DOWN	-0.011117203	0.05	0.714184173	0.343858735	-0.588761662	-0.023609328	0.019441399
CYB5R4	0.261882018	6	0.864367065	DOWN	0.059908801	-0.28	0.71383368	0.186623048	1.274497116	0.316651709	0.251637379
COPS7B	0.26188248	6	0.864367065	DOWN	0.040298958	0.51	-0.076081201	0.056949571	-0.050296776	0.136520337	0.048624265
RABIF	0.261985185	6	0.864483763	DOWN	0.011317879	0.14	-0.111087821	0.182539454	-0.460395663	-0.037148107	-0.012915114
EIF3A	0.261985185	6	0.864483763	DOWN	0.077705061	-0.26	1.024907019	0.115636198	-0.022380952	-0.271190481	0.027662055
LRRCC1	0.262088387	6	0.864602038	DOWN	0.085047162	-0.01	1.403087072	0.152016313	-0.566822749	-0.145418641	0.037523581
RAB11FIP1	0.262088387	6	0.864602038	DOWN	0.164762307	-0.29	-0.406636934	0.185215069	-0.313261927	0.799168569	-0.062618847
ITGA5	0.262191622	6	0.864809357	DOWN	0.166409097	-0.15	-0.087010333	-0.184338937	0.312036841	1.266908117	0.039699382
PHAX	0.262294891	6	0.864809357	DOWN	0.141409397	-0.18	1.055714879	0.170057115	-0.430507011	-0.332810356	-0.019295302
RASSF7	0.262334292	6	0.864809357	DOWN	0.033442441	0.67	-0.1727948	0.15610709	-0.032256551	-0.122064772	0.000592945
BRMS1	0.262334292	6	0.864809357	DOWN	0.041033657	0.31	-0.39477615	0.085014498	0.039909157	-0.119738739	0.040471407
CYP4V2	0.262398194	6	0.864809357	DOWN	0.022746097	-0.03	0.500652706	-0.23992437	0.345894569	0.709708239	0.184320333
ITGB2	0.262398194	6	0.864809357	DOWN	0.141198306	0.03	-0.469171879	-0.280133204	0.724837506	1.711116637	0.085599153
PGLYRP4	0.262420727	5	0.864809357	DOWN	-0.067553351	0.06	-0.180938673	0.034970229	-0.029550428	NA	-0.029550428
NBEAL1	0.262420727	5	0.864809357	DOWN	-0.072521253	-0.41	0.066004691	-0.011752375	NA	0.006011196	-0.011752375
PRG2	0.262560413	5	0.865158635	DOWN	0.02925101	-0.03	-0.191365893	0.075290666	-0.359203837	NA	-0.03
SHKBP1	0.262604901	6	0.865194177	DOWN	0.164904179	0.12	-0.687094079	0.09473404	1.754326748	0.63161228	0.14245209
TNF	0.262708306	6	0.865312758	DOWN	0.093292302	0.28	-0.046380981	-0.344060478	1.182479753	0.991430603	0.186646151
AMPD3	0.262708306	6	0.865312758	DOWN	0.161130852	-0.06	-0.005617947	0.215650219	0.916559988	-0.003408156	0.078861348
ZFP41	0.262786679	5	0.865320394	DOWN	-0.086093573	0.02	-0.055764077	-0.077927227	0.610743304	NA	-0.055764077
GCDH	0.262811745	6	0.865320394	DOWN	-0.026603261	0.14	-0.266541671	0.011806457	2.173225206	0.203407063	0.075903229
ATG4A	0.246001044	6	0.865351988	UP	-0.151462679	0.13	0.630085407	0.060999171	-1.246195794	-0.252368129	-0.045231754
BCL2L10	0.262907753	5	0.865525498	DOWN	0.062465361	0.24	0.132213689	0.337714678	NA	-1.14657752	0.132213689
ZNF830	0.263016042	6	0.865557836	DOWN	-0.061203417	0.24	0.302734909	0.07293628	-0.722714034	-0.195949002	0.005866432
PSENEN	0.263018724	6	0.865557836	DOWN	-0.027319855	0.29	-0.321223856	0.208585128	1.602894089	0.321180469	0.249292564
ADAP2	0.263018724	6	0.865557836	DOWN	0.157606772	0.22	-0.167589863	0.351629618	1.089776589	0.556595296	0.285814809
MOB1B	0.246098971	6	0.865577859	UP	-0.148027682	-0.03	0.025170164	0.032450341	-0.636384204	0.131105798	-0.002414918
PCGF3	0.263201655	5	0.865826871	DOWN	-0.070372784	0.34	-0.135196957	0.160626101	NA	-0.268389326	-0.070372784
AP5Z1	0.263201655	6	0.865826871	DOWN	0.011651329	0.24	-0.713906222	0.139244532	-1.051588311	-0.145530222	-0.066939446
SAMD4A	0.263201655	5	0.865826871	DOWN	0.194219296	-0.25	-0.194404707	-0.099161842	NA	0.042351651	-0.099161842
METTL14	0.246212636	6	0.865859013	UP	0.03414113	-0.27	0.372280098	0.124073082	-0.34793192	-0.168131697	-0.066995284
NDRG4	0.263329447	6	0.866136268	DOWN	0.039871715	0.25	-0.065187282	0.328596607	1.583001482	-0.102223522	0.144935857
PUS7L	0.263536766	6	0.86670713	DOWN	0.121827466	-0.19	0.523509309	0.314279926	0.281522376	-0.000467885	0.201674921
CISH	0.246589094	6	0.866793587	UP	0.053691358	0.03	-0.679426352	-0.392469386	1.012447626	0.537695876	0.041845679
MAP3K7	0.246667747	6	0.866793587	UP	0.027498261	-0.12	0.709378001	0.067271549	0.008307828	-0.281647862	0.017903044
FXR1	0.246687216	6	0.866793587	UP	0.037293219	-0.09	1.174552388	-0.127257497	-0.562211503	-0.30187156	-0.108628748
HNRNPA0	0.246752294	6	0.866793587	UP	0.074636136	-0.23	-0.045817637	-0.051955653	1.348603262	-0.049445146	-0.047631391
MMS19	0.246785371	6	0.866793587	UP	-0.032450756	0.16	-0.495531345	0.03120029	-0.366814059	-0.302821633	-0.167636194
MEX3C	0.246792045	6	0.866793587	UP	0.100000267	-0.67	0.300511329	0.152784768	-0.919075183	-0.074721738	0.012639264
HOXD10	0.246798548	4	0.866793587	UP	0.1857357	0.43	NA	0.143857198	0.206527153	NA	0.196131426
TRIM6	0.246852113	5	0.866793587	UP	0.012820773	-0.24	0.35947836	-0.174933037	1.928798337	NA	0.012820773
BRI3	0.24686033	6	0.866793587	UP	0.01973234	-0.01	-0.693615181	-0.087498237	0.094406404	0.037043203	0.00486617
GTF3C1	0.246883558	6	0.866793587	UP	-0.026043135	-0.02	-0.912668743	-0.08607973	-1.474790745	-0.280636909	-0.183358319
ZFYVE16	0.246883558	6	0.866793587	UP	-0.132965221	0.03	0.442191648	-0.125518626	-0.842696867	0.07230089	-0.047759313
ALMS1	0.246968402	5	0.866863807	UP	0.012710933	0.24	0.209993939	-0.081114879	NA	0.077090507	0.077090507
SLC39A8	0.246971092	6	0.866863807	UP	-0.012245865	-0.6	0.274948002	-0.279169118	0.306831419	0.686337225	0.131351069
LUZP1	0.24708003	6	0.86712762	UP	-0.048912624	-0.11	-0.284505674	-0.050824125	-0.038402723	0.129414663	-0.049868375
MAGED2	0.247178315	6	0.867257665	UP	-0.036086933	-0.1	-0.244427883	-0.151879178	0.798925827	-0.122859765	-0.111429882
CMPK1	0.24718465	6	0.867257665	UP	0.013019348	-0.48	0.666875772	0.068395386	-0.587569862	-0.030741649	-0.00886115
GNPAT	0.263744221	6	0.867278294	DOWN	0.06045678	-0.09	0.653309066	-0.166955401	0.21724071	-0.081173743	-0.010358481
PRDX3	0.263847999	6	0.867508432	DOWN	-0.051305739	-0.59	0.903845934	-0.069051139	1.272160209	0.190331261	0.069512761
PIK3CA	0.247329409	6	0.867646977	UP	-0.05958441	-0.14	0.336143146	0.088984659	0.948195244	-0.068635788	0.014700124
ADRA2A	0.247374983	6	0.867688285	UP	-0.157670445	-0.07	-0.087918688	-0.153510874	0.051564438	0.102048606	-0.078959344
NEMF	0.263951812	6	0.867738624	DOWN	-0.013338098	0.07	1.325620124	0.08176961	-0.992794078	-0.108780606	0.028330951
IGFBP6	0.264055658	6	0.867968868	DOWN	0.043808262	0.05	0.057417431	-0.093273915	2.093798505	0.231005449	0.053708715
ATP11B	0.247509285	6	0.868040761	UP	0.026416637	-0.25	0.457473325	0.152502295	-0.485209685	-0.173756947	-0.073670155
GGT7	0.264130829	5	0.868088029	DOWN	0.064165674	0.22	-0.255922749	-0.097351196	NA	-0.130671948	-0.097351196
HSD17B10	0.264159539	6	0.868088029	DOWN	0.160206175	0.19	-0.055789125	0.151589005	1.233373772	-0.012870161	0.15589759
SLC25A3	0.247571781	6	0.868141341	UP	0.0097906	-0.12	-0.224969041	-0.060421105	1.284978218	-0.117751812	-0.089086459
PPP1R35	0.264258531	6	0.86830219	DOWN	0.066948697	0.57	-0.256128231	0.038288551	-1.233454162	-0.130952946	-0.046332198
NT5C3B	0.264367402	6	0.868350058	DOWN	0.061936242	0.16	0.060970313	0.075392759	0.996542327	-0.048120328	0.068664501
ERCC8	0.264374574	6	0.868350058	DOWN	0.011197865	-0.27	0.538120283	0.247963367	0.51977583	0.021701565	0.134832466
DFFA	0.264374574	5	0.868350058	DOWN	0.048216742	NA	-0.60188442	0.07714817	-0.623106348	-0.108492103	-0.108492103
PIGM	0.247670229	6	0.868367947	UP	0.009845363	-0.15	-0.521149566	0.168413981	0.013145057	0.021126441	0.01149521
PAIP2	0.264471385	6	0.868445816	DOWN	0.100224164	-0.1	0.994721116	0.071035624	0.621242164	0.125230544	0.112727354
FBLN2	0.264471385	6	0.868445816	DOWN	0.131716528	-0.23	0.059285929	-0.096507397	-0.688546073	0.190924803	-0.018610734
ZMYM5	0.264575402	6	0.868676264	DOWN	0.030697429	-0.26	0.413632106	0.226037542	-0.752984406	0.01046309	0.02058026
EID1	0.247942623	6	0.869085612	UP	0.059343826	-0.38	0.251962502	-0.087490798	-0.703103244	0.044165436	-0.021662681
MT1M	0.247942623	5	0.869085612	UP	-0.044816906	0.24	0.164811292	-0.037108824	NA	-0.011030071	-0.011030071
DLG4	0.248051045	5	0.869109654	UP	0.044229459	0.2	-0.135785313	-0.00694808	NA	0.902630066	0.044229459
MRPS34	0.264743482	6	0.869116965	DOWN	-0.010948793	0.29	-0.341783729	0.11249388	-0.489522987	-0.282950094	-0.146949443
FBL	0.264783537	6	0.869137319	DOWN	0.149363292	0.14	-0.384606761	0.075027152	0.041803145	-0.214029189	0.058415148
DNAH17	0.264880535	5	0.869344552	DOWN	0.02357174	-0.21	-0.574787141	-0.524329709	-0.059825404	NA	-0.21
MKLN1	0.248162957	6	0.869383112	UP	-0.122726754	-0.08	0.446229246	-0.411266979	-0.159663529	-0.094498335	-0.108612544
NDUFB7	0.26499181	6	0.869598586	DOWN	-0.02501198	0.25	-0.292661276	0.176088245	0.741119162	-0.033124288	0.075538133
C4ORF33	0.265057265	6	0.869702212	DOWN	-0.183446796	0.01	0.979951789	0.106930709	-0.130935399	0.206331654	0.058465355
SIPA1	0.265095997	6	0.869718139	DOWN	-0.102267619	0.16	-0.528674456	0.114286676	-0.074477214	0.178624685	0.019904731
TAF11	0.265154781	6	0.869726624	DOWN	-0.0575776	0.22	-0.050732519	-0.266788546	0.710618702	-0.032947897	-0.041840208
FAM220A	0.265171173	5	0.869726624	DOWN	NA	-0.22	0.009704695	0.103939555	-0.770117613	-0.063493758	-0.063493758
PAK1	0.265200219	6	0.869726624	DOWN	0.156859206	-0.02	-0.396657111	-0.062739212	0.963330199	0.640916275	0.068429603
SHISA6	0.265291974	4	0.869846291	DOWN	-0.107036677	-0.72	-0.042087811	-0.249361909	NA	NA	-0.178199293
CDC40	0.265304474	6	0.869846291	DOWN	0.151747464	-0.41	0.758001711	0.205595277	0.024276218	0.010179035	0.088011841
INTS3	0.265399099	6	0.869934328	DOWN	-0.059985672	0.36	-0.312344485	0.088653851	0.396120242	0.259565539	0.174109695
DPM2	0.265399099	6	0.869934328	DOWN	0.035853125	0.21	-0.547221964	0.094701219	-0.131266712	-0.012591899	0.011630613
LRRC1	0.248360278	6	0.869945323	UP	-0.144363769	-0.06	0.596406719	-0.204970487	-0.964574006	-0.602808395	-0.174667128
INMT	0.248406125	5	0.869945323	UP	-0.123413115	0.35	NA	-0.134077079	0.702556478	0.205706253	0.205706253
RRM1	0.248458987	6	0.869945323	UP	0.009367418	-0.11	0.655776165	0.140458146	0.248415395	-0.346032522	0.074912782
MFSD8	0.248458987	6	0.869945323	UP	-0.150699771	0.31	0.674310196	-0.070179694	-0.777760727	-0.038548444	-0.054364069
DNLZ	0.265513088	6	0.869974728	DOWN	0.01517646	0.44	-0.563052314	0.152136785	-0.118115232	0.125818234	0.070497347
RGS18	0.265513088	6	0.869974728	DOWN	0.090232756	-0.59	0.071334625	-0.072302712	0.878000729	0.146175636	0.080783691
BPNT1	0.265617446	6	0.870094561	DOWN	-0.095124134	-0.07	0.411052652	0.199512188	-0.65741808	0.019489077	-0.025255462
DSEL	0.248593683	6	0.870162179	UP	0.081369748	-0.23	0.08069645	-0.067097597	-0.826848519	0.010364244	-0.028366677
STOML1	0.248656503	6	0.870162179	UP	0.057883005	0.16	-0.641800561	0.062597405	-0.89672938	-0.290225539	-0.116171267
ZNF614	0.248656503	6	0.870162179	UP	-0.088707435	-0.16	0.091362393	0.181280697	0.084211898	-0.107014139	-0.002247768
ARHGEF28	0.248656503	6	0.870162179	UP	-0.138878487	0.1	-0.127250506	0.170209166	-2.376906517	-0.123482179	-0.125366342
HIBCH	0.24875531	6	0.870308342	UP	-0.135964893	-0.01	1.447896109	-0.124517842	0.05041161	-0.417899078	-0.067258921
PRICKLE3	0.248766073	6	0.870308342	UP	0.095489007	0.08	-0.648194904	0.163924115	0.363922007	-0.421466104	0.087744504
DDOST	0.248897608	6	0.870649871	UP	0.08406719	-0.15	-0.349057608	0.041080066	-0.072781004	0.1978459	-0.015850469
TNFRSF1A	0.265969545	6	0.871129614	DOWN	0.162753576	-0.13	-0.918519517	0.071063149	0.465141428	-0.23294579	-0.029468425
CDC5L	0.26603522	6	0.871129614	DOWN	0.09924091	-0.16	0.993234572	0.093410777	-0.212959266	-0.176832011	-0.033294612
CASP3	0.26603522	6	0.871129614	DOWN	0.168774648	-0.03	0.524826208	0.189792456	0.712020353	0.124081814	0.179283552
WDR83OS	0.266116114	6	0.871249636	DOWN	0.089324537	0.34	-0.275979279	0.014140575	-0.219816293	-0.067347029	-0.026603227
KIF5B	0.266139749	6	0.871249636	DOWN	0.040015828	-0.27	1.201815538	0.289335514	0.291013347	-0.37688324	0.164675671
NAGPA	0.249305416	6	0.871281681	UP	-0.036900377	0.21	-0.605815349	0.012559897	0.596588283	0.127510278	0.070035088
TET1	0.249348841	6	0.871281681	UP	-0.150500548	-0.35	0.030875766	-0.224038798	-1.820915072	0.095868147	-0.187269673
CLPB	0.249354852	5	0.871281681	UP	0.045341061	0.09	-0.062043669	0.162629049	NA	0.273046435	0.09
ZNF668	0.249369491	5	0.871281681	UP	0.129498886	0.27	-0.821599103	NA	1.605951106	-0.074038312	0.129498886
RUBCN	0.249369491	4	0.871281681	UP	0.018483124	NA	-0.321425026	0.152905861	NA	0.391335193	0.085694492
TMEM52	0.249385386	5	0.871281681	UP	0.223970018	0.39	-0.131931826	0.091867308	NA	-0.264055147	0.091867308
BRICD5	0.249385386	4	0.871281681	UP	NA	0.63	-0.005679882	0.076135641	-0.450519957	NA	0.035227879
LINC00327	0.249424212	4	0.871281681	UP	0.084506769	0.19	NA	0.12127236	NA	0.027412953	0.102889565
CSTF2T	0.249463731	6	0.871281681	UP	0.00170319	-0.18	-0.099109604	0.116066419	0.284918545	-0.117979471	-0.048703207
CD93	0.249463731	6	0.871281681	UP	-0.007311235	-0.36	0.017760117	-0.082214447	0.202753529	1.443001427	0.005224441
CHST14	0.249485495	6	0.871281681	UP	0.126725708	-0.15	-0.579847285	-0.122737096	0.530994253	0.299371235	0.001994306
PREX2	0.249546946	6	0.871377747	UP	0.062749197	-0.25	0.01706467	-0.101190818	-1.033653433	0.113794805	-0.042063074
ZNF18	0.266253635	6	0.871511323	DOWN	0.122709026	0.26	-0.17256055	0.030856409	-0.418677892	-0.195712632	-0.07085207
CSMD1	0.266310709	4	0.871587012	DOWN	-0.158901104	-0.72	0.031142082	NA	-0.784965448	NA	-0.439450552
LACTB2	0.266453542	6	0.871832186	DOWN	0.07443645	-0.46	0.916022936	0.288992155	0.761626606	-0.17917148	0.181714303
TNN	0.266540896	5	0.871841294	DOWN	0.006189562	-0.37	NA	-0.677070381	-0.829753401	0.064203566	-0.37
MYORG	0.266555322	4	0.871841294	DOWN	-0.059576409	NA	-0.133715716	0.163039618	-0.902965487	NA	-0.096646062
TNFSF8	0.266558208	6	0.871841294	DOWN	0.148260302	-0.31	-0.032079817	-0.008277225	-0.349113104	2.046413588	-0.020178521
THADA	0.249745183	6	0.871951357	UP	-0.05281274	0.2	-0.428051016	-0.026835918	0.957900923	0.087567548	0.030365815
EMP1	0.249819648	6	0.872060389	UP	0.065787867	-0.51	0.061647224	0.211566187	-0.086076302	-0.475500297	-0.012214539
ENO1	0.24984435	6	0.872060389	UP	-0.155909665	-0.13	-0.401669901	0.104456106	0.605852506	0.054849704	-0.037575148
DMAC1	0.250000477	4	0.87227809	UP	-0.075363468	NA	0.492545535	0.070668899	1.646607107	NA	0.281607217
FMOD	0.250008655	6	0.87227809	UP	0.101136216	-0.3	-0.07662966	-0.054578134	-0.714085715	1.634288422	-0.065603897
CPSF6	0.250008655	6	0.87227809	UP	-0.024018658	-0.1	0.09669005	0.183867994	-0.286829739	-0.062114438	-0.043066548
UBE2R2	0.250117745	6	0.872506345	UP	-0.002358096	-0.14	-0.02179672	-0.013387795	0.019984221	-0.190095642	-0.017592258
ARHGEF3	0.25014205	6	0.872506345	UP	-0.028583695	-0.14	0.245163027	-0.070186643	0.454676978	0.060220415	0.01581836
SPATA6	0.250241349	6	0.872734126	UP	-0.147663568	-0.11	0.09543777	-0.090878944	-0.392821158	-0.146772991	-0.128386496
EFHD2	0.266872412	6	0.872757777	DOWN	0.15732394	-0.03	-0.86880286	-0.100912088	-0.17255643	0.48483839	-0.065456044
BCL3	0.266958894	6	0.87281953	DOWN	-0.133888917	0.33	-0.841494094	-0.061441051	1.263562641	0.647610736	0.134279474
MALSU1	0.266959292	6	0.87281953	DOWN	0.01946634	0.23	0.588970819	-0.092375407	2.142645567	-0.388971158	0.12473317
EAPP	0.25034068	6	0.872843399	UP	0.079209621	-0.13	0.083561071	0.094034045	-1.268106619	-0.316302198	-0.025395189
S100P	0.25034068	6	0.872843399	UP	-0.091012556	0.15	0.879408261	-0.347803514	-0.054037252	0.031076762	-0.011480245
LPCAT2	0.250386997	6	0.872886338	UP	-0.202540553	-0.33	0.503302665	0.096632169	-0.213202866	0.193683433	-0.052954192
CBR4	0.250440045	6	0.872952727	UP	-0.145921318	0.01	0.702493425	-0.339604765	-0.50644449	-0.014075039	-0.079998179
KHDRBS3	0.250539442	6	0.87306211	UP	-0.082836214	-0.16	-0.058007749	-0.13996112	-0.701610287	0.057466263	-0.111398667
FBXO25	0.250539442	6	0.87306211	UP	-0.148843916	0.04	0.052259824	0.06628008	-1.248667543	-0.12955979	-0.044779895
GOLGA5	0.267082052	6	0.873109696	DOWN	-0.086584259	-0.11	1.036062964	0.024668239	1.74613014	-0.300115099	-0.03095801
RFWD3	0.250638873	6	0.873164257	UP	0.091046539	-0.07	-0.343089072	0.178299987	0.206282383	-0.054357345	0.018344597
NHLRC2	0.250738336	6	0.873164257	UP	-0.036688349	-0.19	0.566025123	-0.029557805	1.241460773	-0.074033681	-0.033123077
SDF4	0.250738817	6	0.873164257	UP	0.110771777	-0.08	-0.80562448	0.039840805	1.796203515	-0.012082012	0.013879396
GOLGA8A	0.250738817	4	0.873164257	UP	-0.253591847	0.79	NA	-0.213164077	NA	0.091311579	-0.060926249
MYCL	0.250773027	6	0.873164947	UP	-0.010302568	-0.25	-0.038410176	0.267645741	-0.574233903	-0.161668736	-0.100039456
TRIM38	0.267186924	6	0.873230135	DOWN	0.153905313	0.14	0.079482814	-0.056587872	0.652302298	0.554112553	0.146952657
FPR3	0.267186924	6	0.873230135	DOWN	0.15647534	-0.06	-0.050104198	0.289192255	1.590340796	0.175864728	0.166170034
BROX	0.267283227	5	0.873239483	DOWN	0.032705705	-0.31	NA	0.31221545	1.268283776	-0.245309667	0.032705705
EXOSC3	0.26729183	6	0.873239483	DOWN	0.04349901	0.21	0.696613173	0.194935545	-0.593975574	0.037411204	0.119217277
MRPL44	0.26729183	6	0.873239483	DOWN	0.165859187	-0.11	-0.00729919	-0.046732071	1.196063412	-0.355600982	-0.027015631
KIF23	0.26739677	6	0.873258494	DOWN	-0.019503963	0.11	0.565795415	0.378742592	-0.533574583	0.019762641	0.064881321
LAPTM5	0.26739677	6	0.873258494	DOWN	0.176864688	0.08	-0.418263634	0.050259341	0.596651027	1.550256918	0.128432344
DPH7	0.267491144	5	0.873258494	DOWN	-0.094660914	0.43	0.073286257	NA	-1.351936067	-0.110145308	-0.094660914
ZBTB46	0.267491144	6	0.873258494	DOWN	0.094659515	0.23	-0.369143271	-0.099737248	-0.468559496	0.264994253	-0.002538866
GABARAPL2	0.267501745	6	0.873258494	DOWN	0.029868697	0.02	0.581474945	0.029936525	1.367892554	0.126501762	0.078219143
ACAT1	0.267606754	6	0.873490221	DOWN	0.044567016	-0.12	0.75823863	-0.056448854	0.146512871	-0.327753297	-0.005940919
PRMT1	0.267686316	6	0.87361094	DOWN	-0.028814461	0.17	-0.16791346	0.062312152	0.859654625	-0.026853145	0.017729504
GMCL1	0.267711797	6	0.87361094	DOWN	0.164110002	-0.36	0.331410744	0.113004992	0.672690925	-0.091612858	0.138557497
HPS4	0.250937361	6	0.87361865	UP	-0.142172776	0.05	-0.127340526	0.049693763	-1.748534955	-0.393814058	-0.134756651
BPGM	0.267816875	6	0.873762901	DOWN	0.073775843	-0.03	0.440815307	0.082662706	-0.434205689	-0.107678953	0.021887922
AKAP7	0.267915836	6	0.873762901	DOWN	-0.0200529	-0.3	0.501056452	0.023941684	-0.55461352	0.220742573	0.001944392
HSP90AA1	0.267921987	6	0.873762901	DOWN	-0.063106197	0.08	1.767194363	0.073309448	0.175643962	-0.278371499	0.076654724
NEU1	0.267921987	6	0.873762901	DOWN	0.168827129	0.03	-0.348935649	0.012280981	-0.436103782	0.081507617	0.021140491
ROBO3	0.267932375	6	0.873762901	DOWN	-0.029184235	0.7	0.17416395	-0.257472629	-0.985501836	0.995422384	0.072489858
MED4	0.268027134	6	0.873762901	DOWN	-0.000959601	-0.03	0.796363037	0.199536769	-0.222674508	-0.206914551	-0.0154798
BCL2L12	0.268027134	6	0.873762901	DOWN	0.061231817	0.22	-0.440598546	0.127720455	0.049607091	0.20813596	0.094476136
RELL2	0.26803065	6	0.873762901	DOWN	0.039340549	0.29	-0.225642168	0.078411159	0.112677017	0.263952403	0.095544088
SPSB3	0.251036923	6	0.873846763	UP	-0.02701218	0.4	-0.450244552	0.102116936	-0.444412787	-0.117942757	-0.072477468
SDC2	0.268132315	6	0.873983339	DOWN	0.171386003	-0.46	0.038778346	-0.159380752	-0.462425956	0.1868224	-0.060301203
TAOK3	0.268241132	5	0.874114431	DOWN	-0.085838864	-0.2	NA	-0.11708008	0.121560685	0.274099265	-0.085838864
ILDR1	0.268241132	4	0.874114431	DOWN	NA	-0.43	-0.378022685	0.175766631	-1.051731743	NA	-0.404011342
NIN	0.268342779	6	0.874114431	DOWN	-0.024398498	0.08	1.068718774	0.199339999	1.545994598	0.102009151	0.150674575
EPB41L2	0.268342779	6	0.874114431	DOWN	0.157654826	-0.16	0.286184723	-0.403994808	-0.784348265	0.346373236	-0.001172587
RASGRP3	0.268448064	6	0.874124643	DOWN	0.054474431	0.19	0.120316756	-0.297399142	0.283887905	2.356646095	0.155158378
STAT1	0.268448064	6	0.874124643	DOWN	0.092766288	-0.02	0.904441654	-0.330002536	1.718554675	1.548146792	0.498603971
C1R	0.268448064	6	0.874124643	DOWN	0.144259849	0.14	0.043512224	-0.147158348	0.854715911	1.177525525	0.142129924
SDC3	0.251236145	6	0.87442168	UP	0.012532507	-0.15	0.051886985	-0.288082291	0.958118184	-0.168973972	-0.068733747
NBPF14	0.251273127	4	0.874431843	UP	0.026142268	NA	0.426815017	NA	0.110401868	0.132723134	0.121562501
PRPF8	0.251335806	6	0.874531418	UP	0.040592028	-0.1	-0.552365616	-0.076370731	0.897457709	0.077985612	-0.017889351
LAMA3	0.268658735	6	0.874699688	DOWN	-0.037975276	0.13	0.500181468	-0.036803302	1.912107032	-0.588235478	0.046598349
TRPM7	0.251429579	6	0.874739147	UP	0.109313051	-0.29	0.011669064	0.161680938	-0.534081345	-0.123024138	-0.055677537
LMO4	0.251471232	6	0.874765511	UP	-0.146225958	-0.1	0.494843312	0.127306672	-0.340179347	0.144462579	0.013653336
MED10	0.268764122	6	0.874931847	DOWN	0.021767664	0.09	0.305254714	0.109568543	-0.04104607	-0.094382917	0.055883832
MAP1B	0.251734778	6	0.875408357	UP	-0.003980118	-0.23	0.250611055	-0.247248695	-1.995150113	-0.089714448	-0.159857224
ANKMY2	0.251758332	6	0.875408357	UP	-0.008223015	-0.15	0.584692529	-0.084331181	-0.569727379	0.064188084	-0.046277098
TFCP2	0.251758332	6	0.875408357	UP	-0.026095528	-0.14	0.071538533	0.173254611	-0.705554023	0.135803021	0.022721502
CCDC112	0.268975	6	0.875507317	DOWN	-0.058149646	0.08	0.938015063	0.058732954	-0.900477697	-0.082298808	0.000291654
CAMKK1	0.269013877	5	0.875522852	DOWN	-0.014871798	0.23	-0.109333262	NA	-0.060338962	-0.757099584	-0.060338962
ELMOD2	0.251834603	6	0.875554974	UP	-0.150116383	0.11	0.549600469	0.182644341	-0.777362964	-0.120158367	-0.005079183
SYTL3	0.269080491	6	0.875628643	DOWN	0.088121751	0.17	0.13630513	-0.024338089	0.280797195	1.81031837	0.153152565
ATP6V1F	0.269180791	6	0.87575002	DOWN	0.011420114	0.21	-0.202622604	0.08193084	0.34115866	-0.04471606	0.046675477
JOSD1	0.269186016	6	0.87575002	DOWN	0.166456285	-0.04	-0.226263984	0.059184641	1.446012027	0.08322587	0.071205255
TMCC3	0.251934461	6	0.875783547	UP	0.071382134	-0.23	-0.227820167	0.128619421	-0.184617896	-0.033776221	-0.109197059
SYNC	0.251977677	6	0.875815182	UP	-0.023761739	-0.67	0.163108178	-0.038077775	-0.190346488	-0.146025583	-0.092051679
LGALS8	0.269291576	6	0.875885854	DOWN	0.122513849	0.01	0.796381601	0.144789122	1.74188333	0.059028184	0.133651486
ERCC3	0.269296005	6	0.875885854	DOWN	0.033605808	0.09	0.05237523	0.042344553	0.634343524	-0.126590614	0.047359892
OGFOD3	0.252034353	6	0.875893584	UP	-0.056887526	0.03	-0.555313483	0.037562075	0.751846871	0.07487781	0.033781037
FUT7	0.252091982	5	0.875975279	UP	-0.012741825	0.55	-0.013062816	NA	-0.152643184	2.745256591	-0.012741825
GPN1	0.26939717	6	0.876103896	DOWN	0.091493038	0.01	0.421428427	0.05288572	0.144121695	-0.07904628	0.072189379
ZDHHC3	0.25219553	6	0.876113824	UP	0.073026757	-0.03	-0.532778574	0.141004263	0.668673563	-0.395674666	0.021513378
ZNF467	0.252200972	6	0.876113824	UP	-0.060587677	0.3	-0.753688059	0.188474488	-0.069014042	0.255413749	0.063943405
AHNAK2	0.252234235	6	0.876113824	UP	0.117755104	-0.13	-0.567709505	-0.01586675	-0.8938757	-0.691324597	-0.348854752
HAUS6	0.269526543	5	0.876400263	DOWN	0.047021455	-0.18	NA	0.107506136	0.460484282	-0.089641486	0.047021455
ZNF558	0.269608462	6	0.876400263	DOWN	0.030573193	0.13	0.387388727	0.090675489	-0.891292979	-0.268800267	0.060624341
CA4	0.269641866	5	0.876400263	DOWN	-0.056803647	0.07	-0.032563607	NA	0.127161534	0.014156736	0.014156736
MOB3B	0.26971416	6	0.876468596	DOWN	0.121048697	-0.17	0.518742458	0.06417599	-0.710098402	-0.009139803	0.027518093
DDR1	0.252434249	6	0.876689939	UP	-0.095444679	-0.02	-0.668506533	-0.019178751	0.28294282	-0.464680169	-0.05772234
TGM3	0.269819892	6	0.876701211	DOWN	0.143459985	0.14	-0.200655566	0.2902777	0.393493733	-0.154633005	0.141729993
IGBP1	0.269925659	6	0.876822917	DOWN	0.147541968	0.12	0.336584478	-0.024434372	1.153671027	-0.192266495	0.133770984
GPX8	0.269925659	6	0.876822917	DOWN	0.13432797	-0.09	0.529080357	-0.116153493	-0.368852961	0.007990626	-0.041004687
CHD9	0.252534305	6	0.876882891	UP	-0.113078121	-0.17	0.294838801	-0.076691493	-0.014188142	-0.146852013	-0.094884807
STK39	0.252558122	6	0.876882891	UP	-0.182518151	-0.32	0.568245567	-0.292986148	0.764548159	0.219853237	0.018667543
AEBP1	0.252634395	6	0.877029098	UP	0.119300249	0.03	-0.859891289	-0.296659472	-0.402252891	0.146709318	-0.133329736
YPEL5	0.27003146	6	0.877055623	DOWN	0.166096995	-0.23	0.255430232	0.022671715	0.195598832	0.390183959	0.180847914
DMTF1	0.270137296	6	0.877288383	DOWN	-0.02465922	0.17	1.123412682	-0.040161468	-0.214221056	0.049824666	0.012582723
GNB2	0.252746499	6	0.877299638	UP	0.084058838	-0.02	-0.814813756	0.086756524	-0.00076854	-0.044587515	-0.01038427
PRG2	0.252856472	5	0.877444087	UP	0.02925101	-0.03	-0.191365893	0.075290666	-0.359203837	NA	-0.03
WDR5	0.252934862	6	0.877597482	UP	0.027354272	0.04	-0.621721082	0.130839399	-0.723372776	-0.251363586	-0.112004657
ZPR1	0.252998067	4	0.877698159	UP	0.157161938	NA	0.042978268	0.098904733	NA	-0.003542634	0.070941501
SNU13	0.270309695	5	0.877737224	DOWN	0.038331015	NA	-0.324379876	0.038567682	-0.646840191	-0.149522002	-0.149522002
RAP1GDS1	0.270349072	6	0.877754062	DOWN	0.083204102	-0.06	0.500532236	0.117138408	-1.689534376	-0.008481252	0.037361425
BCCIP	0.27049819	6	0.877902465	DOWN	-0.05802466	0.21	1.349955259	0.096057803	-0.378645659	-0.184657161	0.019016571
ZNF646	0.270535372	4	0.877902465	DOWN	-0.048052517	-0.26	-0.471953662	NA	NA	0.04690034	-0.154026259
WDHD1	0.270560985	6	0.877902465	DOWN	-0.065446222	0.05	0.333756103	0.207956409	0.841487464	0.018658642	0.128978205
CBLB	0.270560985	6	0.877902465	DOWN	0.152403136	0.07	-0.031338557	-0.176467785	0.550706477	0.91790891	0.111201568
FOXK2	0.270565764	5	0.877902465	DOWN	0.006355171	-0.05	-0.216704854	0.108011137	NA	-0.244914608	-0.05
MBNL1	0.253135339	6	0.878055724	UP	-0.036890865	-0.16	0.720845087	-0.147298825	-2.866716189	0.108818595	-0.092094845
NFAM1	0.253235627	6	0.878166285	UP	0.045288596	-0.21	-0.111022178	-0.065622464	-0.720727386	0.325142356	-0.088322321
FAM131A	0.253235627	6	0.878166285	UP	-0.035666623	-0.08	-0.480718877	0.045032442	-0.462923434	-0.2516805	-0.16584025
DNAJC5	0.270681416	5	0.878166727	DOWN	-0.007627006	-0.1	-0.594751172	0.163187166	NA	-0.072538262	-0.072538262
EDNRA	0.253284189	6	0.87821606	UP	0.074408081	-0.42	0.384198458	-0.275444857	-0.397262189	0.08997932	-0.100518388
FASTK	0.253335948	6	0.878276901	UP	-0.027414647	0.31	-0.718769688	0.058209647	-0.57923297	-0.041312093	-0.03436337
FBXO34	0.25340687	6	0.878404153	UP	-0.023249628	-0.21	0.085979321	-0.001063255	-0.528085786	0.164230472	-0.012156441
LINC00173	0.253444882	5	0.878417309	UP	-0.046246809	0.79	-0.748632034	-0.34991905	-0.374931321	NA	-0.34991905
TENT4B	0.253530388	4	0.878498298	UP	0.071464836	NA	0.129392845	0.099225982	-0.116872099	NA	0.085345409
SBNO2	0.253536689	6	0.878498298	UP	-0.076534658	-0.04	-0.682161657	0.012425146	-0.340751122	0.23817426	-0.058267329
WDR62	0.270875401	5	0.878685025	DOWN	-0.052914386	0.48	-0.849319115	0.114806076	NA	-0.287689695	-0.052914386
TBC1D25	0.253627277	6	0.878693582	UP	-0.018573366	0.02	-0.64529744	0.093702949	0.747271678	-0.214037032	0.000713317
PSPC1	0.270957209	6	0.878783484	DOWN	-0.024561474	0.16	0.410262538	-0.179338876	-0.018527525	0.001313256	-0.008607134
FGD5-AS1	0.271008447	4	0.878783484	DOWN	0.070980227	-0.55	NA	0.040349615	NA	-0.169906872	-0.064778629
TNFRSF25	0.271144386	6	0.879002233	DOWN	-0.095503561	0.48	0.193794878	0.197251704	-0.011110299	0.215294257	0.195523291
KLC4	0.271144386	6	0.879002233	DOWN	0.01038133	0.17	-0.121265075	0.014668339	0.957269239	0.016363355	0.015515847
SGSM3	0.271187721	6	0.879031713	DOWN	0.004012581	0.43	-0.445712547	0.073346474	-1.292369465	0.338763708	0.038679527
DENND3	0.271252907	6	0.879044732	DOWN	0.067295531	0.17	-0.127453355	-0.200755674	-0.949256265	0.877880738	-0.030078912
COL27A1	0.27126022	6	0.879044732	DOWN	-0.108981851	0.49	0.078149842	0.086309919	0.54650628	-0.328258307	0.082229881
SLC25A32	0.271374835	5	0.879198257	DOWN	0.09007113	-0.44	NA	0.016583128	-0.363602629	-0.089267676	-0.089267676
CEACAM6	0.27137609	5	0.879198257	DOWN	0.00678133	-0.31	0.144008365	-0.426294958	-0.738482233	NA	-0.31
SIL1	0.25383805	6	0.879305145	UP	0.048078377	0.11	-0.614602047	-0.093365695	0.931705949	-0.000295665	0.023891356
SBF1	0.25393857	6	0.879365214	UP	0.050573229	-0.07	-0.660309831	0.16087041	0.438098563	-0.030534572	0.010019328
TMC4	0.25393857	6	0.879365214	UP	-0.116036042	0.08	-0.301720364	-0.505744769	0.031505676	0.091413762	-0.042265183
INSIG2	0.253958153	6	0.879365214	UP	-0.027651281	-0.19	0.423895579	0.088188732	-0.249083212	-0.006467033	-0.017059157
PTPRZ1	0.271516311	6	0.879430576	DOWN	-0.000122839	-0.27	1.237163549	0.129610102	-0.767732285	-0.497474055	-0.135061419
CHRD	0.271516311	6	0.879430576	DOWN	0.170966062	0.09	-0.016710436	-0.043002777	-1.208699888	0.16691677	0.036644782
CUL5	0.254117844	6	0.879799499	UP	0.008640642	-0.18	0.932003473	0.110988588	0.025307147	-0.202656879	0.016973894
PTHLH	0.254196828	5	0.879954285	UP	0.158011907	-0.38	0.034874521	0.196549503	NA	0.081333259	0.081333259
DNASE1L1	0.271728987	6	0.880008397	DOWN	0.012669573	0.14	-0.146304942	-0.130606683	0.877526129	0.147915492	0.076334787
SERPINF1	0.271835377	6	0.880037156	DOWN	0.147513342	0.01	-0.378990064	-0.177869548	-0.152353222	0.843446383	-0.071176611
NXN	0.271839937	5	0.880037156	DOWN	-0.032491947	0.02	-0.538128696	NA	-0.361652332	0.097018453	-0.032491947
WNT16	0.271840708	5	0.880037156	DOWN	0.192606641	-0.88	-0.163505791	0.076438852	NA	-0.424656761	-0.163505791
NUP54	0.271941802	6	0.880253429	DOWN	0.051434367	-0.29	0.913111272	0.101794604	-0.215107624	-0.259053797	-0.081836628
RCSD1	0.272048262	6	0.880453097	DOWN	0.172192446	-0.23	-0.229568773	-0.111979715	2.505736107	1.316500791	0.030106365
CEP112	0.272072079	6	0.880453097	DOWN	-0.048395273	0.02	0.490248883	-0.133159831	1.108381346	0.109102251	0.064551126
U2AF2	0.254441668	6	0.88056437	UP	-0.087840335	-0.03	-0.532123183	0.03647291	1.32128173	-0.049308705	-0.039654352
MLLT10	0.254441668	6	0.88056437	UP	-0.138857949	-0.17	0.79539743	-0.175565097	-1.029092644	-0.547272148	-0.172782548
XRCC4	0.272211356	5	0.880633174	DOWN	-0.146745721	-0.14	NA	0.210102289	-0.48262151	0.008376952	-0.14
FEN1	0.272261285	6	0.880633174	DOWN	0.041403895	0.2	0.16669824	0.160861881	-1.442582488	0.016975037	0.101132888
BIN1	0.272261285	6	0.880633174	DOWN	0.17019107	0.06	-0.04035513	-0.201021628	0.576535914	1.50252294	0.115095535
HRH2	0.272357635	4	0.880633174	DOWN	-0.042857016	-0.53	NA	-0.360339032	NA	0.105166342	-0.201598024
ORAI1	0.272357635	5	0.880633174	DOWN	0.129650955	NA	-1.092624017	0.10727736	-0.580011926	-0.034217185	-0.034217185
KIF11	0.272367848	6	0.880633174	DOWN	-0.070214087	0.06	0.777941895	0.266396605	0.471093595	0.065028974	0.165712789
SLK	0.254542387	6	0.880786671	UP	-0.056862479	-0.13	1.127036292	0.102758584	-0.318478071	-0.359769576	-0.09343124
PCCA	0.254620863	5	0.880786671	UP	0.014972912	NA	0.180070744	-0.063381959	-1.2054153	-0.006712695	-0.006712695
CCDC50	0.254643139	6	0.880786671	UP	0.047582132	-0.13	0.905317359	-0.133763098	-1.106537042	0.20669504	-0.041208934
RIPK4	0.254643139	6	0.880786671	UP	-0.034474312	-0.11	-0.694161213	0.037352935	-0.432417252	-1.152663122	-0.271208626
WDR6	0.254731439	6	0.880813181	UP	0.02026046	0.1	-0.847093492	-0.067731698	0.048908636	0.403317375	0.034584548
GBF1	0.254743925	6	0.880813181	UP	0.001624978	-0.03	-0.569322761	-0.021684883	0.798290099	-0.053824976	-0.025842442
FMNL2	0.254753734	6	0.880813181	UP	0.039260995	-0.29	0.40846891	-0.134506146	-1.416483885	0.502506908	-0.047622575
TGFB1I1	0.254844744	6	0.880890569	UP	-0.007120674	-0.03	-0.55597396	-0.236500561	-0.851003656	0.059232719	-0.133250281
CDK2	0.254844744	6	0.880890569	UP	-0.160140682	-0.09	-0.223055415	-0.131368573	-0.021197406	-0.618965667	-0.145754628
TTLL5	0.272494333	6	0.880931182	DOWN	-0.127448862	0.2	0.153185143	-0.21304215	0.164288786	-0.056787889	0.048198627
HOXA10	0.254945596	6	0.881001929	UP	0.141821841	-0.57	-0.313556624	-0.050735809	-1.56762544	0.037790263	-0.182146216
NSDHL	0.254945596	6	0.881001929	UP	-0.158346194	-0.01	-0.349309355	-0.247487692	0.878211863	-0.147909727	-0.153127961
ZNF264	0.2551474	6	0.881461989	UP	-0.0535383	0.33	-0.770666066	0.029630526	-0.08263984	-0.270364273	-0.06808907
CTSZ	0.272901188	6	0.882135394	DOWN	0.147818702	0.12	-0.460671925	-0.201804669	1.717770231	0.171949069	0.133909351
USP24	0.255399336	5	0.882213636	UP	-0.041737011	0.09	0.462384572	0.134394686	NA	-0.006078954	0.09
DIAPH3	0.273002112	6	0.882258354	DOWN	-0.087566484	0.05	0.308759762	0.13210982	-0.381272132	0.019616704	0.034808352
TBPL1	0.27300796	6	0.882258354	DOWN	-0.044424955	-0.11	0.557588157	0.213284101	0.357101895	-0.039696938	0.086793582
PTGES	0.255450355	6	0.882271158	UP	0.04914544	-0.2	-0.88093099	0.103959576	-0.966289864	-0.034103952	-0.117051976
GLUD1	0.255506466	6	0.882346247	UP	-0.024881585	-0.21	-0.028955095	0.124165519	-0.272339254	-0.159575901	-0.094265498
RYR1	0.255617327	6	0.882473955	UP	0.04729939	-0.02	-1.127556433	-0.07503941	1.084935392	0.308350298	0.013649695
ZFAS1	0.255728223	5	0.882473955	UP	0.04137187	0.31	NA	-0.109499557	0.56994761	-0.197416034	0.04137187
DNALI1	0.255728223	5	0.882473955	UP	-0.004001647	0.17	-0.072845837	0.051559905	-0.603793646	NA	-0.004001647
CAMKMT	0.255728223	6	0.882473955	UP	-0.190996926	0.05	0.137670179	0.028798642	-0.58683366	0.196428116	0.039399321
EFHD2	0.25575361	6	0.882473955	UP	0.15732394	-0.03	-0.86880286	-0.100912088	-0.17255643	0.48483839	-0.065456044
TAOK2	0.25575361	6	0.882473955	UP	0.053288538	-0.1	-0.665242914	-0.056383148	-0.70789274	0.193267953	-0.078191574
KIAA0825	0.255801004	4	0.882473955	UP	0.039297402	0.31	0.124992088	NA	NA	0.150549549	0.137770819
CBX1	0.255854762	6	0.882473955	UP	0.066231419	-0.1	-0.02009353	0.028120587	-0.835666036	-0.162949555	-0.060046765
ETAA1	0.255934987	5	0.882473955	UP	0.109961124	0.12	NA	0.05844433	-0.137862593	-0.243123785	0.05844433
KRT72	0.255934987	4	0.882473955	UP	NA	1.13	0.104583979	0.128626461	0.438154492	NA	0.283390477
CIDEA	0.255955947	6	0.882473955	UP	0.025922279	-0.82	-0.29307656	-0.786020575	0.479605914	-0.009322727	-0.151199643
SLC5A6	0.255955947	6	0.882473955	UP	-0.14579957	0.12	-0.485335977	-0.173671189	-0.169402679	0.16824701	-0.157601124
PDGFA	0.273118531	6	0.882504585	DOWN	0.005803046	0.41	-0.032547657	0.162285007	-0.92921783	0.061278563	0.033540804
PDZD11	0.256061124	5	0.882508286	UP	0.161745737	0.15	0.011790935	0.053376571	NA	-0.177524071	0.053376571
CCDC57	0.256149886	5	0.882508286	UP	-0.001038423	0.28	0.0044506	-0.072975297	NA	0.660454279	0.0044506
SEC23IP	0.256149886	6	0.882508286	UP	-0.094671014	-0.17	0.432115763	0.194784303	0.018377395	-0.123662792	-0.038146809
PHGDH	0.256158417	6	0.882508286	UP	-0.148485633	0.22	-0.461064304	0.11917281	0.012779703	-0.60055046	-0.067852965
HES1	0.256172162	6	0.882508286	UP	-0.468798157	0.08	-0.160804681	-0.06409287	-0.114268651	0.0522272	-0.08918076
NOSIP	0.273328486	6	0.883035002	DOWN	0.145761854	0.2	-0.587075185	0.096784786	0.698144604	0.180769508	0.163265681
THRSP	0.273351479	5	0.883035002	DOWN	0.006745378	-1.16	0.160055191	-1.106196853	0.692738062	NA	0.006745378
VPS37A	0.273435398	6	0.883193388	DOWN	-0.045339703	-0.2	0.697075826	0.081787194	1.214422151	-0.352028031	0.018223745
PKNOX1	0.273469315	6	0.883193388	DOWN	-0.109334667	0.18	-0.20621034	0.077681105	-0.128730072	0.007175439	-0.051079614
ZNF345	0.273584573	5	0.883454484	DOWN	-0.122984999	-0.17	0.060931588	NA	0.341132225	0.058241329	0.058241329
LINC-PINT	0.273706559	5	0.883514998	DOWN	0.084926459	-0.11	-0.057761361	-0.359508231	NA	0.939666825	-0.057761361
SGSM1	0.273706559	4	0.883514998	DOWN	0.100662063	-0.19	-1.067202292	-0.072096258	NA	NA	-0.131048129
CLDN11	0.256505491	5	0.883538032	UP	0.01419612	-0.02	NA	0.13638281	-0.540124732	0.114812071	0.01419612
TTC38	0.256563758	6	0.883620175	UP	0.011249642	-0.23	-0.852342741	-0.149849554	1.416328867	-0.144119172	-0.146984363
ALDH1L2	0.273903735	5	0.884040316	DOWN	0.038863522	-0.36	0.055231891	-0.265153299	-0.533673485	NA	-0.265153299
G6PC3	0.256766628	6	0.884069205	UP	-0.122927705	-0.11	-0.889559227	-0.292572075	0.387230783	0.330267167	-0.116463853
VSIG4	0.25683914	5	0.884069205	UP	0.103171561	-0.03	-0.0013764	0.091488686	NA	0.090791812	0.090791812
EIF4ENIF1	0.25683914	6	0.884069205	UP	0.033815005	0.04	-0.407466824	0.004934454	0.607706906	-0.172034656	0.01937473
C16ORF54	0.25683914	5	0.884069205	UP	NA	0.23	-0.080146023	-0.003369571	-0.428481183	1.153094394	-0.003369571
ABR	0.256868114	6	0.884069205	UP	-0.02877161	-0.1	-0.518683505	-0.091188164	1.277291801	-0.006176731	-0.059979887
ZNF579	0.256950427	6	0.884069205	UP	-0.026490628	0.18	-0.626738683	0.101614161	-0.465803478	0.006374534	-0.010058047
DNAJC30	0.256969632	6	0.884069205	UP	-0.030810668	0.09	-1.094825272	-0.136959871	0.792737352	-0.091832309	-0.061321489
SCNN1A	0.256969632	6	0.884069205	UP	-0.131962085	0.07	-0.832248	0.12471794	-0.069151249	-0.315803858	-0.100556667
AXIN2	0.257071185	6	0.884181599	UP	0.100069291	-0.21	-0.542485197	0.030149461	-0.203286157	0.028292855	-0.087496651
PRSS8	0.257071185	6	0.884181599	UP	-0.082942384	-0.1	-0.980344081	-0.033163736	-0.253466298	-1.213630151	-0.176733149
SMIM20	0.257115409	5	0.884215241	UP	0.097863258	0.08	0.196039285	-0.115701513	NA	0.128794136	0.097863258
CTNNA1	0.257172771	6	0.884294048	UP	-0.05196262	-0.09	0.145434777	0.071978369	0.316972721	-0.460312698	0.010007874
EFEMP1	0.274051201	6	0.884379103	DOWN	0.046943218	-0.13	0.926743536	0.236723793	-0.504394331	-0.118743027	-0.035899904
CDKN2C	0.2740776	6	0.884379103	DOWN	0.163238465	-0.12	-0.150754423	0.246137944	-0.281796191	0.034120142	-0.042939929
LUM	0.274167949	6	0.884391386	DOWN	0.232854357	-0.41	0.026714398	0.053455971	-1.142845638	0.088065257	0.040085185
SEC24C	0.274184756	6	0.884391386	DOWN	0.052751083	0.08	-0.656659266	-0.00935524	0.170418838	-0.109040761	0.021697921
AP3S1	0.274184756	6	0.884391386	DOWN	0.089954056	-0.25	0.593583966	0.050578836	0.312050855	-0.150012515	0.070266446
KCNK6	0.274291946	6	0.884573318	DOWN	0.115793767	0.2	-0.108579128	0.21242262	0.959263697	0.006485099	0.157896884
SLC45A3	0.274310073	5	0.884573318	DOWN	-0.015941253	0.04	-0.181125288	0.03618504	-0.983956324	NA	-0.015941253
SENP6	0.274399172	6	0.884638395	DOWN	0.053523498	0.03	1.283455479	0.114468571	-0.810522435	-0.008178059	0.041761749
OLFML2B	0.274399172	6	0.884638395	DOWN	0.166795015	0.02	-0.011905869	-0.127195454	-0.031130487	0.211963565	0.004047065
ITGBL1	0.257376042	6	0.884646345	UP	0.154186772	-0.26	-0.04229917	-0.23307491	-1.03210967	0.208377599	-0.13768704
NFKBID	0.25741185	5	0.884646345	UP	0.060668579	0.43	-0.098098302	NA	-0.142160172	0.404038064	0.060668579
S1PR5	0.257477728	6	0.884646345	UP	0.006513509	0.31	-0.610305922	0.023095179	-0.455275034	-0.579261402	-0.224380762
FAM13A-AS1	0.257477728	6	0.884646345	UP	-0.15853864	0.41	0.346505442	-0.396028493	-0.24889073	0.069471681	-0.04453348
PRPS2	0.257481984	6	0.884646345	UP	0.080436774	-0.19	0.406301683	0.103622104	-0.678450651	-0.097287422	-0.008425324
CALM2	0.257481984	6	0.884646345	UP	-0.134577125	-0.13	0.798153537	0.003083089	0.454843627	0.126686949	0.064885019
ERP29	0.274473654	6	0.88476741	DOWN	0.078916056	0.25	-0.260117665	0.042618783	-0.680637883	-0.125091752	-0.041236484
THAP1	0.257618902	6	0.884895016	UP	-0.02858385	-0.19	0.674767309	0.066478125	-0.051848916	-0.031175594	-0.029879722
PPP1R18	0.2576233	5	0.884895016	UP	0.200215842	0.08	-0.680193799	0.001965527	NA	0.496888122	0.08
SHC3	0.25773044	5	0.885144596	UP	-0.040037804	0.66	-0.066307054	-0.199360873	NA	0.060287252	-0.040037804
USP8	0.257884808	6	0.885313938	UP	-0.017846662	-0.15	1.077777418	0.08664132	-1.231343804	-0.095072881	-0.056459772
TNNC2	0.257942953	5	0.885313938	UP	-0.046838935	0.73	0.744079934	0.108983595	NA	-0.271006701	0.108983595
KLF6	0.257950283	6	0.885313938	UP	0.207982793	-0.49	-0.456653016	0.049731105	0.15878958	0.248115748	0.104260343
RBM3	0.257950283	6	0.885313938	UP	0.104928817	-0.26	-0.36995472	0.116551765	-0.142030796	0.027237439	-0.057396679
PTDSS2	0.257986661	6	0.885313938	UP	-0.06793727	0.23	-0.62240696	0.023727338	0.409573278	-0.089249003	-0.022104966
OSGEPL1	0.257986661	6	0.885313938	UP	-0.162711434	-0.02	0.406961607	-0.037083243	-0.826926081	-0.130656483	-0.083869863
RAD23A	0.274752243	6	0.885554247	DOWN	0.012270929	0.11	-0.78592554	0.079307143	0.612325567	-0.239461484	0.045789036
SYP	0.274871521	6	0.885827477	DOWN	-0.082731238	0.32	-0.033119188	0.017792972	0.910635871	-0.006258835	0.005767068
CYGB	0.258190469	6	0.885894911	UP	-0.127251399	-0.25	-1.350847348	-0.56965653	-0.02554666	-0.02726878	-0.1886257
CEP128	0.274935824	6	0.885923493	DOWN	-0.018758358	0.11	0.520738945	0.271009456	-0.396285333	0.295610172	0.190504728
CHD1L	0.274986217	6	0.885974599	DOWN	-0.038755285	0.29	0.055375451	-0.143914463	0.322782265	0.074405378	0.064890414
SERPINA3	0.275055218	5	0.885974599	DOWN	-0.094999756	-0.22	-0.522675096	-0.846380564	2.305972063	NA	-0.22
CARD10	0.275055218	5	0.885974599	DOWN	-0.057793202	0.31	-0.151914985	0.370935013	NA	-1.044705291	-0.057793202
ABI1	0.258288663	6	0.886007896	UP	0.057955936	-0.33	0.46682447	0.113319373	-0.526785666	-0.231423292	-0.086733678
BARD1	0.258292423	6	0.886007896	UP	-0.006775551	-0.23	-0.231480388	0.174997078	0.473782322	-0.3335749	-0.118387776
ZNF653	0.275115203	5	0.886056643	DOWN	0.037733697	0.41	-0.399375623	NA	-0.240452099	-0.379780527	-0.240452099
WIZ	0.275220339	5	0.886284061	DOWN	-0.013009044	-0.08	NA	0.111552677	-1.180169465	-0.150428238	-0.08
NAT1	0.275258235	6	0.88629492	DOWN	0.097022892	-0.41	0.306100532	0.234547906	0.023354679	0.096300052	0.096661472
SPG7	0.275337454	6	0.886438817	DOWN	-0.001925536	0.52	-0.351743153	-0.171776487	0.588986208	0.123105699	0.060590082
NFXL1	0.258496432	6	0.88655425	UP	-0.160428535	-0.15	0.676961476	0.083331412	-0.391031437	0.055014105	-0.047492948
EDARADD	0.25858348	5	0.88655425	UP	0.139536116	0.06	-0.584873403	NA	0.448358793	0.403023933	0.139536116
MZF1	0.258598487	6	0.88655425	UP	-0.042359279	0.31	-0.681174738	0.090401847	-0.447233354	0.011384053	-0.015487613
RPS8	0.258624025	5	0.88655425	UP	0.08579821	0.16	NA	0.011020377	-0.619367989	-0.213103292	0.011020377
GSTO2	0.258624368	6	0.88655425	UP	-0.155749139	0.22	0.207849907	0.116294187	-0.070691918	-0.522657608	0.022801135
PDLIM1	0.275443528	6	0.886653942	DOWN	0.196411838	0.29	-0.254729377	0.192306944	-0.94534033	-0.356032685	-0.031211217
RPS26	0.27547335	6	0.886653942	DOWN	0.124262348	0.37	0.735585201	-0.00704139	-0.94201835	0.057747777	0.091005063
ANXA11	0.258700576	6	0.886697086	UP	0.106121521	-0.05	-0.672945178	-0.13995505	-0.457866527	0.585012113	-0.094977525
MIS18BP1	0.258735884	6	0.886699721	UP	-0.021952938	-0.28	1.050662359	0.129690681	-0.186108698	0.104993161	0.041520112
KRT31	0.258853828	5	0.886867139	UP	0.229123583	0.14	NA	-0.18230082	-1.787826194	-0.172465024	-0.172465024
KRIT1	0.27558096	6	0.886889054	DOWN	-0.008276018	-0.15	0.797482278	0.164449048	0.54926861	-0.037421028	0.078086515
BICDL2	0.27561549	4	0.886889054	DOWN	-0.111327999	NA	-0.219821689	0.249644401	-0.881110404	NA	-0.165574844
TMEM222	0.258904853	6	0.886903328	UP	-0.01890104	0.01	-0.730507585	-0.124634098	0.012056414	-0.197392078	-0.071767569
FAM91A1	0.258959709	6	0.886903328	UP	-0.002028671	-0.24	0.237687482	0.089530464	-0.350708029	-0.14145326	-0.071740966
GOLPH3L	0.259007042	6	0.886903328	UP	-0.103672443	-0.16	0.02345761	0.010147168	0.061231444	-0.311019392	-0.046762638
TOGARAM1	0.259029377	4	0.886903328	UP	0.035666749	NA	0.504830656	0.111229476	-0.069825141	NA	0.073448112
LRP12	0.259071676	6	0.886903328	UP	0.049819975	-0.61	0.034397037	0.207856814	-0.590142461	-0.039928495	-0.002765729
KRT27	0.259071676	6	0.886903328	UP	-0.050606474	0.19	0.192934602	-0.22121139	-1.960390573	-0.156854324	-0.103730399
NKRF	0.275688606	6	0.887013145	DOWN	0.057639642	0.12	0.08871846	0.054048172	-0.171703575	-0.448237334	0.055843907
GLRX2	0.275772011	6	0.887137233	DOWN	-0.149817838	0.27	0.564655487	0.122430787	0.188962009	-0.264322481	0.155696398
BRK1	0.275796286	6	0.887137233	DOWN	0.09280515	0.05	0.378381722	0.040133752	0.113398404	0.005111533	0.071402575
SLC4A11	0.275923585	6	0.887385559	DOWN	-0.122955994	0.45	-0.268222414	-0.168847659	0.582839356	0.168564046	0.022804026
ARL2	0.275996681	6	0.887385559	DOWN	0.05085111	0.29	-0.408195271	0.004456413	-0.009177907	-0.075378792	-0.002360747
GLMN	0.276011752	6	0.887385559	DOWN	-0.003571702	0.13	1.076019817	0.099422727	-0.135456343	0.116143001	0.107782864
PPIB	0.276011752	6	0.887385559	DOWN	0.15665638	0.11	0.001663592	-0.04473567	0.215017907	0.336422218	0.13332819
PHYH	0.276119537	6	0.887620932	DOWN	0.075010683	-0.11	0.675918798	-0.010596728	-0.414032413	0.057494842	0.023449057
ZNF334	0.276187407	4	0.887727946	DOWN	-0.114530811	0.37	NA	-0.130476776	-0.635453757	NA	-0.122503793
RPRD1B	0.276275704	5	0.887900586	DOWN	-0.023418742	-0.26	NA	0.052335894	0.530175754	-0.236816276	-0.023418742
PEX7	0.276335214	6	0.887980674	DOWN	0.164790807	-0.19	0.130537316	-0.012863385	0.118163337	-0.490563581	0.052649976
ARL4C	0.276443104	6	0.888099714	DOWN	0.185796746	0.04	0.122115227	-0.078053193	-0.036958753	0.250177981	0.081057614
TMED8	0.276510635	5	0.888099714	DOWN	-0.157623214	-0.09	0.024781851	0.260974484	NA	0.00813877	0.00813877
FPR1	0.276510635	5	0.888099714	DOWN	NA	-0.46	-0.0415279	-0.033091629	-0.557543914	0.14809774	-0.0415279
GTF2I	0.276569054	5	0.888176227	DOWN	-0.07414572	NA	0.113390886	0.134334818	-0.710070577	-0.099444879	-0.07414572
TC2N	0.259620884	6	0.888546504	UP	-0.076099088	-0.24	0.272519961	0.122167893	-1.050063769	0.048971334	-0.013563877
WDR13	0.259620884	6	0.888546504	UP	-0.070369697	0.2	-0.98769423	-0.076152419	-0.513143488	-0.163601282	-0.11987685
CHMP6	0.276745712	5	0.888632386	DOWN	0.037394258	-0.07	-0.988453313	NA	1.135846885	-0.036914775	-0.036914775
TP53INP2	0.259723308	6	0.888731673	UP	-0.059339266	-0.19	-0.385438943	-0.374039626	0.356947683	0.218467575	-0.124669633
E2F3	0.259744225	6	0.888731673	UP	-0.034623762	-0.26	0.270512158	0.050411646	-0.026038486	0.087278849	0.01218658
SLC38A9	0.276875018	6	0.888825244	DOWN	-0.053189643	0.02	0.41573135	0.11488474	0.100324951	0.184615219	0.107604846
OTUB1	0.276875018	6	0.888825244	DOWN	0.06092082	0.13	-0.751561678	0.089198589	1.747343332	0.064105565	0.076652077
TCERG1	0.276950997	5	0.888942946	DOWN	-0.083047331	NA	0.607863366	0.029102094	-0.456479878	-0.207286542	-0.083047331
PPT2	0.276980937	6	0.888942946	DOWN	0.024058081	0.15	-0.307613289	0.157274205	0.008080651	-0.165121117	0.016069366
MSI2	0.259864278	6	0.889023952	UP	-0.169348283	-0.13	-0.062107448	0.363023707	1.547753588	0.137094604	0.037493578
SH3RF2	0.259928259	6	0.889088389	UP	-0.134743331	0.13	-0.434816987	0.303691439	-0.462033852	-0.705351899	-0.284780159
ITM2A	0.259968695	6	0.889088389	UP	0.044716478	-0.66	0.768754233	-0.132466592	-0.444073193	0.925879701	-0.043875057
UBOX5	0.260030784	6	0.889088389	UP	-0.077573455	0.09	-0.50804813	-0.099083814	-0.460421567	-0.045590863	-0.088328635
POMT1	0.260030784	6	0.889088389	UP	-0.159144247	0.21	-0.326539435	-0.214250135	-0.919601588	0.165777134	-0.186697191
NDUFC1	0.260056276	6	0.889088389	UP	-0.160054056	0.2	0.390623123	0.028005766	0.430155829	-0.271195267	0.114002883
TUBA1B	0.260111444	6	0.889158588	UP	0.115859953	-0.24	-0.322922198	0.036830299	-0.10034594	0.199904048	-0.031757821
CSNK1D	0.260235937	6	0.889384814	UP	-0.052366768	-0.06	-0.546928271	0.05233818	0.336431125	0.1787872	-1.43E-05
CLDN12	0.260246912	6	0.889384814	UP	0.045027348	-0.56	0.126663139	0.027215623	0.160516407	-1.066756772	0.036121485
ELP4	0.260305668	6	0.88946122	UP	0.030051937	-0.16	0.311956872	0.076386839	-1.099602372	-0.04750885	-0.008728457
WSB1	0.260338564	6	0.88946122	UP	-0.122655807	0.06	0.256039268	-0.309843789	-0.68392242	0.034999835	-0.043827986
PISD	0.27721631	6	0.889587138	DOWN	0.044251166	0.25	-0.356520002	-0.008803473	0.035264966	-0.203062501	0.013230746
PGM2L1	0.260425213	5	0.889638865	UP	0.222817132	-0.19	0.155785199	-0.140546608	NA	0.135377709	0.135377709
GNAO1	0.277334051	5	0.889742534	DOWN	-0.035102534	-0.1	-0.024114132	-0.170751981	NA	0.240705368	-0.035102534
TMEM231	0.277334051	5	0.889742534	DOWN	0.056080019	-0.09	-0.034547273	0.060726237	NA	0.084933885	0.056080019
FLT1	0.277416808	4	0.889896824	DOWN	-0.113559049	-0.09	NA	-0.189033057	NA	0.914009634	-0.101779525
HEPH	0.260543918	6	0.889925955	UP	0.095731801	-0.17	-0.018924336	-0.33838888	-0.183271408	0.103517491	-0.094462168
LDLR	0.260749408	6	0.890509353	UP	-0.153730122	-0.21	-0.500674578	0.065320249	0.433678458	-0.005892987	-0.079811554
NNAT	0.260852204	6	0.890558974	UP	0.021078224	-0.46	-0.499533214	-0.151076462	0.576842396	-0.013940731	-0.082508596
TMEM164	0.260868007	6	0.890558974	UP	0.010279376	-0.41	-0.071589509	-0.117717842	0.617112066	-0.023953347	-0.047771428
DVL1	0.277746242	5	0.890637361	DOWN	0.054758949	0.1	-0.535024135	0.059628879	NA	-0.361198092	0.054758949
LTV1	0.277751742	6	0.890637361	DOWN	-0.062906135	0.19	1.464988653	0.104218794	0.340561814	-0.447343108	0.147109397
ZNF146	0.260979172	6	0.890820012	UP	0.071960919	-0.18	1.086981287	0.085758643	-0.835675646	-0.325699062	-0.05401954
USP13	0.261160793	6	0.891202961	UP	0.06208698	-0.11	-0.202260616	-0.319504785	0.204345746	-0.176399808	-0.143199904
NAIF1	0.261160793	6	0.891202961	UP	0.017113594	0.17	-0.495439861	-0.007796035	-0.455540352	-0.340205578	-0.174000806
SARM1	0.261263724	6	0.891435714	UP	-0.110691289	-0.16	-0.576330738	-0.100529069	-1.258194949	0.084344344	-0.135345644
DDX46	0.278065683	6	0.891532686	DOWN	0.102102044	0.06	1.028966524	0.075318158	-0.719408206	0.039265142	0.067659079
KRR1	0.278174136	6	0.891769035	DOWN	-0.048749013	-0.07	0.684235515	0.176467655	1.202214868	-0.139702995	0.063859321
VPS4A	0.261469686	6	0.891901886	UP	0.007408774	0.13	-0.640846574	-0.000185543	0.386374601	-0.205825549	0.003611615
SCEL	0.261469835	6	0.891901886	UP	-0.027116187	-0.34	1.909182135	0.171449047	-0.459506242	-0.973031473	-0.183558094
CA4	0.261543999	5	0.891961192	UP	-0.056803647	0.07	-0.032563607	NA	0.127161534	0.014156736	0.014156736
ZMPSTE24	0.261604149	6	0.892004477	UP	0.038552768	-0.41	0.267828781	0.069800813	-0.106849873	-0.223851542	-0.034148552
EFNA5	0.261675784	6	0.892130244	UP	-0.058790737	-0.11	-0.120262829	-0.035361331	-2.131741837	-0.059391893	-0.084695946
PTPN12	0.261740129	6	0.892231122	UP	-0.029552743	-0.41	0.731028946	0.021263121	0.790925447	0.101770014	0.061516568
ZFP36	0.261778884	6	0.892244757	UP	-0.16251447	-0.11	-0.080555426	0.063550208	0.312173632	0.256130313	-0.008502609
THAP11	0.261882018	6	0.892360902	UP	0.233821595	0.05	-0.43994107	0.133840674	0.20338658	-0.199329466	0.091920337
IL1RAP	0.26188248	6	0.892360902	UP	-0.002519201	-0.44	0.19137209	0.220273619	-1.146202937	0.030593591	0.014037195
MTDH	0.278608303	6	0.892901199	DOWN	0.141492354	-0.47	0.735309638	0.071936435	-0.436186157	-0.025191164	0.023372636
ZNF598	0.278631642	6	0.892901199	DOWN	-0.013870395	0.2	-0.373048359	0.157155658	0.551282645	-0.298343096	0.071642631
XCR1	0.278631642	5	0.892901199	DOWN	NA	-0.04	-0.03685137	0.117133981	-0.715048549	0.115231399	-0.03685137
STK11	0.262088387	6	0.892910003	UP	-0.054854253	-0.03	-0.822425299	0.158619595	-0.822353307	0.034120136	-0.042427126
SELENOS	0.262113189	4	0.892910003	UP	0.014281985	NA	0.813035069	0.02921868	1.192207995	NA	0.421126875
NEIL3	0.262148348	4	0.892911288	UP	0.016854964	0.22	0.328674111	0.359893242	NA	NA	0.274337056
ME2	0.262274329	6	0.893221884	UP	0.01771814	-0.29	0.570027006	-0.153184101	1.097816697	0.149481409	0.083599774
BASP1	0.278825598	6	0.893411227	DOWN	0.16927602	0.08	0.57240035	-0.089169931	0.395057654	0.514929426	0.282166837
FCER1A	0.278934298	6	0.893536474	DOWN	0.144563207	0.11	1.267446474	0.057499388	-0.449568855	0.224517866	0.127281603
AFTPH	0.262447334	6	0.893692528	UP	0.028859037	-0.27	0.331402825	-0.016660512	-0.552418269	-0.207148677	-0.111904595
CFP	0.279043034	6	0.893773271	DOWN	0.147829253	0.27	-0.171826797	-0.049624879	-0.334227472	0.269147907	0.049102187
ASPN	0.279099607	5	0.893787121	DOWN	0.026334428	0.24	NA	0.089270989	-1.559312126	0.060823117	0.060823117
PARN	0.279151805	6	0.893787121	DOWN	-0.007816901	0.08	0.215620022	0.099191645	-0.165587539	0.073159087	0.076579543
PSPH	0.279151805	6	0.893787121	DOWN	-0.014185956	-0.01	0.454221251	0.150055899	1.206753864	-0.055212706	0.070027949
FLRT2	0.279222933	5	0.893903371	DOWN	0.007846502	NA	0.108089647	-0.150183525	-0.450491106	-0.14264306	-0.14264306
APAF1	0.279260611	6	0.893912521	DOWN	0.17104141	-0.65	0.516667944	0.080753895	-0.73416054	0.311845463	0.125897653
SRRM3	0.262604901	6	0.893930137	UP	-0.035955464	0.26	-0.509173499	0.134273025	-0.770809476	-0.157677664	-0.096816564
CCDC126	0.262645038	6	0.893930137	UP	-0.059307849	-0.61	0.294574642	0.155970084	1.304207996	-0.322332686	0.048331118
PSMA7	0.262693292	4	0.893930137	UP	0.114592774	0.2	NA	0.032127835	NA	-0.007269739	0.073360305
ABCA1	0.262693292	6	0.893930137	UP	0.052335035	-0.5	0.401694292	0.029481686	0.03617767	-0.249041324	0.032829678
RBM38	0.262708306	6	0.893930137	UP	0.080719203	-0.13	-0.702183593	-0.140514267	0.81323548	0.670214924	-0.024640399
TRAPPC11	0.262786679	6	0.893930137	UP	0.115033687	-0.21	0.388653636	0.026345709	-0.893829491	0.017830924	0.022088317
PYDC1	0.262786679	5	0.893930137	UP	NA	0.42	-0.190573371	0.420731614	-0.491255563	-0.063675167	-0.063675167
ZNF740	0.262811745	6	0.893930137	UP	-0.15931242	-0.02	-0.194298203	0.074753945	-0.311699077	0.12646866	-0.08965621
STAM	0.262830503	6	0.893930137	UP	-0.063526285	-0.37	0.399685447	0.082633599	0.604740342	-0.263014835	0.009553657
FH	0.279369453	6	0.893993246	DOWN	-0.005510384	0.12	0.810826283	0.15939298	0.247492867	-0.272244066	0.13969649
EIF3G	0.279369453	6	0.893993246	DOWN	0.144549137	0.1	-0.813083564	0.00817012	-0.034044815	0.021137717	0.014653919
SOD1	0.279390301	6	0.893993246	DOWN	-0.010672335	0.33	0.926023051	-0.043721093	-0.065027842	-0.12781286	-0.027196714
RIPK1	0.262915217	6	0.89409981	UP	-0.146080569	0.07	-0.28877552	0.13691	0.158644091	-0.096108527	-0.013054264
IER2	0.263013088	6	0.894107159	UP	-0.348378779	0.33	-0.315896017	0.069701455	-0.49776122	0.148108503	-0.123097281
KDELR2	0.263018724	6	0.894107159	UP	0.004521992	-0.11	-0.300654936	0.043656629	0.371537493	-0.09643639	-0.045957199
LRP1	0.263122264	6	0.894107159	UP	0.095593833	-0.23	-0.107438136	-0.196749954	-1.283576883	0.422569767	-0.152094045
PADI2	0.263122264	6	0.894107159	UP	-0.152908044	0.03	-0.085295943	-0.380774964	-0.514400415	0.462121658	-0.119101993
PCBD2	0.263126347	5	0.894107159	UP	0.010837415	0.03	NA	-0.154565058	-0.806968527	0.202965339	0.010837415
SPC25	0.27947833	6	0.894163471	DOWN	-0.10022576	0.29	0.434097602	0.268706466	0.875427738	-0.02330717	0.279353233
PICK1	0.279532293	5	0.894177612	DOWN	-0.112918941	0.28	-0.510357053	NA	-0.018246165	0.010376598	-0.018246165
SRSF2	0.279578151	6	0.894177612	DOWN	-0.037796075	0.13	0.037799457	0.099511758	0.632732704	0.028301109	0.068655607
IL2RB	0.279587243	6	0.894177612	DOWN	0.151426236	-0.25	-0.297559146	0.006832554	1.186677978	2.049047377	0.079129395
PPP4R3A	0.263201655	5	0.894244693	UP	-0.038927126	NA	0.563352698	0.167087788	0.404391107	-0.112388895	0.167087788
DDX59	0.27969619	6	0.894414624	DOWN	0.046402735	-0.04	1.191039461	0.201753526	-0.093166209	-0.232403804	0.003201367
UBE2I	0.263329447	6	0.894480275	UP	0.09988811	0.07	-0.447155893	-0.086973376	-0.002585301	-0.064434529	-0.033509915
SCRN2	0.263375522	5	0.894480275	UP	0.024902435	0.22	-0.317123377	0.088874569	NA	0.032799549	0.032799549
SIPA1	0.263375522	6	0.894480275	UP	-0.102267619	0.16	-0.528674456	0.114286676	-0.074477214	0.178624685	0.019904731
LCP2	0.279805174	6	0.894651689	DOWN	0.192286276	-0.08	0.022218089	-0.131442598	0.622156902	1.509078798	0.107252182
ZNF444	0.263536766	6	0.894909505	UP	-0.036401386	0.23	-0.538366137	-0.012008954	0.036773692	0.135254089	0.012382369
GTF2IRD1	0.263640477	6	0.895143276	UP	-0.139215044	0.04	-0.579336963	0.086624087	-1.621396902	-0.037890591	-0.088552817
SPON1	0.263693182	5	0.89520383	UP	0.109351313	NA	-0.023702915	-0.126027922	-0.272958032	0.244674797	-0.023702915
NAALADL1	0.280023246	6	0.895218836	DOWN	0.114513917	0.23	-0.332068848	-0.084643427	0.341952312	0.282307722	0.172256959
NLRP1	0.280052293	6	0.895218836	DOWN	0.040512288	0.34	-0.185264269	0.138815899	-0.427788566	-0.049875765	-0.004681739
COMMD9	0.263806657	5	0.895253126	UP	0.098847141	0.12	-0.124988643	-0.049849376	NA	0.033202884	0.033202884
KLHDC3	0.263847999	6	0.895253126	UP	0.138595802	-0.02	-0.605354793	0.09579047	-0.098192177	0.304011771	0.037895235
CELSR2	0.263847999	6	0.895253126	UP	-0.095468225	-0.12	-0.733207429	0.131712429	-0.847682131	-0.479118108	-0.299559054
ARHGEF35	0.263920168	5	0.895253126	UP	-0.026896712	-0.03	-0.021870606	NA	-0.015368242	-0.093683964	-0.026896712
CYC1	0.263951812	6	0.895253126	UP	-0.006309935	0.02	-0.616446344	-0.047695021	-0.02052104	-0.216014704	-0.034108031
PRMT7	0.263951812	6	0.895253126	UP	-0.156485707	0.18	-0.562652964	-0.024018175	-1.456980178	0.248298609	-0.090251941
SKA2	0.280132335	6	0.895363211	DOWN	0.058910579	0.09	0.514032434	0.238104278	-0.502672268	0.214779333	0.152389666
ELK4	0.264033715	6	0.895412621	UP	0.023328946	-0.15	0.10831848	0.22298465	-0.787089831	0.020104046	0.021716496
TFPT	0.280289587	6	0.895642802	DOWN	-0.050226802	0.39	-0.490155148	0.020826946	0.62183309	0.157912959	0.089369952
UPF1	0.280289587	5	0.895642802	DOWN	0.010012032	-0.1	-0.713312545	0.090761182	NA	-0.110967707	-0.1
ZNF580	0.264147299	6	0.895679494	UP	-0.028786818	0.48	-0.902584862	-0.071798781	-0.535395218	0.060713824	-0.0502928
OCIAD1	0.28035062	6	0.895687643	DOWN	-0.048039762	-0.06	0.876116399	-0.081727174	0.720643322	-0.06013197	-0.054019881
HIP1	0.280408289	5	0.895687643	DOWN	-0.074248138	-0.08	-0.355865144	0.167367805	NA	0.277248596	-0.074248138
TMEM201	0.280408289	5	0.895687643	DOWN	-0.039941258	-0.04	-0.416562346	0.073442955	NA	-0.116773628	-0.04
MOB3B	0.264195737	6	0.895709835	UP	0.121048697	-0.17	0.518742458	0.06417599	-0.710098402	-0.009139803	0.027518093
TDRP	0.264260918	5	0.895709835	UP	0.003925989	0.06	0.08212748	-0.143902504	NA	-0.116618379	0.003925989
MED21	0.264471385	6	0.896171167	UP	0.015357339	-0.15	0.134001373	0.278384167	-0.501119645	-0.384523424	-0.06732133
ZNF770	0.264503015	6	0.896171167	UP	-0.034236952	-1.17	0.57462089	0.205577628	0.306695642	-0.562413608	0.085670338
ZDHHC8	0.264575402	6	0.896171167	UP	-0.033760171	0.14	-0.514437841	0.0518084	-0.092892197	-0.037528962	-0.035644566
RBM12B	0.264601993	6	0.896171167	UP	0.056667279	-0.43	-0.142850954	0.088257282	-0.030451967	-0.082259882	-0.056355925
ZBTB37	0.264606476	5	0.896171167	UP	0.069023952	0.09	NA	-0.135149182	-0.017266938	0.0828007	0.069023952
CNKSR1	0.264679452	6	0.89630008	UP	-0.145449742	0.35	-0.359543536	0.092352554	0.661324845	-0.254666712	-0.026548594
EPS15L1	0.264783537	6	0.896335449	UP	0.02920772	-0.02	-0.346415332	0.096953962	-0.277914606	-0.176384954	-0.098192477
SCMH1	0.264783537	6	0.896335449	UP	-0.130505622	-0.1	-0.16609133	-0.177786949	-0.939756416	0.041999694	-0.148298476
RPL22L1	0.264829557	5	0.896335449	UP	-0.028566751	0.57	0.03705543	0.172839727	NA	-0.219688025	0.03705543
ATG10	0.264829557	5	0.896335449	UP	-0.027662812	0.06	0.148834457	0.205811257	NA	0.039559927	0.06
EIF6	0.264887657	6	0.896366207	UP	0.059520641	0.27	-0.374819953	0.196020374	-0.56029017	-0.390880855	-0.157649656
MYLK4	0.264943393	5	0.896366207	UP	0.005320623	0.21	0.020182771	-0.056833708	-0.880252238	NA	0.005320623
PPP2CA	0.264943393	6	0.896366207	UP	-0.025635867	-0.21	0.404395313	0.203631388	0.08518618	-0.16736381	0.029775157
SH3GLB2	0.26499181	6	0.896411878	UP	-0.006020834	0.44	-0.607116926	0.153712578	-0.02259668	-0.342311342	-0.014308757
SMC3	0.280896953	6	0.896913753	DOWN	-0.027550707	-0.13	1.575914398	0.122420414	0.943112141	-0.189944726	0.047434854
OSBPL2	0.280896953	6	0.896913753	DOWN	0.050763065	0.09	-0.324833992	0.046536225	0.090581335	-0.407057926	0.048649645
KLK1	0.280896953	6	0.896913753	DOWN	0.157452277	0.13	-0.687503505	0.148858831	-0.417075979	-0.400611615	-0.135305808
GAS6	0.265200219	6	0.896998684	UP	-0.066949532	0.02	-0.602632645	-0.082012181	-0.307110156	-0.035130929	-0.074480856
HK1	0.265304474	6	0.897114918	UP	-0.076914011	-0.05	-0.617468625	0.024026849	0.811085291	-0.42262979	-0.063457005
RAI14	0.265304474	6	0.897114918	UP	-0.136009747	-0.17	0.582950871	-0.010485184	-0.049784462	-0.060245095	-0.055014779
GK5	0.281006326	6	0.897151398	DOWN	0.167072773	-0.01	0.233401322	-0.322817027	0.088552535	-0.021686557	0.039276268
ANAPC2	0.28112128	6	0.897406802	DOWN	-0.054478268	0.23	-0.500974668	0.05063967	1.014863747	0.102287134	0.076463402
SLC39A1	0.265617446	6	0.897851306	UP	0.167255166	-0.07	-0.5201603	0.044811804	0.615787265	-0.326685081	-0.012594098
TUBB4B	0.265617446	6	0.897851306	UP	-0.062323259	0.06	-0.805207714	0.104498527	-0.697407937	-0.187653368	-0.124988313
GRIN2A	0.265627169	5	0.897851306	UP	-0.035080484	0.24	0.206447469	0.04531715	-0.550502121	NA	0.04531715
PCBP1	0.265703833	6	0.897992208	UP	0.039925551	-0.23	-0.476891768	0.041832945	0.508258915	-0.008601471	0.01566204
SPTLC1	0.265741258	6	0.89800047	UP	0.059735423	-0.65	0.212357625	0.092031086	-0.545209974	-0.053021012	0.003357205
IKZF2	0.265807994	5	0.898051305	UP	0.085823114	-0.37	-0.158131623	0.088917742	NA	0.477337519	0.085823114
TUSC3	0.265826265	6	0.898051305	UP	0.002901851	-0.18	0.518230439	-0.212938147	1.321815307	0.117370517	0.060136184
GLRX	0.281444172	6	0.898214171	DOWN	0.035414423	0.04	1.194375061	0.099694383	0.404213711	0.832410286	0.251954047
NCK1	0.281444172	6	0.898214171	DOWN	0.158222249	-0.46	0.893785128	0.222488183	0.044453714	-0.192397958	0.101337982
DMXL2	0.265986857	5	0.898284384	UP	0.137994858	-0.27	NA	-0.177953158	0.086937907	0.597303989	0.086937907
ATP2C1	0.265994715	6	0.898284384	UP	-0.004621362	-0.39	0.41478195	0.096379029	0.663635162	-0.389938446	0.045878833
IL17RE	0.26603522	6	0.898284384	UP	0.06974023	0.09	-0.751205682	0.111457707	-0.506114797	-0.382613557	-0.156436664
ZNF415	0.26603522	6	0.898284384	UP	-0.044720105	-0.18	0.385492519	-0.328489161	-0.246249913	-0.071464998	-0.125732499
SHISA5	0.281553723	6	0.898452103	DOWN	0.157554397	-0.09	-0.887195784	-0.036964062	1.317831915	0.09269916	0.027867549
MPV17	0.281597349	6	0.898479635	DOWN	0.03369343	0.14	-0.199496269	-0.06415177	1.115786534	0.152697139	0.086846715
BEX1	0.266139749	6	0.898519154	UP	-0.108606835	-0.37	0.252393972	-0.387005683	-0.693287615	-1.524853426	-0.378502841
RAVER2	0.28177293	6	0.89882495	DOWN	0.179285796	0.1	0.15515688	-0.001627829	0.238521238	-0.18325546	0.12757844
LIPT1	0.281810612	6	0.89882495	DOWN	-0.056812695	0.23	0.569937336	0.024689468	-0.25969719	-0.266587387	-0.016061614
PYROXD1	0.281882587	6	0.898831173	DOWN	0.039460279	-0.2	0.578090489	0.11664056	-0.738148077	-0.101662448	-0.031101085
SAMSN1	0.281882587	6	0.898831173	DOWN	0.181319862	-0.12	0.398439389	-0.125698636	1.575321516	1.925375807	0.289879625
ZNF654	0.281943183	5	0.89883812	DOWN	-0.05952688	-0.29	0.411610798	0.197449485	NA	-0.167383412	-0.05952688
C20ORF96	0.28195479	6	0.89883812	DOWN	-0.029467114	0.34	-0.076010365	-0.069179219	0.706720656	0.281746491	0.126139688
RECQL	0.282102008	6	0.89908414	DOWN	0.024150726	-0.39	0.992641359	0.105730779	-0.372485844	0.031799016	0.027974871
ZMYM6	0.282102008	6	0.89908414	DOWN	0.052852825	0.15	0.004133988	0.143969502	1.536004767	-0.05204098	0.098411164
QPRT	0.26634891	6	0.899107064	UP	-0.186560728	0.29	-1.135002189	-0.240018426	-0.305720906	0.139272898	-0.213289577
BIRC3	0.282211772	6	0.899186325	DOWN	0.160873366	0.31	0.561028003	-0.253969216	1.950033322	0.915315955	0.435514002
DEDD	0.282239148	6	0.899186325	DOWN	-0.009436336	0.12	-0.559549923	0.160946092	-0.323012237	-0.193192903	-0.10131462
LAMA2	0.282239148	6	0.899186325	DOWN	0.174042764	-0.17	-0.044203005	-0.084580528	-0.12557666	0.345984678	-0.064391767
FEZ1	0.266453542	6	0.899223784	UP	-0.0646623	-0.21	-0.87324517	-0.573479046	-0.889902227	-0.69083735	-0.632158198
FICD	0.266453542	6	0.899223784	UP	-0.056646124	-0.13	-0.626123728	-0.118278039	1.066884733	0.132645463	-0.087462081
CLSTN3	0.282321571	6	0.899337309	DOWN	0.170522512	-0.19	-0.345896658	-0.342585421	1.05099535	0.588187783	-0.009738744
FLAD1	0.282431899	6	0.899577135	DOWN	-0.02264102	0.2	-0.385299583	0.108062661	0.184478213	-0.109041538	0.04271082
ANKRD52	0.266666477	5	0.899699353	UP	0.065562121	-0.11	NA	0.025633763	0.929475467	0.04682281	0.04682281
PIGP	0.266767643	6	0.899699353	UP	-0.002766828	-0.17	0.293129399	-0.123462941	0.064004267	0.113204216	0.03061872
TMEM40	0.266767643	6	0.899699353	UP	-0.137030109	0.29	-0.069605099	0.213836154	-0.300432088	-0.608285267	-0.103317604
FOXN3	0.26676969	6	0.899699353	UP	0.112189536	-0.28	-0.103801932	0.092908402	-0.576040868	0.00752264	-0.048139646
LPAR3	0.26676969	6	0.899699353	UP	-0.036462076	-0.31	-0.030218814	0.276940565	-0.279276415	-0.071790268	-0.054126172
METAP2	0.282541277	6	0.899813876	DOWN	-0.065447131	-0.08	1.141078847	0.121254797	0.123717696	-0.31310954	0.027903833
TANK	0.282651183	6	0.899891071	DOWN	0.06227891	-0.41	1.005059701	0.165814912	1.272184845	0.323038942	0.244426927
PREP	0.282668111	5	0.899891071	DOWN	-0.081989228	-0.11	-0.085489376	0.178256296	NA	-0.055908082	-0.081989228
PRDX5	0.282670676	6	0.899891071	DOWN	0.024831894	0.18	-0.299669567	0.052352018	0.688176274	-0.074681954	0.038591956
PPL	0.266872412	6	0.899926347	UP	0.057618878	-0.16	-0.506508448	0.065154526	-0.269898967	-0.550937842	-0.214949483
ZNF341	0.266959292	4	0.899926347	UP	0.212026214	0.11	-0.647383382	0.096055926	NA	NA	0.103027963
PLXNB1	0.266977215	6	0.899926347	UP	-0.1704035	0.22	-0.265298226	0.017882749	0.196584659	-0.510134208	-0.076260375
CHMP1B	0.26707974	6	0.900041429	UP	-0.057999364	-0.27	0.44956816	0.159399943	-0.081965604	0.010665299	-0.023667033
ST6GAL1	0.267082052	6	0.900041429	UP	-0.036736155	-0.24	-0.021739468	-0.081210983	-0.804062909	0.721822583	-0.058973569
RASL10A	0.267217588	5	0.900041429	UP	0.027846162	0.75	-0.355342573	NA	0.090578929	0.36709215	0.090578929
ARMC5	0.267227713	6	0.900041429	UP	0.015853287	0.41	-0.712397209	0.177859724	-0.547945591	0.113621202	0.064737245
S1PR2	0.267283227	5	0.900041429	UP	0.09935704	-0.66	0.000593512	-0.028269496	NA	0.772101553	0.000593512
MSN	0.267283227	6	0.900041429	UP	0.050147225	-0.31	-0.305247327	-0.006864052	1.73787284	0.379104975	0.021641587
TTC8	0.26729183	6	0.900041429	UP	-0.043103819	-0.16	0.445497478	-0.094038405	-0.97216547	-0.228101512	-0.127019203
POU2F3	0.26729183	6	0.900041429	UP	-0.096531876	-0.15	-0.99718751	-0.153778794	-0.377350685	-0.473667174	-0.265564739
PGM3	0.282761124	6	0.900067401	DOWN	0.085900464	0.03	0.53184744	0.128585449	-0.884100215	-0.294639258	0.057950232
NDE1	0.26739677	6	0.90027593	UP	-0.059343927	-0.12	-0.759104785	-1.082060997	-0.416956996	-0.215189071	-0.316073034
SGMS1	0.267456942	6	0.90027593	UP	0.015810187	-0.69	0.264197227	0.203050785	-0.639145128	-0.149871729	-0.067030771
FAM50B	0.267501745	6	0.90027593	UP	-0.101041939	0.08	-0.771476759	-0.050107593	-0.979444315	-0.130189676	-0.115615807
TMEM150A	0.267501745	6	0.90027593	UP	-0.167594583	0.25	-0.515994023	0.061647097	-0.136032881	0.037371248	-0.049330816
RBM12	0.267686316	6	0.900628087	UP	0.090989737	-0.34	-0.092839268	-0.074913368	-0.549646121	-0.003856314	-0.083876318
PPP6C	0.267686316	6	0.900628087	UP	0.036772243	-0.22	-0.061563328	0.065537514	-0.086346385	-0.16291193	-0.073954856
TBX2	0.267769449	5	0.900628087	UP	-0.10023399	0.25	NA	0.195313511	-0.243879571	0.100362858	0.100362858
TNKS	0.267801058	6	0.900628087	UP	-0.010775149	-0.16	0.006223188	-0.054669261	0.235956557	-0.079860707	-0.032722205
COL4A5	0.267816875	6	0.900628087	UP	-0.028604951	-0.19	0.28328583	0.050429773	0.292626418	-0.453151909	0.010912411
NAPG	0.267816875	6	0.900628087	UP	-0.153689155	-0.03	0.382013319	0.116609702	-0.318861492	-0.261310535	-0.091844578
PCBD1	0.282981115	6	0.900655986	DOWN	0.163337012	0.07	-0.321059869	-0.129624143	0.562244626	0.21654597	0.116668506
ZC3H15	0.283091164	6	0.900706776	DOWN	0.037529687	-0.11	1.510448342	0.189022724	0.294793817	-0.288066059	0.113276206
ZNF565	0.283091164	6	0.900706776	DOWN	0.15721022	0.19	0.119063501	0.05951141	0.834610798	-0.146103531	0.138136861
PATJ	0.283102328	4	0.900706776	DOWN	-0.059555223	NA	0.171491999	-0.236286715	-0.5357496	NA	-0.147920969
MYOM1	0.283141614	4	0.900720138	DOWN	-0.246573636	-0.01	0.083021504	NA	-0.622696343	NA	-0.128286818
TMEM158	0.283201248	6	0.900798221	DOWN	0.120786396	0.17	-0.901388848	-0.133880998	-0.103323014	0.110254718	0.003465852
EPHX1	0.267921987	6	0.900863557	UP	0.037387536	-0.19	-0.577872379	-0.174932798	-0.764275214	0.222366839	-0.182466399
MREG	0.268053524	6	0.901098212	UP	-0.252521099	-0.19	0.169213593	0.191536811	0.710945501	-0.104350182	0.032431705
HSPB6	0.268132315	6	0.901098212	UP	-0.114732305	-0.55	0.015798335	-0.430803041	-0.148020214	0.155611231	-0.13137626
AKT1S1	0.268145501	6	0.901098212	UP	0.119366965	-0.01	-0.755046037	0.126753905	-0.93052324	-0.157417451	-0.083708726
ATG4D	0.26823753	6	0.901098212	UP	0.092568029	0.2	-0.56205971	0.058326099	-0.444143788	-0.239442281	-0.090558091
NUFIP2	0.26823753	6	0.901098212	UP	-0.095740964	-0.13	-0.235564544	0.086285519	0.592835582	0.101925864	-0.004727722
SREBF1	0.268309275	6	0.901098212	UP	-0.074040842	-0.05	-0.701233267	-0.067269293	1.947976772	-0.123583918	-0.070655067
PAQR7	0.268342779	6	0.901098212	UP	-0.027104266	0.26	-0.59841699	0.144448688	-0.930539346	-0.251879326	-0.139491796
DGKH	0.268342779	6	0.901098212	UP	-0.143026145	-0.07	-0.048834929	-0.104731808	-0.379945748	-0.142791953	-0.123761881
SPEN	0.268448064	6	0.901333859	UP	0.012195913	-0.16	0.075980301	-0.065226556	1.061221716	0.016419121	0.014307517
FMO2	0.268553382	6	0.901507961	UP	-0.150483325	-0.38	0.001124662	-0.244709804	-0.53138948	4.87642810222368e-05	-0.197596564
NRARP	0.268605266	6	0.901507961	UP	-0.17067687	0.08	-0.372763301	0.117210057	-0.131410077	0.055324942	-0.038042568
CEBPD	0.268605266	6	0.901507961	UP	-0.221532384	-0.03	-0.032507485	0.055618032	0.516465723	0.122897213	0.012809016
CYP20A1	0.283531715	6	0.901529769	DOWN	0.010789948	-0.01	0.552038569	0.115909648	-1.133485155	0.209719924	0.063349798
NOL10	0.283627272	6	0.901529769	DOWN	-0.065130692	0.27	0.072572343	0.104684093	0.496707176	-0.182025847	0.088628218
TUBA1C	0.283627272	5	0.901529769	DOWN	0.037006615	-0.05	NA	0.05291186	0.159005212	-0.282634742	0.037006615
MIOS	0.283641942	6	0.901529769	DOWN	-0.077478866	0.13	0.552889137	0.159386876	0.038992911	-0.433527903	0.084496455
TFAM	0.283641942	6	0.901529769	DOWN	0.00132593	-0.39	0.900582407	0.121211606	0.382955737	-0.015596323	0.061268768
PRDX6	0.283641942	6	0.901529769	DOWN	0.145129093	0.08	0.25821046	0.068431636	0.211782869	-0.327996082	0.112564546
BAZ1A	0.283752205	6	0.901656964	DOWN	0.058710834	0.05	1.214362673	0.118416042	0.617420503	0.038897668	0.088563438
LSP1	0.283752205	6	0.901656964	DOWN	0.189293609	0.22	-0.300371228	0.204773212	0.375644134	0.93493552	0.212386606
EPN1	0.268720298	6	0.90165828	UP	0.089713557	-0.02	-0.981125619	0.078080806	-0.043653118	-0.133028788	-0.031826559
ZMYM3	0.268720298	6	0.90165828	UP	-0.032748506	0.06	-0.657476392	0.143587381	-0.728611648	0.466985633	0.013625747
AKAP13	0.283876572	6	0.901940514	DOWN	0.134739314	-0.2	-0.26962009	-0.165963425	0.251908105	0.401917764	-0.015612055
POLDIP2	0.268869544	6	0.902041157	UP	0.022438188	-0.07	-0.575383463	0.035459835	0.750614499	-0.171094505	-0.023780906
PDE7B	0.283957566	6	0.902086207	DOWN	0.19004488	-0.44	-0.048969518	0.011264208	-1.363062539	0.217670538	-0.018852655
PIGH	0.284083208	6	0.902373684	DOWN	-0.03693955	-0.05	0.451572942	0.09331714	-0.398581051	-0.165513948	-0.043469775
DNAH1	0.269065613	5	0.902512982	UP	-0.031458889	0.37	0.245732805	-0.086269407	-0.02355634	NA	-0.02355634
MAD2L1BP	0.269080491	6	0.902512982	UP	-0.173488145	0.13	-0.289731957	0.000895415	0.423388727	-0.173516122	-0.086296365
ADGRA3	0.284264137	4	0.902836686	DOWN	-0.160107664	NA	-0.034790907	-0.132394158	NA	-0.130055985	-0.131225071
TUBB6	0.284304055	6	0.90285177	DOWN	0.156994069	0.08	-0.239236253	-0.013236202	0.82981683	-0.239890943	0.033381899
FLOT2	0.269291576	6	0.902881944	UP	0.017564259	-0.07	-0.947372232	-0.130997202	-0.022148015	0.623772048	-0.046074007
YWHAG	0.269296005	6	0.902881944	UP	0.049027231	-0.49	0.077779877	0.055022899	-0.38822879	-0.200628428	-0.075800599
CARF	0.28438824	5	0.903007408	DOWN	-0.147196893	-0.25	0.206401613	-0.010831033	NA	0.012264004	-0.010831033
MAN1A1	0.284458031	6	0.903010996	DOWN	0.184347375	-0.61	-0.316969824	0.05899003	-0.504834487	0.26718103	-0.128989897
CRMP1	0.284488421	4	0.903010996	DOWN	0.066626175	-0.15	-0.139668514	-0.274727799	NA	NA	-0.144834257
RRM2B	0.284525046	6	0.903010996	DOWN	0.181134355	-0.31	0.268881424	0.219502363	-0.254304489	0.08019263	0.130663492
KIAA0319L	0.28458625	6	0.903010996	DOWN	0.044239283	0.13	-0.359647502	-0.053245082	0.546020027	-0.113078968	-0.0045029
CD1A	0.28458625	6	0.903010996	DOWN	0.140856409	-0.03	-0.594209841	0.096166428	-0.447224813	0.195507797	0.033083214
C9ORF72	0.284635594	6	0.903010996	DOWN	0.073839742	-0.23	0.709087796	0.119743478	-0.085331411	-0.021079633	0.026380055
S100A6	0.284635594	6	0.903010996	DOWN	0.161714849	0.16	0.373829909	-0.073606364	-0.216732525	0.871884235	0.160857424
CTNS	0.28470629	6	0.903012093	DOWN	-0.04234209	0.13	-0.710612602	0.098634191	0.356540215	0.049431085	0.074032638
CDH20	0.28470629	5	0.903012093	DOWN	0.029787915	-0.02	-0.021657716	NA	-1.020961357	0.022831836	-0.02
POLR3D	0.26939717	6	0.90310318	UP	-0.165575008	0.15	-0.186624037	0.210365155	-0.123832976	-0.056786478	-0.090309727
FLT3	0.2848568	6	0.903377858	DOWN	0.147164932	0.34	0.082067507	-0.009172306	1.128594585	0.191984895	0.169574913
CALD1	0.269608462	6	0.903457974	UP	-0.066943669	-0.18	1.601844875	-0.654089462	-0.945631255	-0.017825233	-0.123471834
TMEM69	0.269641866	6	0.903457974	UP	-0.022256971	-0.15	0.082199158	0.071602973	-1.027192994	-0.055852798	-0.039054885
CD164	0.269641866	6	0.903457974	UP	-0.020790314	-0.7	0.069190768	-0.00919738	-0.04393093	-0.18778257	-0.032360622
ZNF577	0.269658993	5	0.903457974	UP	0.097272072	0.59	-0.399039358	NA	-0.292862173	-0.044998141	-0.044998141
KANK2	0.269706868	6	0.903457974	UP	0.047541463	-0.22	0.087305659	-0.31265985	0.736710315	0.132043395	0.067423561
GJB5	0.26971416	6	0.903457974	UP	0.039391084	0.01	-0.645209848	0.237800774	-0.022942188	-0.707016099	-0.006471094
KIF20B	0.285078148	6	0.903968158	DOWN	0.020113446	0.08	1.000008974	0.280873122	-0.270416036	-0.071100502	0.050056723
PRPF18	0.285188876	6	0.904207585	DOWN	0.04593702	-0.01	0.849972153	0.141081931	0.306761942	-0.031161107	0.093509476
CABLES2	0.285307049	5	0.90446325	DOWN	0.021997023	0.02	-0.405625128	-0.012230861	0.620621136	NA	0.02
MYNN	0.285366823	6	0.90446325	DOWN	0.018304279	0.13	0.743362333	0.196003179	-0.774063686	-0.356107968	0.074152139
ZCWPW1	0.28539481	6	0.90446325	DOWN	-0.054695001	0.5	0.204987011	-0.061869644	-0.783805543	0.013277206	-0.020708898
ALG5	0.285410439	6	0.90446325	DOWN	0.087948307	0.09	0.705505714	-0.04692307	-0.244085021	-0.041735605	0.023106351
TGDS	0.270103524	5	0.904521281	UP	0.046489685	NA	0.856190631	0.019191071	-0.704848256	-0.065653384	0.019191071
PODN	0.270137296	6	0.904521281	UP	0.101396417	-0.33	-0.12964543	-0.243896229	-0.305278345	0.180968156	-0.18677083
RAB25	0.270137296	6	0.904521281	UP	-0.044292248	0.2	-0.401718249	0.122604837	0.171027997	-0.67316616	0.039156295
RAMAC	0.270209438	4	0.904644847	UP	0.045254654	NA	0.507209612	0.115391498	-0.420605658	NA	0.080323076
GOT1	0.270334571	6	0.90494577	UP	-0.225842986	0.06	0.131376479	-0.116842139	0.440413559	0.02010509	0.040052545
TLE3	0.285667953	5	0.904991312	DOWN	0.042898593	-0.04	-0.690631905	0.180436298	NA	0.002661034	0.002661034
SLC5A3	0.285667953	6	0.904991312	DOWN	0.18781413	-0.01	-0.018132569	-0.192979629	0.166912887	0.274896097	0.078456443
MEDAG	0.285682829	4	0.904991312	DOWN	-0.034705126	-0.3	NA	-0.131085156	-0.055502059	NA	-0.093293608
BOD1L1	0.270401032	5	0.905050234	UP	0.022781616	-0.22	NA	0.042846272	0.391477759	0.095723304	0.042846272
PRRC2C	0.285743053	6	0.905070407	DOWN	0.041104258	-0.07	1.00716813	0.051510389	0.36520336	0.06391246	0.057711424
ZMAT3	0.270455011	6	0.905112899	UP	-0.164957106	-0.08	-0.365925589	0.166695312	-0.801261627	-0.146442669	-0.155699888
NFRKB	0.27049819	6	0.90511358	UP	-0.173801696	0.09	-0.330681015	0.181361641	0.63615785	-0.351035122	-0.041900848
DCAF16	0.270560985	6	0.90511358	UP	-0.04716355	-0.15	-0.190124638	0.030324675	-0.921106207	-0.155083445	-0.152541723
NR1H2	0.285834963	5	0.905198443	DOWN	0.042727465	-0.05	-0.840285109	0.04826504	NA	0.030206444	0.030206444
MED25	0.285853996	6	0.905198443	DOWN	0.084927559	0.19	-0.85322899	-0.008506295	-0.039127126	0.438512165	0.038210632
SLC2A8	0.270666994	6	0.905232292	UP	0.018258658	0.23	-0.636719459	-0.173806229	0.124937262	-0.145634963	-0.063688153
BCOR	0.270666994	6	0.905232292	UP	-0.094347498	-0.2	-0.327543684	-0.371707264	-0.59979048	0.27680868	-0.263771842
SLC6A9	0.270773038	6	0.905262286	UP	0.031624184	-0.03	-0.717385731	0.405039968	-0.970330483	-0.495906667	-0.262953334
GNS	0.270875401	6	0.905262286	UP	0.077269686	-0.33	-0.46760752	-0.080498491	0.246407882	0.249319648	-0.001614402
PCBP2	0.270879116	6	0.905262286	UP	0.027081504	0.05	-0.418550576	-0.150616911	-0.754663727	0.092171632	-0.061767704
USP2	0.270912828	5	0.905262286	UP	NA	0.05	-0.115916469	0.185681387	1.274156523	0.056045757	0.056045757
NAA40	0.270957209	5	0.905262286	UP	0.039482082	0.13	-0.23472523	0.037409375	NA	0.277328424	0.039482082
KIF13B	0.270985228	6	0.905262286	UP	-0.000325933	-0.16	-0.421009738	0.083378675	-0.708511439	0.070678317	-0.080162967
MMP19	0.271008447	5	0.905262286	UP	0.238210458	0.22	-0.043152242	-0.239740922	NA	0.164501543	0.164501543
RHBDL2	0.271008447	5	0.905262286	UP	0.095317567	0.11	-0.096994015	0.290314208	NA	-0.215539372	0.095317567
LAX1	0.271008447	4	0.905262286	UP	0.020054196	-0.1	0.239393637	NA	NA	2.0724843	0.129723916
NT5E	0.271028589	6	0.905262286	UP	0.121548771	-0.31	-0.066942378	-0.168891882	-0.38780291	1.279691594	-0.11791713
MXD4	0.271096371	6	0.905370889	UP	0.11981573	-0.16	-0.954886725	0.088631977	-0.081575588	0.196656378	0.003528194
PDGFC	0.271144386	6	0.90541346	UP	0.120638727	-0.49	0.367325753	0.022327148	-0.688537689	-0.245043399	-0.111358125
PRKCB	0.271197558	6	0.905473234	UP	0.189712213	-0.22	-0.713980552	-0.016250448	-0.721803533	0.205633277	-0.118125224
IGFBP4	0.286029192	6	0.905641518	DOWN	0.184578196	-0.08	-0.40032109	-0.210745985	0.10764912	0.158653523	0.01382456
IRF2	0.28607599	6	0.905677988	DOWN	0.159004487	-0.24	0.009443164	0.057007097	0.742668528	0.259610058	0.108005792
CNOT1	0.271410025	6	0.90605294	UP	-0.148018652	-0.04	-0.14014988	0.35788626	0.393534056	-0.024268781	-0.03213439
CNTN1	0.271441772	6	0.90605294	UP	0.047595511	-0.69	0.138059539	-0.281030155	1.415764786	-0.632643227	-0.116717322
NFS1	0.286270205	6	0.906157751	DOWN	0.014821857	0.09	0.104751596	-0.016162269	0.369542568	-0.321249152	0.052410928
EPB41L3	0.286298127	6	0.906157751	DOWN	0.172281357	-0.21	0.65940804	-0.080137993	0.613994879	0.202564718	0.187423037
SRPRA	0.271514138	5	0.906176669	UP	0.026294656	NA	-0.400870428	0.071711304	1.243195266	-0.009115834	0.026294656
SMCR8	0.286403712	5	0.906285992	DOWN	0.104584191	-1	NA	-0.053264821	-0.217978434	0.013413789	-0.053264821
CDON	0.28640925	6	0.906285992	DOWN	0.179041598	0.16	-0.03816043	-0.106774627	0.014870069	-0.231333924	-0.01164518
MYH9	0.271622632	6	0.90630312	UP	0.032598282	-0.13	-0.46710552	-0.039131962	0.26852847	0.211780344	-0.00326684
ERF	0.271622632	6	0.90630312	UP	-0.160139498	0.03	-0.756790908	0.057098121	0.641496676	0.051008437	0.040504219
CD69	0.286520408	6	0.906414284	DOWN	0.088518061	-0.21	1.482168732	-0.137432621	-0.432126911	2.331758282	-0.02445728
CDC42EP2	0.286520408	6	0.906414284	DOWN	0.183150402	0.02	-0.29838826	-0.029558549	-0.334773158	0.943582555	-0.004779275
FRS3	0.27172392	5	0.90642237	UP	0.137870849	0.01	-0.106530329	0.102285944	0.195088904	NA	0.102285944
GAB1	0.271728987	6	0.90642237	UP	-0.024031515	-0.14	0.082304717	0.186653624	-0.581014771	-0.397572373	-0.082015757
NUDT4	0.286700636	4	0.906872688	DOWN	-0.045344545	-0.58	NA	-0.124050574	NA	0.068983519	-0.08469756
PEX11B	0.286742833	6	0.906894421	DOWN	0.17512754	0.08	-0.545669915	0.02897283	0.152022495	-0.210950924	0.054486415
ZNF638	0.272072079	5	0.907213199	UP	0.053138496	0.35	NA	-0.151094281	-0.641988457	-0.038259771	-0.038259771
LY6K	0.272072079	5	0.907213199	UP	-0.015576012	0.17	-0.061342015	0.291570626	NA	-0.132615781	-0.015576012
ARHGDIA	0.272211356	6	0.907559732	UP	0.024902517	-0.22	-1.174453542	0.069174597	-0.173848731	0.034531026	-0.074473107
CCDC69	0.272357635	6	0.907727821	UP	0.099800082	-0.38	-0.129820823	-0.145650987	-0.519841864	1.702256191	-0.137735905
RIC3	0.272357635	5	0.907727821	UP	-0.287500203	0.59	0.181937309	0.155338784	NA	-0.221490024	0.155338784
DAPK3	0.272367848	6	0.907727821	UP	-0.035046429	0.05	-0.692783825	0.147667461	0.739234501	-0.355907987	0.007476785
KLRB1	0.28707674	6	0.90783864	DOWN	0.077202869	0.37	0.320907515	-0.350385107	-0.070865277	0.142266637	0.109734753
SLC16A7	0.272536803	6	0.908173002	UP	0.131106494	-0.55	0.083009995	0.19674658	-0.72065829	-0.168263816	-0.042626911
ANKS1A	0.27258108	6	0.908202658	UP	-0.049004862	-0.13	-0.005946409	-0.032851174	-0.007183056	0.068887943	-0.020017115
PSMD14	0.287356615	6	0.908611778	DOWN	-0.016020975	-0.09	1.104811598	0.072725826	0.446413334	-0.14362364	0.028352426
U2AF1	0.287414947	5	0.908684302	DOWN	-0.079343717	0.29	-0.094565371	NA	-0.871088449	0.014230129	-0.079343717
FBXW5	0.272794451	6	0.90876743	UP	-0.001575978	0.07	-0.734748003	0.034581649	-0.68847151	0.079733191	0.016502835
FBN1	0.272821384	6	0.90876743	UP	0.112463296	-0.37	-0.142163054	0.043314171	-0.487433775	0.215333742	-0.049424441
ZNF277	0.287522454	6	0.908800349	DOWN	-0.032078602	-0.18	1.461507756	0.120625802	0.054575768	-0.143282406	0.011248583
PRC1	0.287522454	6	0.908800349	DOWN	0.026331787	0.16	0.712496195	0.276394322	0.258459797	-0.107924034	0.209229898
VPS9D1	0.287598451	6	0.908928652	DOWN	-0.002796581	0.39	-0.672612124	0.011382233	-0.153107615	0.234432227	0.004292826
LGALS3BP	0.287702641	4	0.909146012	DOWN	0.03836127	NA	-1.015514252	-0.423492021	NA	0.213573404	-0.192565375
SOX15	0.287745527	6	0.90916962	DOWN	-0.033234256	0.22	-0.528885686	0.25944197	0.05517214	-0.377323472	0.010968942
ARAP1	0.27300796	6	0.909270934	UP	0.105259908	-0.12	-0.622992232	0.066645051	-0.53719377	0.245571462	-0.026677474
ARHGAP42	0.287840437	5	0.909272892	DOWN	0.050442728	-0.49	0.019220391	-0.090392338	NA	0.0428644	0.019220391
CYSLTR2	0.287849049	4	0.909272892	DOWN	-0.124121728	-0.99	-0.046850164	NA	NA	-0.076072194	-0.100096961
KRT15	0.273114768	6	0.909508667	UP	-0.089415938	-0.04	-0.984181951	-0.205592401	-0.422895516	-0.923590085	-0.314243958
DNMT1	0.287968744	6	0.909539074	DOWN	0.159843228	0.14	0.490408511	0.188873219	0.555897331	0.470301055	0.329587137
PAXBP1	0.288080407	6	0.909779825	DOWN	-0.009735423	0.18	1.240524332	-0.116869274	1.381130958	-0.077768625	0.085132289
SCO1	0.273234987	6	0.909790995	UP	0.003100734	-0.15	0.330883014	-0.00969315	0.116704568	-0.158713948	-0.003296208
UBR4	0.273328486	6	0.909984295	UP	0.038325898	-0.1	-0.51791346	-0.091635406	0.536580109	-1.466058567	-0.095817703
FARSA	0.273435398	6	0.910099072	UP	-0.073954548	0.02	-0.867398099	0.042359581	0.170954594	-0.189659935	-0.026977274
LOXL3	0.273469315	5	0.910099072	UP	0.143938132	0.16	0.015836752	-0.190119965	NA	0.185998583	0.143938132
SNHG29	0.273469315	4	0.910099072	UP	0.079203887	NA	0.152113595	0.071927253	0.209583858	NA	0.115658741
TMEM161A	0.28828358	5	0.910261491	DOWN	-0.012533936	0.33	-0.446463023	0.01684084	NA	-0.018356914	-0.012533936
SLC39A1	0.28830384	6	0.910261491	DOWN	0.167255166	-0.07	-0.5201603	0.044811804	0.615787265	-0.326685081	-0.012594098
ZNF175	0.273584573	6	0.910364634	UP	0.043362317	-0.24	-0.040312744	-0.036465263	-0.494399346	0.002226516	-0.038389004
FAIM	0.288415611	6	0.910502407	DOWN	0.066715463	0.01	0.833694439	0.020887885	0.24481397	-0.285966726	0.043801674
NIT1	0.273706559	5	0.910534506	UP	-0.067223848	0.31	-0.18302367	0.073394784	NA	0.031105423	0.031105423
SESTD1	0.273749379	6	0.91055896	UP	0.027499045	-0.34	0.37001576	-0.185881452	-0.099772228	0.131790654	-0.036136591
DOK1	0.288639261	6	0.910777649	DOWN	0.098010143	0.25	-0.053293536	0.060487533	-0.745444618	0.621959959	0.079248838
BBS12	0.288688568	5	0.910777649	DOWN	0.04494982	-0.28	-0.035146406	0.161367629	-0.975388875	NA	-0.035146406
SHARPIN	0.288718541	6	0.910777649	DOWN	-0.063668609	0.26	-0.632192564	-0.000636851	0.872853952	0.010929367	0.005146258
LAP3	0.288751141	6	0.910777649	DOWN	-0.01034152	-0.09	0.797702806	-0.091793988	0.488798673	0.52615744	0.239228577
BORA	0.288751141	6	0.910777649	DOWN	0.08750743	0.19	0.58416856	0.245298862	-0.503652173	0.088270994	0.139135497
NCF2	0.288751141	6	0.910777649	DOWN	0.166524992	-0.02	-0.138688329	-0.010555249	-0.348321639	0.32542848	-0.015277624
TADA3	0.273863393	6	0.910820187	UP	0.102454548	-0.05	-0.733119228	0.027433488	-0.188116646	0.392197407	-0.011283256
EHHADH	0.273934489	6	0.910822344	UP	-0.027732622	-0.29	0.387905296	0.096793049	-0.422153148	-0.185878607	-0.106805615
ZNF408	0.273970479	6	0.910822344	UP	0.113466611	0.17	-0.670912871	-0.029897297	-0.381990501	-0.250755403	-0.14032635
DCUN1D1	0.273970479	6	0.910822344	UP	0.046700765	-0.14	0.459784086	0.198861556	-0.742508119	-0.020607085	0.01304684
NTHL1	0.288863056	6	0.910919405	DOWN	0.079066882	0.3	-0.498935755	-0.086481211	-0.356186485	0.148671878	-0.003707164
KLHL15	0.288931228	5	0.910919405	DOWN	-0.020930921	-0.47	0.14125524	0.02012499	NA	0.101562211	0.02012499
PAXIP1-AS2	0.288931228	5	0.910919405	DOWN	0.04584679	-0.05	NA	0.086368966	0.735704368	0.282940376	0.086368966
LPAR1	0.288938015	6	0.910919405	DOWN	0.223360178	-0.24	0.411063365	-0.089083892	-0.497228196	0.171817579	0.041366843
TMED5	0.288975008	6	0.910924165	DOWN	0.173455415	-0.25	0.963530602	-0.220551422	1.058639284	0.21584525	0.194650333
RPAP1	0.2740776	6	0.910944874	UP	-0.020481202	-0.01	-0.73400705	0.009168853	-0.995467847	0.092891109	-0.015240601
LRIG2	0.274167949	6	0.910944874	UP	0.067797407	-0.15	0.013266437	-0.089254621	0.398799472	-0.12369108	-0.037994092
ZNF787	0.274169829	6	0.910944874	UP	0.070939013	0.13	-0.719960222	0.041415119	-0.581217271	0.510515839	0.056177066
G6PD	0.274184756	6	0.910944874	UP	-0.020147905	-0.05	-0.739411033	-0.106889844	1.288678757	0.211343581	-0.035073953
SERTAD4-AS1	0.274284735	5	0.910947328	UP	0.161115147	0.38	NA	-0.078741862	-0.495722332	0.054947637	0.054947637
CACNA1C	0.274284735	5	0.910947328	UP	0.06345591	0.02	-0.012616723	-0.142906508	-0.341339189	NA	-0.012616723
ACADSB	0.274291946	6	0.910947328	UP	-0.082145336	-0.2	0.289478978	0.242739726	-0.197418635	0.110372365	0.014113515
ILK	0.274399172	6	0.910952576	UP	0.033726692	-0.49	-0.287650972	-0.095932567	-0.248927937	0.118988667	-0.172430252
GNAI3	0.274401557	6	0.910952576	UP	0.07325761	-0.39	0.193543718	0.268240056	-0.163894346	-0.237238965	-0.045318368
ADGRE5	0.274450364	5	0.910952576	UP	0.121649542	NA	-0.591525401	0.05752566	-0.239170231	1.547172014	0.05752566
HCP5	0.274450364	5	0.910952576	UP	0.087211536	0.15	-0.341734323	0.051963521	-0.021515436	NA	0.051963521
C2ORF69	0.274473654	6	0.910952576	UP	-0.076018479	-0.41	0.149139682	0.104753005	0.513731532	-0.523415701	0.014367263
KLHDC8B	0.274506432	6	0.910952576	UP	0.101587309	-0.03	-0.821590451	-0.181311206	1.128880897	-0.65079053	-0.105655603
RFXANK	0.289052615	6	0.911053443	DOWN	0.043832083	0.35	-0.561467722	0.046081554	0.636784881	0.097222361	0.071651957
TRIP11	0.289086995	6	0.911053443	DOWN	-0.018854636	0.08	1.285539897	0.096970711	0.018289066	-0.167153392	0.049144533
RINL	0.274663775	5	0.911356914	UP	0.066836786	-0.05	-0.259304883	NA	1.134509028	0.190355106	0.066836786
SLF2	0.289295501	5	0.911535841	DOWN	-0.070255789	NA	0.10539305	0.059619607	-0.529375659	0.189364758	0.059619607
STK38	0.289311079	6	0.911535841	DOWN	0.015658217	0.14	0.068753477	0.193752804	0.205951274	0.316369831	0.166876402
IDNK	0.289423176	6	0.911665247	DOWN	0.118886458	0.18	0.524194179	-0.322129472	0.024312794	0.548228797	0.149443229
CXCL14	0.289423176	6	0.911665247	DOWN	0.162737343	-0.02	0.325358204	0.031509997	-0.195692326	-0.558528025	0.005754999
ZNF519	0.274871521	6	0.9116765	UP	-0.043710864	-0.25	0.33973734	0.064853512	0.078131189	-0.012171972	0.02634077
AKR7A2	0.274935824	6	0.9116765	UP	0.101912611	-0.04	-0.640219439	-0.061887756	-0.290104842	0.125016224	-0.050943878
HS2ST1	0.274986217	6	0.9116765	UP	0.008083419	-0.36	0.146521285	0.104350407	-0.939007713	-0.074461159	-0.03318887
KCTD13	0.275043259	6	0.9116765	UP	-0.072531181	0.29	-0.588872444	-0.043851332	0.125825026	0.153147799	0.040986847
LINC00926	0.275055218	4	0.9116765	UP	0.051749589	0.62	NA	-0.138141104	-0.453514095	NA	-0.043195758
EFNA4	0.275055218	6	0.9116765	UP	-0.175733258	0.26	-0.661249989	-0.007405821	1.544684961	-0.608726328	-0.091569539
TCEAL9	0.275055218	4	0.9116765	UP	-0.23046891	NA	2.114577224	0.138868735	-0.355386882	NA	-0.045800087
COG4	0.275115203	5	0.9116765	UP	0.148963164	0.24	-0.398911692	0.109149652	NA	-0.181274279	0.109149652
PHLDA3	0.275150729	6	0.9116765	UP	0.054240339	0.08	-0.827988978	0.088061773	-1.087690053	-0.235796797	-0.090778229
PLA2G12A	0.275150729	6	0.9116765	UP	0.015457326	-0.11	0.122108865	0.085497582	0.888559521	-0.485341057	0.050477454
TM7SF3	0.275150729	6	0.9116765	UP	-0.157228158	-0.1	-0.179303566	0.046317	-0.228847588	-0.40466437	-0.168265862
TMEM9B	0.275220339	6	0.911679705	UP	-0.019088848	-0.15	-0.050500258	0.159293511	0.067867604	-0.190576529	-0.034794553
EHD2	0.275258235	6	0.911679705	UP	0.143382832	-0.17	-0.571513178	-0.038297163	-0.808951194	0.04216796	-0.104148582
PPP1R13B	0.275258235	6	0.911679705	UP	-0.140956282	0.02	-0.474526109	-0.041718492	-0.226250401	0.074545064	-0.091337387
ERO1A	0.275337454	5	0.911683024	UP	-0.019465504	NA	0.179803761	-0.116596893	0.163979766	-0.210625069	-0.019465504
KCTD5	0.275365775	6	0.911683024	UP	-0.036126657	-0.12	-0.309887335	0.167357355	0.13271236	-0.093923806	-0.065025231
DLX5	0.275365775	6	0.911683024	UP	-0.157684756	0.05	-0.027078304	0.283406865	0.476614914	-0.863424371	0.011460848
EIF4E3	0.289535308	6	0.911804872	DOWN	0.18334878	-0.41	0.103822501	0.096594466	1.854604408	0.239084532	0.14358564
ZNF589	0.289538537	6	0.911804872	DOWN	-0.044836479	0.31	-0.098218151	-0.115283921	1.179751099	0.256249706	0.105706613
SDHAF1	0.27547335	6	0.911921579	UP	0.11186917	0.35	-0.638990241	-0.037491964	-0.054168126	-0.313207448	-0.045830045
PTP4A3	0.27558096	6	0.912160187	UP	-0.087578163	0.13	-0.831156472	-0.2346112	-1.172183113	0.318150796	-0.161094681
KRT79	0.275688606	6	0.912165045	UP	0.00959649	-1.08	-0.706253008	-1.002064156	0.266789973	0.013206055	-0.348328259
SRGAP3	0.275688606	6	0.912165045	UP	-0.123083388	0.2	-0.396662704	-0.056330464	-1.326225176	0.280659604	-0.089706926
GRSF1	0.275689022	6	0.912165045	UP	-0.022263573	-0.14	0.422959827	0.051273402	-0.045829009	-0.181757483	-0.034046291
CBLC	0.275796286	6	0.912402352	UP	-0.068964613	0.21	-0.829952592	0.156755354	-0.729427059	-0.747508999	-0.399195836
TRIM36	0.289781723	5	0.912458774	DOWN	NA	-0.07	-0.061396435	0.169111596	-0.474095408	0.116432798	-0.061396435
BCAS1	0.289873004	4	0.912522351	DOWN	0.040388019	-0.32	0.024434828	NA	-1.729329388	NA	-0.147782586
PLOD2	0.275923585	6	0.912705871	UP	0.00631397	-0.73	1.069185611	0.061102252	-0.436539092	-0.132176184	-0.062931107
DESI1	0.275996694	5	0.912830086	UP	-0.097568423	NA	-0.298747877	0.081850615	1.471322227	0.148106874	0.081850615
GSDMB	0.290025999	6	0.912892037	DOWN	-0.06646055	0.72	-0.180910487	0.045456767	-0.194314752	0.585564596	-0.010501892
TNK2	0.290146784	6	0.913131749	DOWN	-0.006091223	0.34	-0.402975968	0.009908993	-0.688060371	0.231603335	0.001908885
GSTA4	0.290208863	6	0.913131749	DOWN	-0.030286233	0.12	0.58720313	0.096343158	-0.278797109	-0.41807129	0.033028462
ITGA4	0.290208863	6	0.913131749	DOWN	0.163812839	-0.05	0.009432281	-0.211490049	-0.548443979	1.566648931	-0.02028386
VGLL4	0.276158294	6	0.913173708	UP	-0.009743944	-0.6	-0.038853108	-0.087013811	-0.22548749	-0.032052238	-0.062933459
FANCB	0.276187407	5	0.913173708	UP	-0.046523358	0.19	0.12273085	NA	0.517648694	0.285500394	0.19
TRIM56	0.276227358	6	0.913173708	UP	0.064995371	-0.33	-0.37235739	-0.094040024	0.381903629	0.421803828	-0.014522327
ZNF394	0.276278443	5	0.913173708	UP	0.029843363	0.23	-0.659328288	0.036880055	NA	0.033189814	0.033189814
FOSB	0.276278443	6	0.913173708	UP	-0.224182915	-0.22	0.224387191	0.328762136	0.192231696	0.10564427	0.148937983
XPO1	0.276403612	6	0.913469816	UP	-0.066016699	-0.22	0.531499044	-0.257500569	2.187353808	-0.042515339	-0.054266019
ZNF22	0.290433672	6	0.913615147	DOWN	0.063890766	0.11	0.609748	0.111684687	0.129124566	0.133913434	0.120404627
TNFAIP8L1	0.290433672	6	0.913615147	DOWN	0.118189274	0.17	-0.569663702	0.219788017	0.822631048	0.239575046	0.194894008
TIMP1	0.29054613	6	0.913744978	DOWN	0.123376944	0.29	-0.491838834	-0.141359384	0.055482199	1.152620175	0.089429571
DDHD2	0.29054613	6	0.913744978	DOWN	0.171951356	-0.25	0.324033285	-0.021577766	-0.289796996	0.018802555	-0.001387606
TRUB1	0.276569054	5	0.913898926	UP	0.07779817	-0.75	0.112054735	0.147365323	NA	-0.090532861	0.07779817
LIMA1	0.290754037	6	0.914286825	DOWN	0.079909595	-0.13	0.940265427	-0.055909337	-1.40E-05	-0.562944756	-0.027961681
LMBRD2	0.276759989	6	0.914412153	UP	-0.132379418	-0.45	0.194261045	0.096966085	0.880108834	-0.12028668	-0.011660297
RAB28	0.290883724	6	0.914470604	DOWN	0.047962074	-0.12	0.344747736	0.149880295	2.774242195	0.019563756	0.098921185
SEC11A	0.290883724	6	0.914470604	DOWN	0.149650824	-0.07	0.321999967	-0.012866569	0.391969414	0.236258537	0.19295468
CNIH3	0.276842534	4	0.914556803	UP	0.067444376	0.14	0.017822569	NA	NA	0.262251257	0.103722188
GSN	0.276875018	6	0.914556803	UP	0.064939873	-0.16	-0.626636861	-0.279192608	-0.916196086	0.887556558	-0.219596304
SEC24B	0.276950997	6	0.914562687	UP	-0.077463738	-0.37	0.413970092	0.057363494	0.982007578	-0.455892352	-0.010050122
FRMD8	0.276980937	5	0.914562687	UP	0.003991645	-0.02	NA	0.111012585	0.522705456	-0.156701362	0.003991645
CDC42	0.276983674	6	0.914562687	UP	0.041173508	-0.2	0.375595997	0.174891428	-0.689962779	-0.010940809	0.015116349
ZNF677	0.277098605	6	0.914706878	UP	0.020951856	-0.2	-0.06997263	-0.113375369	-0.774476699	-0.227622704	-0.156687684
CFH	0.290996328	6	0.91471259	DOWN	0.181673245	-0.22	0.029339639	-0.21042398	1.147015482	0.190198745	0.105506442
PRDM4	0.291108968	6	0.914748813	DOWN	-0.108569735	0.11	0.297484279	0.100066169	0.162629289	-0.215351779	0.105033084
BMP1	0.291121934	6	0.914748813	DOWN	0.038954438	0.2	-0.501892992	0.093487509	-0.217200539	0.102028684	0.066220974
ARVCF	0.29121849	4	0.914748813	DOWN	-0.110425033	0.21	-0.033536369	NA	NA	-0.889157082	-0.071980701
CNIH1	0.29121849	6	0.914748813	DOWN	0.074888624	-0.48	0.665541133	0.147166912	0.968834963	-0.171997283	0.111027768
CKAP2L	0.291221644	6	0.914748813	DOWN	-0.03983217	0.15	0.891636623	0.450432402	0.564109696	0.020333835	0.300216201
TMA16	0.291221644	6	0.914748813	DOWN	-0.134916587	0.17	-0.017456096	0.264133467	0.314509313	-0.140798314	0.076271952
NACC2	0.277199323	6	0.91480409	UP	-0.01929354	-0.14	-0.384351948	-0.148753621	0.172511762	-0.028330612	-0.084165306
FAM83A	0.291290941	5	0.914854543	DOWN	NA	-0.09	-1.082209842	-0.165850812	1.499989827	-0.124326654	-0.124326654
SYNJ1	0.277333236	6	0.915013463	UP	0.022908163	-0.44	0.315181147	-0.157082276	0.806803259	0.221541719	0.122224941
SPG21	0.277334051	6	0.915013463	UP	0.07672189	-0.13	-0.283053164	0.097184527	-0.012744921	-0.055960775	-0.034352848
P4HTM	0.277415702	6	0.91516524	UP	0.018540185	0.19	-0.480851887	-0.038172004	-0.82943256	0.523485551	-0.00981591
CCDC127	0.277451829	5	0.915166821	UP	-0.002024887	0.06	0.063648474	-0.075470925	NA	-0.221761691	-0.002024887
FOLR2	0.291447106	6	0.91523304	DOWN	0.133691024	0.17	-0.027532301	-0.207106546	0.992232723	0.076826366	0.105258695
LRRC15	0.291487499	5	0.91524793	DOWN	0.053480787	0.05	-0.469000127	-0.242426975	-0.957820732	NA	-0.242426975
PEX11A	0.277523944	6	0.915287088	UP	0.018581931	-0.28	0.01303659	-0.289909744	-0.236443991	-0.164851915	-0.200647953
HPSE	0.277687497	5	0.915535425	UP	NA	-0.03	-0.191540772	0.317095173	0.682548309	0.00781622	0.00781622
TCF20	0.277740534	6	0.915535425	UP	0.029983667	-0.14	-0.222978486	-0.020855275	-0.779294207	-0.167476524	-0.153738262
SCO2	0.277751742	5	0.915535425	UP	-0.020479911	NA	-0.537012823	-0.030167518	3.082090373	0.081850813	-0.020479911
BTG2	0.277751742	6	0.915535425	UP	-0.194238069	-0.12	-0.113938568	0.152571751	-0.425635393	0.80610257	-0.116969284
MPST	0.277848882	6	0.915535425	UP	0.067495955	-0.02	-0.91590954	0.074922251	-0.362796771	-0.402534729	-0.191398386
EFNB1	0.277848882	6	0.915535425	UP	0.028051601	-0.13	-0.567293084	0.065310836	0.008463661	-0.357560026	-0.06076817
GGT6	0.277848882	6	0.915535425	UP	-0.141037718	-0.14	-0.712092485	0.060494891	0.147516502	-0.282155958	-0.140518859
UBAP2L	0.278065683	6	0.916123099	UP	-0.046005018	-0.12	-0.606031789	0.080846769	1.407366321	-0.212148223	-0.083002509
HCG27	0.278098602	4	0.916123099	UP	0.067687696	0.69	-0.010316805	NA	0.822344438	NA	0.378843848
MRFAP1L1	0.291898466	6	0.916426247	DOWN	0.030691664	0.04	0.677367171	0.0421875	-0.125561671	-0.179160132	0.035345832
RTN4RL2	0.292067517	4	0.916844864	DOWN	-0.117312142	-0.19	-0.072711143	NA	NA	-0.017201283	-0.095011643
CYB5A	0.292124365	6	0.916911198	DOWN	0.096189282	-0.25	0.686655172	-0.240551546	1.201561147	-0.530403105	-0.072181132
CYBRD1	0.278395384	6	0.916983102	UP	0.171764097	-0.69	0.420960358	-0.078362042	-0.310465936	-0.053479158	-0.0659206
TRIB1	0.278499708	6	0.917209046	UP	-0.177315691	-0.08	-0.476136666	-0.037471467	0.115634483	-0.039489195	-0.059744598
C1RL	0.278608303	6	0.917331327	UP	0.029325594	-0.13	-0.214361357	-0.075718153	-0.200392556	0.366499436	-0.102859076
SUMF2	0.278608303	6	0.917331327	UP	-0.082997485	0.09	-0.49321973	-0.089826898	-0.687101647	0.081996568	-0.086412192
PSAT1	0.292350409	6	0.91742624	DOWN	0.17315221	-0.33	0.511965996	0.254663775	0.053114702	-0.177817941	0.113133456
PITPNM2	0.292359928	5	0.91742624	DOWN	-0.04766304	-0.15	0.07988946	-0.114368935	0.001105851	NA	-0.04766304
SPI1	0.292397254	6	0.917431228	DOWN	0.295011387	0.21	-0.90985383	0.062766372	-0.851219125	1.018432084	0.136383186
SESN1	0.278681051	6	0.917444299	UP	0.127240181	-0.2	0.041209894	0.082874923	1.251815481	-0.391878686	0.062042408
PIAS3	0.278716933	6	0.917444299	UP	-0.04952222	-0.16	-0.573243497	0.034633555	0.361023007	-0.0727378	-0.06113001
MAPK7	0.278749826	6	0.917444299	UP	0.012403876	-0.01	-0.717898883	0.063954674	0.956680445	-0.166275249	0.001201938
VASH1	0.292463485	6	0.917526897	DOWN	0.014192192	0.2	-0.360700379	-0.060022997	0.66052097	0.246573953	0.107096096
TRAPPC4	0.292506205	6	0.91754879	DOWN	-0.034080981	0.27	0.262919506	-0.03771431	0.001328096	-0.235733824	-0.016376442
UNC93B1	0.292563711	5	0.917617053	DOWN	0.039592217	0.11	-0.909998435	NA	0.773508342	0.203481879	0.11
PRKACB	0.278865151	6	0.917706211	UP	-0.010903986	-0.44	0.106946751	-0.327069635	0.687185602	0.202354922	0.048021382
TPRA1	0.292689748	6	0.917744824	DOWN	0.091115112	0.2	-0.740559355	0.202177177	-0.59043636	0.001626193	0.046370653
ANXA2	0.292689748	6	0.917744824	DOWN	0.152919842	0.08	0.428530064	0.18297913	1.748662132	-0.322630802	0.167949486
MOCOS	0.292711694	5	0.917744824	DOWN	-0.101658714	-0.16	0.100842492	0.174204441	-0.209022893	NA	-0.101658714
OVOL2	0.292834248	6	0.917890686	DOWN	0.031379001	0.33	-0.274766268	0.168947582	0.008113664	-0.164839209	0.019746333
PCDHB2	0.29286548	5	0.917890686	DOWN	0.063103643	-0.51	-0.479752087	0.071004481	-0.609760594	NA	-0.479752087
BIN3	0.29286548	5	0.917890686	DOWN	0.133197353	0.17	-0.764973948	-0.098995296	NA	-0.108723051	-0.098995296
P2RY14	0.279099607	5	0.918124692	UP	0.113123062	-0.23	NA	-0.098339846	1.208289417	0.056055406	0.056055406
SCAP	0.279151805	6	0.918178749	UP	-0.03532006	-0.09	-0.620053877	-0.112153859	-0.051406884	-0.261434578	-0.101076929
RAD50	0.293142711	6	0.918535297	DOWN	0.12273679	0.15	1.013934046	0.157680483	0.184661241	-0.057695773	0.153840241
BST2	0.293142711	6	0.918535297	DOWN	0.175272457	0.34	0.20977649	-0.195156936	-0.223297632	2.14828642	0.192524473
VSNL1	0.293256043	6	0.918666156	DOWN	-0.056417616	0.21	1.065042582	0.02138942	1.047541805	-0.047053249	0.11569471
DEDD2	0.293256043	6	0.918666156	DOWN	0.059451552	0.19	-0.408592109	0.141924315	0.189381546	0.003031357	0.100687934
SLC35E4	0.279390301	5	0.918745835	UP	0.093073815	0.12	-0.666255765	0.221398336	NA	0.081109453	0.093073815
STK17B	0.293369412	6	0.918909168	DOWN	0.19873071	-0.25	0.634524396	0.326756886	2.070243063	1.233684766	0.480640641
RAB7B	0.29344758	5	0.919041877	DOWN	0.001483677	NA	-0.476157057	0.088584102	0.028043804	0.275391757	0.028043804
CLEC4A	0.293709737	6	0.919746383	DOWN	0.150999246	0.25	0.216390369	-0.049233774	0.598122667	0.206502335	0.211446352
FXYD3	0.29374418	6	0.919746383	DOWN	-0.241793464	0.37	0.161908124	0.091624044	-0.255108389	-0.376312873	-0.07508471
TRMT44	0.293816032	5	0.919774621	DOWN	0.044606753	-0.08	-0.129879207	NA	-0.431119253	-0.090085951	-0.090085951
HOXA7	0.293824854	5	0.919774621	DOWN	0.147852439	-0.73	-0.160706936	-0.029115082	NA	0.01054101	-0.029115082
LRRC8A	0.279805174	6	0.91980377	UP	0.019923868	-0.1	-0.51231064	0.122913571	0.433670823	-0.412002158	-0.040038066
LMLN	0.279815148	5	0.91980377	UP	0.02287139	0.15	0.10327	-0.092560972	NA	-0.118035336	0.02287139
GJB2	0.279825002	6	0.91980377	UP	-0.061689366	-0.33	0.37927235	-0.090550394	0.794849156	0.223826606	0.08106862
PPIL4	0.293908667	5	0.919924812	DOWN	0.087245694	-0.15	NA	0.107249891	-2.231113929	-0.179647774	-0.15
RAB21	0.280100735	6	0.920592252	UP	-0.096939556	-0.34	0.145000764	0.102056911	-0.155276255	0.015505438	-0.040717059
BZW2	0.294184825	6	0.920676927	DOWN	-0.066135444	0.02	0.455122215	0.065413125	-0.048530979	-0.328587822	-0.014265489
CLCN2	0.280170921	5	0.920705056	UP	0.02880622	0.48	-0.041510871	-0.063831489	-0.308739502	NA	-0.041510871
C11ORF68	0.28024146	6	0.920818989	UP	-0.070429271	0.1	-1.044508409	-0.070652039	-1.094501735	-0.143307178	-0.106979608
WIPF1	0.294277676	6	0.920855252	DOWN	0.175365931	-0.14	0.164427255	-0.09382176	0.789535	1.520917237	0.169896593
NXPH4	0.28035062	6	0.92105978	UP	-0.116007177	0.04	-1.088545478	-0.261481176	-1.387581941	-0.603607207	-0.432544191
PSMC2	0.294391373	6	0.921098761	DOWN	-0.043144818	0.07	0.961061204	0.067095433	1.608870996	-0.266224172	0.068547717
HMCN1	0.280447207	5	0.921182752	UP	0.246696069	-0.24	NA	0.038925328	0.217549217	0.147835227	0.147835227
SEMA4A	0.280459816	6	0.921182752	UP	-0.097709116	-0.08	-1.003572994	0.110304538	-0.210672003	0.228031455	-0.088854558
SAFB2	0.294553958	6	0.92138287	DOWN	0.008586827	0.3	-0.288246344	0.007727199	0.299775887	0.234297044	0.121441936
HOXC8	0.294553958	5	0.92138287	DOWN	0.052560058	0.01	-0.513681276	NA	-0.955339203	-0.015857078	-0.015857078
TATDN3	0.294618878	6	0.921473665	DOWN	0.011151423	-0.22	0.60377588	-0.106116767	0.676217723	0.11569722	0.063424322
ERCC4	0.280645804	6	0.921557827	UP	0.03169118	-0.34	-0.023226693	0.130710191	0.762665066	-0.237678089	0.004232243
SWI5	0.280645804	5	0.921557827	UP	-0.030446882	0.42	0.538771109	-0.057791934	NA	-0.125726704	-0.030446882
TOMM34	0.294732685	6	0.921677976	DOWN	0.188232337	0.11	-0.19767269	-0.028852031	0.198193656	0.345443542	0.149116169
LRRC45	0.294756006	5	0.921677976	DOWN	-0.059808897	0.38	-0.589721127	NA	-1.254961381	0.157302779	-0.059808897
GNG10	0.280786702	4	0.92178768	UP	0.065934062	-0.93	0.480487032	NA	NA	0.200610201	0.133272131
SNX17	0.280787615	6	0.92178768	UP	0.066226221	-0.07	-0.782808806	-0.031977804	-0.809758591	0.042859434	-0.050988902
MCM3AP-AS1	0.280883468	5	0.921984451	UP	-0.023499333	-0.01	0.043863826	0.006835347	-0.692938005	NA	-0.01
FAM117A	0.281115734	6	0.922510945	UP	0.082379748	-0.14	-0.594212925	-0.110910346	-1.947866429	0.241856881	-0.125455173
MEGF8	0.281115734	6	0.922510945	UP	-0.004534557	-0.1	-0.298116132	-0.199937647	-0.437058964	0.045281295	-0.149968823
ZBTB44	0.281240242	6	0.92268364	UP	0.103213617	-0.39	0.186623383	-0.161117598	-0.448247625	-0.009219316	-0.085168457
CTSA	0.281240242	6	0.92268364	UP	-0.030921237	0.02	-0.754238486	-0.02527136	1.568754343	-0.185400055	-0.028096299
UBXN6	0.281334657	6	0.922757547	UP	0.126630618	0.02	-0.786553336	0.041520422	0.086702096	-0.26049706	0.030760211
ISM1	0.281334657	6	0.922757547	UP	0.020238542	-0.22	0.20162969	-0.167619977	-0.50570364	0.06244621	-0.073690718
TMEM150C	0.295147386	5	0.92278939	DOWN	-0.003446311	-0.27	-0.054943549	-0.324744367	NA	0.475908724	-0.054943549
ARMCX4	0.295236173	5	0.922954584	DOWN	-0.114644729	0.13	0.059467335	-0.241897752	NA	-0.1392614	-0.114644729
PES1	0.295302272	6	0.923048816	DOWN	0.095923979	0.12	-0.396118573	0.074829325	-0.271317177	-0.284642371	-0.098243926
IGFBP3	0.281478276	6	0.923110667	UP	-0.21060164	0.17	-0.440620398	-0.055572397	-0.869173491	-0.220348612	-0.215475126
PARPBP	0.295416299	6	0.923229778	DOWN	-0.008173735	-0.22	0.753371564	0.400373002	0.892840547	0.043571769	0.221972386
MRPL34	0.295530363	6	0.923229778	DOWN	-0.073454916	0.16	0.539331348	0.066011189	-0.255537058	-0.199870117	-0.003721863
SNRNP27	0.295530363	6	0.923229778	DOWN	0.039040637	-0.06	0.696826688	0.043858666	1.004635652	0.05731669	0.050587678
ZNF793	0.295530363	6	0.923229778	DOWN	0.178654334	0.05	0.032815908	0.129502272	-0.82317872	-0.012121038	0.041407954
DECR1	0.295539978	6	0.923229778	DOWN	-0.041271321	0.02	0.72448736	-0.095671314	0.154629544	0.021415247	0.020707623
MTHFSD	0.295663401	6	0.92350296	DOWN	0.04870012	0.25	-0.225076129	-0.145909574	0.274253343	-0.011870393	0.018414863
CEP170B	0.281663309	6	0.923599497	UP	0.050199428	0.03	-0.674466163	0.151566474	-0.234976041	-0.551509582	-0.10248802
GPSM3	0.295758602	6	0.923687934	DOWN	0.194491007	0.15	-0.790242408	-0.14925576	0.596445905	1.093042342	0.172245503
TMEM134	0.28177293	6	0.923793832	UP	-0.02932955	0.15	-0.566523606	0.11630077	1.12240259	-0.52255548	0.04348561
SLC2A12	0.281794543	5	0.923793832	UP	-0.01424216	-0.52	-0.006018503	0.241307319	0.754719042	NA	-0.006018503
MAN2A1	0.281835606	6	0.92381048	UP	0.048249377	-0.35	-0.125947036	0.16378432	-0.674480121	0.183413495	-0.03884883
SLC2A9	0.281882587	6	0.923846518	UP	0.008981901	-0.27	-0.195677365	-0.174206787	0.691871101	0.73663181	-0.082612443
SNAPIN	0.295872776	6	0.923932113	DOWN	0.176393027	0.1	0.111934018	0.059695088	-0.282277959	-0.03519434	0.079847544
PSIP1	0.295986987	6	0.924176346	DOWN	0.068262516	0.02	0.888584755	-0.049819321	-0.826773883	0.255216752	0.044131258
ANP32E	0.282074012	6	0.924355889	UP	-0.008699607	-0.36	-0.055630279	0.276090943	-0.246024385	-0.070972412	-0.063301346
PDXDC1	0.282211772	6	0.924660976	UP	0.043237583	-0.12	-0.082663856	-0.18876697	0.274808388	0.002331121	-0.040166367
MZT2A	0.282239148	5	0.924660976	UP	0.037564063	0.25	-0.183675178	0.031111567	NA	0.047227035	0.037564063
BRAP	0.282312566	5	0.924694995	UP	0.065436352	0.08	-0.089263196	0.192869469	NA	-0.203184777	0.065436352
ZNF385D	0.282321571	6	0.924694995	UP	-0.069231194	-0.29	0.008879735	-0.198761496	-0.022220254	0.094943129	-0.045725724
MASTL	0.296215519	6	0.924777428	DOWN	0.008391762	0.17	0.541822437	0.141361315	-0.0536572	0.311713432	0.155680657
GCHFR	0.282431406	6	0.924818757	UP	-0.172691086	0.02	-0.52582172	-0.074998447	0.130815383	-0.066074282	-0.070536364
SNX2	0.296444198	6	0.925193132	DOWN	-0.005222408	-0.13	1.264774457	0.127469561	0.578417377	-0.12136289	0.061123577
ACSL5	0.296444198	6	0.925193132	DOWN	0.195582223	-0.17	0.176547212	-0.464961717	1.847589478	1.462264688	0.186064717
APRT	0.296558592	6	0.925193132	DOWN	0.117262824	0.24	-0.656661041	0.150955578	0.588805022	-0.10286905	0.134109201
CEP120	0.296621422	5	0.925193132	DOWN	-0.006725789	-0.12	NA	-0.094162599	-1.271921446	0.371035561	-0.094162599
DPH2	0.296652149	6	0.925193132	DOWN	-0.002250522	0.17	-0.185453235	0.112908387	0.33872328	-0.306717129	0.055328933
ANKRD12	0.296673024	6	0.925193132	DOWN	-0.029544405	-0.21	1.47495137	0.118782102	0.088707162	-0.166891568	0.029581378
TRIM27	0.296673024	6	0.925193132	DOWN	0.055419044	0.12	-0.424533284	-0.065390323	-0.087901205	0.113280602	-0.00498564
IPCEF1	0.296673024	6	0.925193132	DOWN	0.185177866	-0.07	-0.027126122	-0.180070766	0.204191296	2.128867351	0.079025872
DCXR	0.282651183	6	0.925357785	UP	-0.173096679	0.32	-0.316229098	-0.13336262	-0.081057801	0.017212216	-0.107210211
RMC1	0.282668111	4	0.925357785	UP	0.02454186	NA	0.157667575	0.073665107	0.322296625	NA	0.115666341
RCN1	0.296787492	6	0.925437689	DOWN	0.170408803	0.11	0.310621066	-0.083642843	-0.018550103	0.315700628	0.140204402
INPP5E	0.282761124	6	0.925544254	UP	-0.178649923	0.36	-0.385665495	-0.004946789	-0.445950919	-0.070655816	-0.12465287
COL4A6	0.282811194	5	0.925556089	UP	0.03367315	0.33	0.03665796	0.102528513	NA	-0.737299779	0.03665796
MGST1	0.282871102	6	0.925556089	UP	-0.02041638	-0.7	0.777653191	-0.60866685	0.784693066	0.108611412	0.044097516
KPNA3	0.282908953	6	0.925556089	UP	0.075116667	-0.43	0.367037978	0.120513182	-0.916748246	-0.370547694	-0.147715514
HECTD1	0.282908953	6	0.925556089	UP	-0.064261251	-0.26	0.589600593	0.162073275	0.316439907	-0.223096334	0.048906012
BAP1	0.282981115	6	0.925674208	UP	0.120564163	0.07	-0.701925772	0.204321007	-0.129704976	-0.223689467	-0.029852488
ANLN	0.296901997	6	0.925682301	DOWN	-0.058787579	-0.24	1.125109309	0.435333418	0.247400269	-0.189519258	0.094306345
SUOX	0.283091164	6	0.925727396	UP	-0.014823986	-0.07	-0.584993916	-0.368663028	-0.271109121	0.26364388	-0.17055456
RAB4A	0.283141614	5	0.925727396	UP	0.024842917	-0.12	0.071844976	0.222814978	NA	-0.325726964	0.024842917
DNHD1	0.283141614	4	0.925727396	UP	-0.045147503	0.55	0.032997562	NA	1.051249209	NA	0.291498781
CEP135	0.297016539	6	0.925836417	DOWN	0.026421734	0.06	0.806005115	0.073559277	1.317816488	0.336231583	0.20489543
CDC25B	0.297023556	6	0.925836417	DOWN	0.04940782	0.47	-0.299576981	0.053716667	0.649354925	0.155774505	0.104745586
PKD1	0.283311368	6	0.926052865	UP	0.047459673	-0.06	-0.99010256	0.094907319	-0.015479785	-0.09701144	-0.037739893
ASPN	0.283384	5	0.926052865	UP	0.026334428	0.24	NA	0.089270989	-1.559312126	0.060823117	0.060823117
E2F5	0.283384	5	0.926052865	UP	0.023928081	-0.25	0.141480598	0.056635869	-0.1896382	NA	0.023928081
PLXND1	0.283421524	6	0.926052865	UP	0.047491167	-0.16	-0.049053305	-0.196750148	-0.423673947	0.624064106	-0.104526653
PLA2R1	0.283421524	6	0.926052865	UP	-0.180629261	-0.24	0.218438954	-0.536743019	1.562738299	0.049481518	-0.065573872
ANXA6	0.297131117	6	0.92605925	DOWN	0.178023525	-0.14	-0.051796706	-0.180797053	0.551238562	1.604823677	0.06311341
FMO1	0.283531715	6	0.926177147	UP	0.002452134	-0.38	-0.283136483	-0.312926154	-1.682082083	-0.015945762	-0.298031318
HSPA1B	0.283531715	6	0.926177147	UP	-0.16166703	0.08	-0.423293882	0.082284265	0.982024556	0.071635583	0.075817792
DEK	0.297245733	6	0.926191583	DOWN	0.112850905	-0.23	1.533152742	0.105244343	-0.024273154	0.130621929	0.109047624
MCM6	0.297245733	6	0.926191583	DOWN	0.158256794	0.14	0.543624691	0.336359769	0.326263338	0.405537561	0.331311553
LURAP1	0.283641942	6	0.926301481	UP	-0.090594986	-0.31	-0.445620246	-0.129675609	-1.248668539	-0.521021351	-0.377810123
ATF5	0.283641942	6	0.926301481	UP	-0.115844823	0.14	-0.715873847	-0.11192315	-0.159298647	1.047076098	-0.113883986
ARHGAP11A	0.297360385	6	0.926323967	DOWN	0.018945936	-0.2	0.496847024	0.672037942	-0.725917003	0.015111089	0.017028513
ZNF584	0.297360385	6	0.926323967	DOWN	0.013678643	0.15	-0.468771017	0.103387223	0.925855253	-0.450118099	0.058532933
ERMAP	0.283752205	6	0.926543706	UP	0.025623768	-0.15	-0.11933804	-0.035236471	0.658311488	0.002570669	-0.016332901
C9ORF152	0.297767395	5	0.927191207	DOWN	-0.136881406	-0.21	-0.505754904	0.189547413	1.342614323	NA	-0.136881406
CHCHD7	0.297819363	6	0.927191207	DOWN	-0.089734139	0.13	0.440499149	0.117492879	0.269533704	0.145982764	0.137991382
RPL12	0.297819363	6	0.927191207	DOWN	0.089645297	0.12	0.752244959	-0.028035235	-0.377196382	-0.156228769	0.030805031
RPL4	0.297819363	6	0.927191207	DOWN	0.157985056	0.11	0.762576885	0.013601586	0.111342048	-0.165831722	0.110671024
DNAJC2	0.297891501	6	0.927235522	DOWN	-0.007454312	0.58	0.053660374	0.018050533	-0.367535616	-0.156233827	0.005298111
NCBP1	0.2979342	6	0.927235522	DOWN	0.069394393	0.1	0.495083535	0.068545862	0.192275648	0.008090429	0.084697197
TRIM45	0.297941953	5	0.927235522	DOWN	-0.041110333	0.45	-0.198580146	0.04643797	-1.88859262	NA	-0.041110333
ADAMTS9	0.284070318	5	0.927346614	UP	0.004136331	0.33	0.120131926	-0.161030798	NA	0.140283685	0.120131926
GRIP1	0.284083208	6	0.927346614	UP	0.014689907	-0.27	0.084001313	0.13176028	0.212720443	-0.284855861	0.04934561
SUDS3	0.284106463	6	0.927346614	UP	-0.018401848	-0.12	0.032256986	0.142686699	-0.583972274	-0.20775832	-0.069200924
NOL11	0.284193614	6	0.927395253	UP	0.022249823	-0.1	0.678107815	0.0674273	0.926568295	-0.313963457	0.044838562
MVK	0.284193614	6	0.927395253	UP	-0.148300341	-0.04	-0.515138618	-0.039620657	-0.23633236	-0.231054952	-0.189677646
PSMD6	0.298049073	6	0.927456462	DOWN	0.040146177	0.03	0.871659332	-0.210264	0.129864715	-0.437700956	0.035073088
NELFCD	0.298214533	6	0.927721919	DOWN	0.11928317	0.1	-0.207156989	0.064236838	-0.386831229	-0.12500991	-0.030386536
POLR3A	0.298264047	6	0.927721919	DOWN	0.026819504	0.11	-0.684125234	0.09889341	0.588452574	-0.058259693	0.062856457
MYD88	0.298278931	6	0.927721919	DOWN	0.183801422	-0.06	-0.313177687	0.069800935	-0.616019477	0.50340329	0.004900467
TM9SF1	0.284414533	6	0.927769208	UP	0.014740426	-0.03	-0.660672668	0.111977466	-0.435039123	-0.109681961	-0.069840981
ENOX2	0.284414533	6	0.927769208	UP	-0.170625046	-0.09	0.62398092	0.084178187	-0.926837612	-0.004323876	-0.047161938
COL12A1	0.284488421	6	0.927769208	UP	0.259659949	-0.33	-0.178658117	-0.132376536	-0.662281509	0.218104012	-0.155517327
AHDC1	0.284525046	6	0.927769208	UP	0.038722676	-0.15	-0.769119563	0.012144093	-0.142055213	-0.596068576	-0.146027607
TOPORS	0.284525046	6	0.927769208	UP	-0.007217347	-0.2	0.642519724	0.126781688	-1.034569583	-0.134728623	-0.070972985
TUFT1	0.284525046	6	0.927769208	UP	-0.17795521	-0.06	-0.57896609	0.090341596	-0.136711674	-0.43354349	-0.157333442
NELFE	0.298388306	6	0.927854724	DOWN	-0.00205598	0.29	0.116507612	0.052275495	-0.070575946	-0.177705783	0.025109758
ZNF552	0.298393916	6	0.927854724	DOWN	-0.124848641	0.14	-0.024603068	0.030553364	0.660184138	0.10109045	0.065821907
C2ORF76	0.298508937	6	0.927998973	DOWN	0.083207217	0.06	0.621947083	0.036024455	-0.104171428	-0.237547652	0.048012227
COQ10A	0.298512602	6	0.927998973	DOWN	-0.075500261	0.44	0.071630032	-0.028963106	-0.530827173	0.275823193	0.021333463
PLA2G2F	0.284651999	4	0.928065293	UP	NA	0.45	-0.166159106	0.22610563	1.87446446	NA	0.338052815
USP46	0.28470629	6	0.928124429	UP	0.117922891	-0.35	0.040586375	0.069151464	-0.736991428	-0.141462025	-0.050437825
ERG	0.284746179	6	0.928136606	UP	-0.011261796	-0.22	-0.018445017	-0.187500858	-1.059826852	0.180976676	-0.102972937
ARHGAP22	0.298623995	6	0.928232861	DOWN	0.171482794	0.25	-0.343585655	-0.076826176	0.773070045	1.281787588	0.210741397
APOOL	0.29873909	6	0.92825344	DOWN	-0.059194973	0.19	0.590784526	0.173617184	0.739818747	-0.291369265	0.181808592
ANAPC11	0.29873909	6	0.92825344	DOWN	0.023427342	0.23	0.089866515	0.036158282	1.507788963	-0.110597587	0.063012398
CCND2	0.29873909	6	0.92825344	DOWN	0.18272404	0.03	0.2731978	0.124666902	1.179982333	0.415523177	0.22796092
PHF21A	0.284846041	5	0.928344238	UP	-0.009046033	NA	0.306982941	-0.270383469	0.225059383	0.179513454	0.179513454
KTN1	0.298854222	6	0.928386447	DOWN	-0.045352199	0.06	1.953059511	0.104077754	0.132726683	-0.439652291	0.082038877
GPX7	0.298854222	6	0.928386447	DOWN	0.185354723	0.15	0.320139158	-0.066146563	0.072948158	0.217052213	0.167677361
PSRC1	0.284967456	6	0.928622052	UP	-0.186200882	-0.14	-0.233589801	-0.401275818	-0.538973824	-0.755346159	-0.31743281
TPPP3	0.298969391	6	0.928631847	DOWN	0.038640139	0.48	0.284437366	0.277517328	-0.397533337	-0.910103456	0.158078734
SLC35G2	0.299084598	6	0.928694438	DOWN	0.010035574	-0.06	0.296782616	0.021406097	0.395018946	0.553572016	0.159094357
MXRA5	0.299084598	6	0.928694438	DOWN	0.15210193	-0.08	0.169077429	-0.059760922	-0.437847285	0.212902948	0.046170504
GAMT	0.299156695	6	0.928694438	DOWN	0.211782482	0.17	-1.168054814	0.071568836	0.687262156	-0.397310373	0.120784418
SREK1	0.299199841	6	0.928694438	DOWN	0.031880348	0.18	1.375224969	-0.34421696	0.853350901	-0.107218044	0.105940174
ZBTB3	0.299199841	6	0.928694438	DOWN	0.161426154	0.2	-0.761810316	0.187418391	0.213269539	-0.310996939	0.174422272
GTPBP10	0.299285854	5	0.928694438	DOWN	0.059160739	-0.06	0.106851256	NA	-1.170756787	-0.017671917	-0.017671917
CRYZ	0.299285854	6	0.928694438	DOWN	0.077719545	-0.37	1.266396432	0.2612709	-0.094669426	-0.314948813	-0.00847494
KPNA5	0.299286795	5	0.928694438	DOWN	-0.12130612	-0.15	0.414482415	-0.09191985	NA	0.017720721	-0.09191985
PSMG2	0.299315121	6	0.928694438	DOWN	0.118473887	0.02	0.574900944	0.055633744	0.562979895	-0.091119174	0.087053816
RNF114	0.299383742	5	0.928795096	DOWN	0.000299747	NA	-0.167172727	0.048212973	0.54091251	-0.049566295	0.000299747
REV1	0.299545792	6	0.92896105	DOWN	-0.009336575	0.03	0.932796336	0.086148236	-0.622962389	-0.322165444	0.010331712
ILF2	0.299545792	6	0.92896105	DOWN	-0.007950312	0.1	0.460360346	0.077166266	0.44962649	-0.1622699	0.088583133
SMAP2	0.299545792	6	0.92896105	DOWN	0.197744164	-0.05	-0.587647777	0.0469212	0.484060555	0.595566397	0.122332682
SEC31A	0.285186823	6	0.928989826	UP	0.061233279	-0.24	-0.086704798	-0.032997809	-0.642201649	-0.042980975	-0.064842887
BCL11B	0.285188876	6	0.928989826	UP	-0.009949786	-0.17	-0.34159347	0.115038011	1.339328836	-0.108181543	-0.059065665
EFNA3	0.285188876	6	0.928989826	UP	-0.164213979	0.18	-0.601634893	0.099012192	-1.529261007	-1.116982568	-0.382924436
ARPC1B	0.299661183	6	0.929206654	DOWN	0.170638829	0.13	-0.258137625	-0.119242427	0.202065764	0.927199663	0.150319415
SCYL1	0.285307049	6	0.92925686	UP	0.084469468	-0.01	-0.81701748	0.042845485	1.664571628	-0.066799681	0.016422742
EED	0.299776611	6	0.929340075	DOWN	0.043010697	0.16	0.149279094	-0.063992812	-0.903334381	0.407955396	0.096144895
LYZ	0.299776611	6	0.929340075	DOWN	0.069951573	-0.15	0.681886393	-0.14869291	2.807584347	2.194324114	0.375918983
TMEM263	0.285427313	5	0.929412733	UP	0.046087458	NA	0.117768456	-0.073157852	-0.701865596	0.086448389	0.046087458
UTY	0.285427313	5	0.929412733	UP	NA	-0.24	0.282385981	-0.032522558	0.819883369	0.031946221	0.031946221
TERF2	0.285521274	6	0.929482901	UP	0.049989696	-0.05	-0.627221869	0.068117665	2.20457521	-0.233557486	-5.15E-06
WIPI1	0.285521274	6	0.929482901	UP	-0.089896103	-0.14	0.094833461	-0.131980728	2.594587376	-0.130979376	-0.11043774
TNFAIP8	0.299892076	6	0.929585775	DOWN	0.186500252	-0.24	0.701991514	0.170614281	-0.494346706	0.317294667	0.178557267
DUSP10	0.285743053	6	0.929914482	UP	0.088279573	-0.17	-0.31811968	0.097730329	-0.990321389	0.148957635	-0.040860213
PRSS12	0.28581736	5	0.929914482	UP	0.164868987	-0.15	0.126254903	-0.007534843	NA	0.119573454	0.119573454
CDK5	0.285826911	5	0.929914482	UP	0.040745913	0.23	-0.188665924	0.050266746	NA	0.350732991	0.050266746
DMAP1	0.285834963	5	0.929914482	UP	0.033836692	0.38	-0.269238354	NA	-1.286802938	-0.090831397	-0.090831397
NET1	0.285964975	6	0.930062132	UP	-0.1601904	-0.12	0.768821259	-0.024419853	0.293398804	-0.006782715	-0.015601284
DSC1	0.285971039	6	0.930062132	UP	0.03973173	-0.63	0.381127914	0.153726253	-0.15949374	-1.397918466	-0.059881005
ABCA8	0.286011846	6	0.930062132	UP	0.088900924	-0.4	0.20054111	-0.207713202	-0.463073496	0.127281028	-0.059406139
ADH5	0.286029192	6	0.930062132	UP	0.069469106	-0.22	0.342811728	-0.064918192	-0.587339305	0.06908995	0.002085879
C1ORF116	0.28607599	6	0.930062132	UP	0.027686611	-0.14	-0.63511208	0.201383259	0.482569158	0.082580065	0.055133338
ASPSCR1	0.286115216	5	0.930062132	UP	0.040266741	0.27	-0.710898676	NA	-0.087463899	0.127484398	0.040266741
SEC23A	0.28614968	6	0.930062132	UP	0.020750524	-0.77	0.205221773	-0.116131176	-0.777637156	-0.044136929	-0.080134053
FAM83H	0.28618704	6	0.930062132	UP	0.012442299	-0.1	-0.910743836	0.06823994	0.107235485	-0.807461889	-0.04377885
USP12	0.286206406	5	0.930062132	UP	0.01209403	-0.14	0.199339684	0.108675389	NA	0.144967312	0.108675389
RUVBL2	0.300123118	6	0.930189628	DOWN	0.098102903	0.19	-0.548989138	0.032476552	0.358997379	-0.13565547	0.065289727
IGSF8	0.286298127	6	0.93024244	UP	-0.006774475	0.14	-0.753468429	0.031452239	-0.43956667	-0.365771807	-0.186273141
SLC9A9	0.300238695	6	0.93043551	DOWN	0.184003493	-0.11	-0.075749192	0.201544625	0.307780144	0.545593455	0.192774059
IDI1	0.28640925	6	0.930485732	UP	-0.174978722	0.07	0.385140072	-0.451616493	-0.317425994	0.02610551	-0.074436606
FRMD3	0.300327538	5	0.930541432	DOWN	0.092977938	-0.63	-0.092268558	-0.260618434	NA	-0.027335208	-0.092268558
MOCS2	0.300354308	6	0.930541432	DOWN	0.171009347	-0.1	0.521781992	0.100039694	-0.261340474	0.046689621	0.073364657
ZFAND2B	0.300381616	6	0.930541432	DOWN	0.004186274	0.37	-0.377046532	0.093251924	1.045190046	-0.001337365	0.048719099
HYOU1	0.286520408	6	0.93072908	UP	-0.001797697	-0.15	-0.569417854	0.016944522	-0.893632648	0.158993043	-0.075898849
SASH3	0.300585646	6	0.930972289	DOWN	0.160425431	0.26	-0.006288036	-0.289138777	0.179513729	2.023200305	0.16996958
NOTCH1	0.300609216	5	0.930972289	DOWN	-0.059663528	NA	0.080114558	0.143700943	-0.591038524	-0.190324382	-0.059663528
SSH3	0.286631603	6	0.930972483	UP	-0.068934759	0.04	-0.644127436	0.018124395	-0.108878591	-0.2786187	-0.088906675
PPCDC	0.286700636	5	0.930980399	UP	-0.060184448	0.35	-0.079767617	0.082204935	NA	0.463497819	0.082204935
CLIP2	0.286742833	6	0.930980399	UP	0.216400451	-0.14	-0.765198323	0.038844887	-0.184781623	0.239388788	-0.050577557
UBE2G1	0.286742833	6	0.930980399	UP	-0.052094536	-0.11	-0.344855847	0.100122294	-1.33119014	-0.347933819	-0.227427923
GCLC	0.300701371	6	0.931082572	DOWN	0.186261895	-0.28	0.20457584	0.128891071	-0.544542607	-0.044729884	0.042080594
EBPL	0.286836812	5	0.931106138	UP	0.044803767	0.09	0.496982999	0.103894409	NA	-0.552839505	0.09
RNF135	0.2868541	6	0.931106138	UP	-0.003335442	0.02	-0.486672125	0.075318526	-0.379399312	-0.488445887	-0.191367377
DHX38	0.286965402	6	0.93123193	UP	0.010349392	-0.02	-0.529623749	0.037507276	-0.29162817	0.018607211	-0.004825304
IRF6	0.286965402	6	0.93123193	UP	-0.179112938	-0.03	-0.352533253	0.105034525	0.167475315	-0.368257622	-0.104556469
KIF26B	0.300809254	5	0.931303239	DOWN	0.098250582	-0.29	-0.269099372	-0.330357526	NA	0.060367224	-0.269099372
GAPVD1	0.300881469	5	0.931303239	DOWN	0.046601714	NA	0.021984738	0.124573311	-0.297227885	-0.212717589	0.021984738
EBLN2	0.300881469	5	0.931303239	DOWN	NA	0.09	-0.695347587	-0.148979226	1.163633746	0.104107461	0.09
ARSG	0.301006527	5	0.931371895	DOWN	0.049383657	-0.17	-0.37178856	0.05924708	NA	0.030989054	0.030989054
SNW1	0.301048769	6	0.931371895	DOWN	-0.035224045	0.1	0.371593533	0.04001995	-0.600998985	-0.246217085	0.002397952
UBE2J1	0.301048769	6	0.931371895	DOWN	0.184868819	-0.31	0.270401139	0.22384529	0.35447495	0.232223622	0.228034456
WDR1	0.28707674	6	0.93147549	UP	-0.003178274	-0.04	-0.338010515	-0.286287189	0.458072198	0.218490742	-0.021589137
NUP85	0.301131624	6	0.931515973	DOWN	-0.0154367	0.41	0.090845431	0.077801896	-0.659084943	-0.068155503	0.031182598
STOML2	0.301280553	6	0.93175212	DOWN	0.06246426	0.15	0.247639215	0.122643168	0.382809074	-0.216235401	0.136321584
OMA1	0.301280553	6	0.93175212	DOWN	0.057804235	-0.05	0.766140197	-0.006914483	1.105096291	-0.056533354	0.025444876
IMPDH2	0.3013965	6	0.931984183	DOWN	0.177650535	0.05	-0.479301057	0.075620685	0.751545955	-0.182848378	0.062810343
ZCRB1	0.301512485	6	0.931984183	DOWN	0.053637127	-0.06	0.749598953	0.039333626	-1.255327372	0.01370686	0.026520243
OST4	0.301512485	6	0.931984183	DOWN	0.077783185	0.17	0.460249104	-0.021390063	0.490837642	0.063368095	0.123891592
DOCK11	0.301512485	6	0.931984183	DOWN	0.183298593	-0.15	0.403393679	-0.141740066	0.334249044	0.740574755	0.258773819
CYP2W1	0.301537107	5	0.931984183	DOWN	0.026881236	0.48	-0.551251409	0.147796977	NA	-0.490582861	0.026881236
CWC25	0.301632393	5	0.932054262	DOWN	-0.013097485	NA	0.154886557	0.117890599	-0.074385569	-0.011045333	-0.011045333
TMEM255B	0.301632393	6	0.932054262	DOWN	0.052691337	0.41	-0.025539059	-0.104451866	-0.319656965	0.282033787	0.013576139
ATP6V1D	0.301744567	6	0.932288665	DOWN	-0.165885726	0.01	0.905098277	0.122427079	2.593226454	-0.138573041	0.06621354
CYB5R1	0.287410971	6	0.932442115	UP	0.164073147	0.06	-0.41364793	0.003072685	-0.273800958	-0.616943292	-0.135364137
PGAP2	0.287522454	6	0.93256809	UP	0.079959825	0.11	-0.466996517	0.108886451	-0.186099754	-0.397495221	-0.053069964
CMTM4	0.287522454	6	0.93256809	UP	-0.15894177	-0.17	-0.616558896	-0.10671602	0.738042085	-0.455335491	-0.164470885
ZNF763	0.2875596	5	0.93257075	UP	0.11447684	0.21	-0.225122349	0.03130397	1.022629425	NA	0.11447684
TMEM17	0.287633972	6	0.932694119	UP	-0.007906972	-0.17	-0.691647199	-0.008400218	0.250535925	-0.162454103	-0.08542716
NACC1	0.302008372	5	0.932991446	DOWN	0.019056941	-0.16	-0.174649584	0.025154347	NA	0.235094219	0.019056941
SAMD8	0.302092968	6	0.933140497	DOWN	0.190349996	-0.14	0.066754583	0.049774033	0.934270209	0.079759232	0.073256907
SLC35F5	0.287840437	6	0.933181957	UP	0.032978133	-0.54	0.323351381	0.104429625	-0.362632196	-0.25450048	-0.110761173
MTHFD1L	0.287857117	6	0.933181957	UP	-0.207231107	-0.13	-0.193563768	-0.48230184	-1.373390609	-0.179910898	-0.200397437
ADGRE2	0.302384694	5	0.933929243	DOWN	-0.002613285	NA	-0.071827267	-0.244659883	0.480926028	0.296294599	-0.002613285
PLLP	0.288192105	6	0.933951692	UP	-0.005991372	-0.12	-0.76310362	0.133925249	-1.050078775	-0.525816492	-0.322908246
AP5Z1	0.288203697	6	0.933951692	UP	0.011651329	0.24	-0.713906222	0.139244532	-1.051588311	-0.145530222	-0.066939446
KRTCAP3	0.288203697	6	0.933951692	UP	-0.145228323	0.52	-0.218321002	-0.037569815	0.648344121	-0.187589898	-0.091399069
SLC20A2	0.288415611	6	0.934265352	UP	0.081987178	-0.1	-0.166443753	0.047432708	-0.062994791	-0.086895262	-0.074945026
FAM89B	0.288415611	6	0.934265352	UP	-0.10034761	0.28	-0.880481454	0.1012289	-0.595454949	0.119276807	0.000440645
BEX5	0.288415611	6	0.934265352	UP	-0.181303521	0.09	0.357689776	-0.175698364	-0.513316229	-0.05388471	-0.114791537
DUSP14	0.288446057	5	0.934265352	UP	-0.024473707	NA	0.016569678	0.256859241	-0.727439962	-0.26686793	-0.024473707
UBE2D1	0.288573506	5	0.934343534	UP	0.084529529	-0.75	0.068318412	0.036009426	NA	0.237974165	0.068318412
PPP1R12A	0.288639261	6	0.934343534	UP	-0.041175535	-0.18	0.598576428	0.102444437	-0.508660105	0.049478299	0.004151382
GRHL3	0.288639261	6	0.934343534	UP	-0.17292334	-0.1	-0.23529961	0.359452799	0.729574059	-0.14073833	-0.120369165
EFCAB14	0.288688568	6	0.934343534	UP	0.007732442	-0.27	-0.164971874	0.143096841	-0.70901667	0.025332057	-0.078619716
UTP23	0.288688568	6	0.934343534	UP	-0.028947343	-0.39	0.5631208	0.069440539	-0.098213005	-0.157811935	-0.063580174
AMZ2	0.302635767	6	0.934592254	DOWN	0.01161989	0.01	0.704459313	-0.022467703	0.074010331	0.161570321	0.042815111
PPP2R3C	0.302674382	6	0.934599077	DOWN	0.101801047	0.11	0.891307009	-0.298549302	1.065539247	0.312028653	0.211014326
ATAD2	0.302790776	6	0.934846038	DOWN	0.192507671	0.09	0.690769488	0.266084468	1.188004372	0.187368104	0.229296069
CUEDC2	0.302907208	6	0.935002866	DOWN	0.125395774	0.18	-0.526407498	0.010373286	-0.270455548	0.12894703	0.06788453
OPLAH	0.303012663	5	0.935002866	DOWN	-0.04032069	0.04	-0.740921725	NA	0.039568535	0.068883518	0.039568535
ALDH1A3	0.303012663	5	0.935002866	DOWN	-0.027161734	0.01	0.111151588	-0.360858431	0.310442304	NA	0.01
ARID4B	0.303012663	6	0.935002866	DOWN	-0.006726875	-0.21	0.830727188	-0.128659951	0.448623407	0.21773927	0.105506198
BET1	0.303023677	6	0.935002866	DOWN	0.084505479	-0.11	0.605130098	-0.058243688	0.549654968	0.001783064	0.043144272
FGFR1	0.288938015	5	0.935032991	UP	0.073701924	-0.15	NA	-0.161316189	0.99367335	0.291941814	0.073701924
SNIP1	0.288975008	6	0.935034837	UP	-0.155445146	-0.13	-0.255740692	0.120842614	0.454884246	-0.019678705	-0.074839352
FXN	0.289086995	6	0.935279313	UP	0.07404395	-0.04	-0.377423564	0.006282721	-0.367678948	0.170107459	-0.01685864
HLA-A	0.303256728	6	0.935519883	DOWN	0.187182986	0.17	-0.690030781	-0.068273008	3.51470788	0.338145538	0.178591493
DNMBP	0.303264119	5	0.935519883	DOWN	-0.034277488	0.02	0.003449094	0.045163734	NA	-0.728789581	0.003449094
RAC1	0.289199019	6	0.935523844	UP	0.071014912	-0.03	-0.416055652	0.144889311	-0.097830996	-0.103663188	-0.063915498
CCL21	0.303489927	6	0.93599152	DOWN	0.095695506	0.31	0.007743049	-0.164725469	-0.287182427	0.054904268	0.031323658
RAB8B	0.303489927	6	0.93599152	DOWN	0.185588781	-0.24	0.371353284	0.051033156	0.215835008	0.884650747	0.200711895
GPSM2	0.303606583	6	0.936126375	DOWN	0.082119493	-0.21	1.31285285	0.43176508	-0.04921686	-0.787002138	0.016451316
SNRPB	0.303606583	6	0.936126375	DOWN	0.100432304	0.24	-0.104732374	0.163398165	0.589079331	-0.003159333	0.131915234
EMX2	0.289423176	6	0.936131002	UP	0.043620452	-0.25	-0.22813329	-0.230219514	-1.251387003	-0.129047953	-0.229176402
BARX2	0.289538537	6	0.936386157	UP	-0.248246118	-0.03	-0.240557384	0.119232615	1.431003108	-0.037760699	-0.03388035
MFAP2	0.30376749	6	0.936510029	DOWN	0.200469254	0.01	-0.159537472	-0.309898537	-1.291893229	0.207782269	-0.074768736
NDUFAF5	0.303818713	6	0.936555476	DOWN	0.181143547	0.4	1.184649937	-0.071343871	-1.269644019	-0.160965818	0.054899838
PITHD1	0.289647477	6	0.936620484	UP	0.014937512	0.11	-0.331481226	0.148537703	0.930012641	-0.634721318	0.062468756
STARD10	0.303925059	5	0.936643659	DOWN	-0.002009579	0.22	-0.759405817	0.154469326	NA	-0.339876953	-0.002009579
WBP4	0.303956775	6	0.936643659	DOWN	0.029115638	0.13	1.189237538	0.120450468	-0.336471602	-0.045643112	0.074783053
IFT57	0.303956775	6	0.936643659	DOWN	0.176941205	0.06	0.519006855	0.148897169	-0.22140333	-0.134446503	0.104448585
CD72	0.289781723	5	0.936666489	UP	0.045427995	0.47	-0.074849384	-0.078580573	NA	0.773937757	0.045427995
ACOT11	0.289871923	6	0.936666489	UP	0.05222814	-0.24	-0.481032767	0.015384825	0.74877395	0.307040098	0.033806483
CERK	0.289880535	5	0.936666489	UP	-0.091722282	NA	0.179377087	0.050072213	-0.094359847	0.324634018	0.050072213
CPNE3	0.289903372	6	0.936666489	UP	0.009899229	-0.39	0.443860475	0.064394028	-0.504997187	-0.029498006	-0.009799389
CSF1	0.289917105	6	0.936666489	UP	0.080529294	-0.15	-0.181763636	-0.072184937	0.991361157	1.200455163	0.004172178
EXTL1	0.30406376	4	0.936860879	DOWN	-0.018481463	-0.36	-0.273560177	NA	-0.376988557	NA	-0.316780088
PNPLA2	0.290096514	6	0.937010279	UP	0.063288081	-0.09	-0.643104398	-0.056707923	0.490145941	-0.051097056	-0.053902489
ZNF626	0.290096514	6	0.937010279	UP	0.045311955	-0.3	0.372690285	-0.167771653	-0.765513081	-0.045833893	-0.106802773
PPIL2	0.290146784	5	0.937019487	UP	-0.026684868	0.23	-0.063320742	-0.051697741	NA	0.169692832	-0.026684868
FADD	0.290208863	6	0.937019487	UP	0.013346273	-0.01	-0.55075897	0.034710651	-0.696059254	-0.615794149	-0.280379485
NR4A1	0.290208863	6	0.937019487	UP	-0.169514986	-0.32	-0.117760315	-0.134212735	-0.436971282	0.154658035	-0.151863861
CCT8	0.304190423	6	0.93713867	DOWN	0.08005945	0.07	1.042034318	0.036467172	0.278329115	-0.06906176	0.075029725
VKORC1	0.304307303	6	0.93738626	DOWN	0.178011883	0.22	-0.494313059	0.054002257	-0.497409263	-0.048161489	0.002920384
DHPS	0.304397567	6	0.937408972	DOWN	-0.047087728	0.23	-0.378557732	0.071006031	0.743467784	-0.148151624	0.011959152
TRMT112	0.304397567	6	0.937408972	DOWN	0.033528928	0.25	0.121407039	0.048354766	0.256777566	-0.173838401	0.084880903
SRSF5	0.304424221	6	0.937408972	DOWN	-0.00729764	0.18	0.390981463	-0.112077139	-0.093663756	0.098445745	0.045574052
HSPA12A	0.290433672	6	0.937627417	UP	-0.193563141	0.11	0.687710647	-0.181513724	-0.217680211	-0.787927267	-0.187538433
POLR2E	0.290512183	5	0.937636739	UP	0.020729886	0.05	NA	0.04110123	-0.597196965	0.035914996	0.035914996
REEP4	0.290512183	6	0.937636739	UP	0.002872273	0.34	-0.726862594	0.115409874	0.310529359	-0.263335103	0.059141073
TRAM2	0.29054613	6	0.937636739	UP	0.121362927	-0.18	-0.47393331	-0.18851535	0.235883167	0.131182517	-0.029318537
CCHCR1	0.304649866	6	0.93768147	DOWN	0.045946336	0.4	0.002045889	-0.013290046	-1.074645188	-0.256807856	-0.005622079
MCM5	0.304658168	6	0.93768147	DOWN	0.106327302	0.15	-0.797983566	0.114209683	0.322109841	0.543252117	0.132104841
SFR1	0.304658168	6	0.93768147	DOWN	0.190780254	0.14	0.550276606	0.082758811	-0.54284001	0.116889171	0.128444585
PRKCZ	0.290658625	6	0.937881878	UP	0.042046858	0.17	-0.555048628	0.002167325	-0.504323447	-0.372128585	-0.18498063
FAAP20	0.304776074	5	0.937929916	DOWN	0.031666178	NA	-0.750889278	0.056449927	0.898274891	0.141457469	0.056449927
RICTOR	0.290877921	6	0.938353605	UP	0.034179173	-0.29	0.010766649	0.071747208	-0.749098515	0.218881406	0.022472911
LIG4	0.290877921	6	0.938353605	UP	-0.031157407	-0.49	0.072106979	0.069604869	-0.643077044	-0.154502137	-0.092829772
TRMT11	0.305009371	6	0.938369598	DOWN	0.15804896	-0.04	0.920764993	0.118038438	1.259298404	5.52925755774022e-05	0.138043699
GARNL3	0.305027162	5	0.938369598	DOWN	-0.059859929	0.18	0.028343498	-0.276357507	NA	-0.239565176	-0.059859929
ICA1	0.305028603	6	0.938369598	DOWN	-0.037294889	0.44	0.11995791	-0.217209049	-1.220638578	0.069604555	0.016154833
CENPK	0.305126513	6	0.938445889	DOWN	0.063479818	0.24	0.799691198	0.464510602	1.4491623	0.203325268	0.352255301
LAMTOR4	0.305126513	6	0.938445889	DOWN	0.117759503	0.28	-0.350516128	0.035067048	-0.500906572	-0.382131781	-0.15772454
IFI16	0.305243693	6	0.938581396	DOWN	0.090768196	0.11	1.502975412	0.034888235	1.081534073	0.212929767	0.161464883
CTSK	0.305243693	6	0.938581396	DOWN	0.165498927	-0.18	0.029213679	-0.145528959	0.538053856	0.560146568	0.097356303
DDX11	0.305281286	6	0.938584573	DOWN	-0.073980266	0.51	-0.280617103	0.083894217	1.085973209	0.160711218	0.122302718
MYEOV	0.290999909	6	0.938629182	UP	0.035084991	-0.31	-0.002478323	-0.189956711	-0.780362393	-0.069154532	-0.129555621
MPND	0.30536091	6	0.938716954	DOWN	-0.058188277	0.21	-0.637128042	0.133351143	-0.446097019	0.088693732	0.015252728
COL17A1	0.305478165	6	0.938964972	DOWN	0.168121539	0.02	0.40416444	0.093900991	-0.22043203	-0.735985404	0.056950496
LAMTOR3	0.29121849	6	0.93899046	UP	0.039629038	-0.26	1.296339128	0.10441224	-0.520575395	-0.085382719	-0.022876841
SNX25	0.29121849	6	0.93899046	UP	-0.246418314	-0.14	0.649456099	-0.103593016	1.811732009	-0.169441489	-0.121796508
IGSF9	0.291221644	6	0.93899046	UP	-0.000773489	0.29	-0.719672753	0.176800328	-0.060536831	-0.429653663	-0.03065516
ZNF202	0.305534123	6	0.939024543	DOWN	0.03864957	0.26	-0.008272925	0.065162126	-1.321701322	-0.261802157	0.015188323
LY9	0.305595457	6	0.93910062	DOWN	0.021352108	0.37	0.07039516	0.003405688	1.430381362	1.035299405	0.22019758
CRLS1	0.305632386	5	0.93910169	DOWN	-0.057538526	NA	0.691031216	-0.301190283	2.290316132	-0.096002533	-0.057538526
MRS2	0.305712787	6	0.939123928	DOWN	-0.082620207	-0.07	0.633262592	0.195984189	0.219877828	-0.195073188	0.062992094
BMP4	0.305712787	6	0.939123928	DOWN	0.184304854	0.15	0.133309012	0.193433707	-0.021485599	-0.071992246	0.141654506
MRPL52	0.305787114	6	0.939127501	DOWN	0.007236952	0.56	0.13332984	0.057806616	0.521742286	0.062478652	0.097904246
IL20RB	0.305787114	6	0.939127501	DOWN	0.066485377	0.21	0.030430012	0.114871477	0.09590151	-0.195949184	0.081193444
CAPZB	0.305947559	6	0.939376179	DOWN	0.157567802	0.07	-0.279366004	-0.036787476	-0.696400558	0.254264499	0.016606262
PALMD	0.305977859	5	0.939376179	DOWN	-0.040885713	-0.05	NA	0.238473067	-1.207843646	-0.708010465	-0.05
FAM83F	0.305977859	5	0.939376179	DOWN	-0.009602098	0.04	-0.497472573	NA	0.10194508	-0.509661928	-0.009602098
PIK3C2B	0.291447106	6	0.93959941	UP	0.006783957	-0.13	-1.075761558	0.121089917	0.517923437	-0.190683671	-0.061608021
THAP10	0.306169226	5	0.939779613	DOWN	-0.078147075	-0.54	0.195173785	0.033444973	NA	-0.13545548	-0.078147075
PWP1	0.306182482	6	0.939779613	DOWN	0.087397003	-0.04	0.502927431	0.077358459	0.698507682	-0.239859598	0.082377731
NMNAT1	0.306293556	5	0.939915562	DOWN	0.01402841	-0.07	-0.122247171	0.11648079	NA	0.07062543	0.01402841
TNPO1	0.3063	6	0.939915562	DOWN	0.174100106	-0.29	0.487899878	0.169055708	-0.823584567	0.035642054	0.102348881
WFDC3	0.291610413	5	0.940007851	UP	0.029666741	0.05	-0.220519424	-0.111726051	-0.829593259	NA	-0.111726051
GYS1	0.291785572	6	0.940454387	UP	-0.023123806	-0.02	-0.742753421	-0.037643356	0.488486395	0.030519938	-0.021561903
ZNF630	0.291880838	5	0.940582079	UP	-0.045373157	0.25	0.183842329	0.146910065	-0.288027419	NA	0.146910065
TNIP1	0.291898466	6	0.940582079	UP	0.168771976	-0.02	-0.761111511	-0.10583988	-0.140289069	0.2088996	-0.06291994
PPTC7	0.291977168	6	0.940717601	UP	-0.032387609	-0.23	0.002048401	0.242551863	1.810281074	-0.094895492	-0.015169604
DDX19B	0.306652778	6	0.940773198	DOWN	-0.001668547	0.18	0.185127125	-0.037513092	-0.246048679	0.119045917	0.058688685
COA1	0.306652778	6	0.940773198	DOWN	0.035936165	0.08	0.963149178	-0.118873944	0.772511506	-0.011567437	0.057968083
WFDC5	0.306770446	6	0.941021735	DOWN	0.221957543	0.14	-0.554670382	0.205784739	-0.256644682	-0.473931006	-0.058322341
VANGL2	0.292350409	6	0.94162585	UP	-0.075516711	0.03	-0.622414529	-0.063425226	-1.347300207	-0.185902255	-0.130709483
GJC1	0.292463485	6	0.94162585	UP	-0.029916927	-0.26	-0.585849053	-0.329200451	-0.490934368	0.054586409	-0.294600225
EXOC3	0.292463485	6	0.94162585	UP	-0.054616453	0.09	-0.761965362	0.203997845	-0.762712637	-0.094348931	-0.074482692
ZNF609	0.292506205	6	0.94162585	UP	0.120235253	-0.28	-0.571373381	0.094121819	-0.168877338	0.295526412	-0.03737776
PPP1R3E	0.292563711	5	0.94162585	UP	-0.066930625	0.44	-0.189700443	-0.064768493	NA	0.107718322	-0.064768493
LILRB1	0.292563711	4	0.94162585	UP	NA	0.25	-0.439063263	NA	0.170874525	2.687815243	0.210437262
LPAR2	0.292576599	6	0.94162585	UP	-0.029895336	0.46	-0.714647445	0.054688041	0.140628373	-0.360069321	0.012396352
TIGD7	0.292589179	5	0.94162585	UP	-0.030236967	-0.06	0.2706499	0.032537227	0.687278956	NA	0.032537227
PAM	0.307005895	6	0.941631463	DOWN	0.171951133	-0.44	0.152041408	-0.067436365	-0.372867902	0.28535548	0.042302521
SRD5A3	0.292711694	5	0.941902058	UP	-0.037593703	0.04	0.159688589	0.275066147	NA	-0.190755533	0.04
BTBD10	0.292798903	6	0.941959515	UP	0.022711941	-0.12	0.522046152	0.046595419	0.440128961	-0.25281324	0.03465368
NLK	0.292802934	6	0.941959515	UP	-0.18375515	-0.05	0.011000573	-0.197901463	-0.321371947	-0.010782378	-0.116877575
NAE1	0.292916157	6	0.942205686	UP	-0.104604728	-0.17	1.003814601	0.04266057	-1.329493483	-0.329074662	-0.137302364
DCN	0.307241495	6	0.942241507	DOWN	0.134937717	-0.58	0.565001635	-0.141808289	-0.378411226	0.238828114	-0.003435286
STC1	0.307359351	6	0.942430698	DOWN	0.127843622	-0.06	-0.047955229	0.182973394	-0.988530238	0.140616125	0.039944196
MYBBP1A	0.307376606	5	0.942430698	DOWN	-0.007215245	0.36	-0.238134794	0.014233996	NA	-0.131142936	-0.007215245
FHOD3	0.307435303	5	0.942436924	DOWN	-0.047875788	-0.06	0.148223578	-0.261641618	NA	-0.369299731	-0.06
MTCH1	0.293029416	6	0.942451912	UP	-0.062578094	0.07	-0.52930186	0.026723177	-0.084308346	-0.161315944	-0.07344322
HACE1	0.293079467	6	0.942494812	UP	0.098288724	-0.48	0.009588748	-0.035520577	-0.80355978	-0.031884242	-0.03370241
CIRBP	0.293142711	6	0.942580121	UP	0.014808	0.18	-0.776206671	-0.254727794	-0.161848836	-0.061698796	-0.111773816
UST	0.293202134	6	0.942653122	UP	0.109507328	-0.51	-0.013549699	-0.096192163	0.608780814	-0.268451338	-0.054870931
ALDH3A2	0.293369412	6	0.942722157	UP	0.064015753	-0.15	0.062444264	0.089697234	-1.202982376	-0.288050179	-0.043777868
MAP3K6	0.293369412	6	0.942722157	UP	-0.068555391	0.27	-0.603957026	0.054687848	-0.135009331	-0.490922701	-0.101782361
TMEM183A	0.293384874	5	0.942722157	UP	0.052204506	0.04	0.139987898	NA	-0.151555902	-0.312777835	0.04
SLC43A2	0.293407216	5	0.942722157	UP	0.051138854	-0.41	-0.706368246	NA	0.779714285	0.955221357	0.051138854
AGA	0.29344758	6	0.942733859	UP	0.009808013	-0.17	0.506124837	0.159484887	0.109552792	-0.22881311	0.059680403
CHD3	0.307595177	6	0.942763058	DOWN	0.094654201	0.14	-0.129463513	-0.128735478	-0.897505965	0.11728963	-0.017040638
TTC21B	0.307678935	5	0.942836943	DOWN	-0.012803831	0.16	NA	-0.158015418	-0.629228816	0.020278387	-0.012803831
AP5B1	0.307692736	5	0.942836943	DOWN	0.107369219	-0.55	-0.839021826	0.162054214	NA	0.029431299	0.029431299
GTF2IRD2B	0.293531486	5	0.942857537	UP	-0.188414946	0.1	0.018463514	NA	0.178320346	0.074720912	0.074720912
BRWD1	0.293596259	6	0.942857537	UP	-0.028431497	-0.16	0.345240089	0.239284099	-0.553473777	-0.209970306	-0.094215749
KEAP1	0.293596259	6	0.942857537	UP	-0.034446203	0.08	-0.602716505	0.07476155	2.149721662	-0.334018396	0.020157673
DGCR2	0.293709737	6	0.942883457	UP	0.051987476	-0.1	-0.867594439	0.042529871	-1.22693203	-0.372164166	-0.236082083
NUDT12	0.293709737	6	0.942883457	UP	-0.06633213	-0.18	-0.055538674	0.11402956	-1.057883803	-0.326797497	-0.123166065
SRP54	0.29374418	6	0.942883457	UP	0.055882215	-0.14	0.85576203	-0.072193414	0.662523947	-0.079149947	-0.008155599
C6ORF47	0.293908667	6	0.942883457	UP	0.251372431	0.01	-0.554820756	0.099214411	0.204004832	-0.438730228	0.054607206
YJEFN3	0.293908667	4	0.942883457	UP	0.06915131	0.94	-0.005771587	NA	-0.120816795	NA	0.031689862
KATNAL1	0.293936803	6	0.942883457	UP	-0.0006502	-0.18	0.31977996	-0.071703616	-1.908136256	-0.008947657	-0.040325637
DBP	0.293936803	6	0.942883457	UP	-0.052528537	0.07	-0.860685741	-0.07740379	0.552241707	-0.197952407	-0.064966163
CENPI	0.293971611	4	0.942883457	UP	0.068288172	0.25	0.015950678	0.264684026	NA	NA	0.159144086
ATG4C	0.294164015	6	0.943096008	UP	0.016042921	-0.21	0.754347745	0.112935719	-0.683408627	0.070258569	0.043150745
RAB40C	0.294164015	6	0.943096008	UP	-0.01206958	0.04	-0.958113853	0.109766192	-0.231646847	-0.532948346	-0.121858214
OSBPL10	0.294184825	6	0.943096008	UP	-0.023575162	-0.22	0.209471736	-0.087441565	0.629450066	-0.26348046	-0.055508364
SLC45A3	0.294184825	5	0.943096008	UP	-0.015941253	0.04	-0.181125288	0.03618504	-0.983956324	NA	-0.015941253
SLA	0.307831153	6	0.943115892	DOWN	0.119164424	0.22	-0.375517439	-0.080636557	0.568325199	1.496697209	0.169582212
ELOF1	0.307943748	6	0.943268332	DOWN	0.041245154	0.25	-0.513110596	0.078691549	-0.096563151	-0.009533554	0.0158558
STK40	0.294277676	6	0.943275876	UP	-0.013642592	-0.11	-0.810960691	0.02378499	0.551603668	-0.00821522	-0.010928906
GGH	0.30806728	6	0.943421594	DOWN	-0.043720947	-0.02	1.698518136	0.444907691	-0.214864869	-0.413056496	-0.031860474
TMEM14B	0.3081854	6	0.943670754	DOWN	0.042422878	-0.03	0.963303185	0.029592621	1.15008477	0.06837228	0.055397579
EXOG	0.308303558	6	0.94391997	DOWN	0.026034807	0.17	-0.058557768	-0.053805949	1.672586476	0.747708833	0.098017403
MAD2L1	0.308421754	6	0.944151725	DOWN	0.007082552	-0.22	1.190344892	0.315589492	-0.206758221	0.09102435	0.049053451
HCAR2	0.308452809	5	0.944151725	DOWN	-0.060781509	0.03	-0.435910847	NA	-0.87815351	0.043109344	-0.060781509
NOC3L	0.308539987	6	0.944238466	DOWN	0.046472399	0.06	1.142157265	0.211756828	-0.273677701	-0.16790897	0.053236199
PDIA5	0.308658259	6	0.944238466	DOWN	0.063375318	0.19	0.157142565	-0.053275121	0.224198797	0.299720482	0.173571282
RPE	0.308658259	6	0.944238466	DOWN	0.094882991	-0.28	0.655675625	0.145192764	-0.033580232	-0.05205654	0.030651379
NCKAP5L	0.308707572	5	0.944238466	DOWN	0.043492667	0.01	-0.589684026	0.019241361	NA	0.279517508	0.019241361
VTCN1	0.308738614	4	0.944238466	DOWN	-0.090853788	NA	-0.098397982	-0.668148183	0.048260822	NA	-0.094625885
CYP4F12	0.308738614	6	0.944238466	DOWN	-0.017139798	0.67	-0.177014294	0.298948488	-0.054825073	-0.450655777	-0.035982435
GMIP	0.308776568	6	0.944242054	DOWN	-0.024543813	0.16	-0.625970591	0.005381133	1.427058671	0.971097689	0.082690566
TMEM35B	0.294756006	4	0.944691159	UP	0.128458889	NA	0.268426805	-0.075522874	1.458072161	NA	0.198442847
SAFB	0.308962488	6	0.944698071	DOWN	0.041934439	0.25	0.038402733	0.020205449	-0.006256532	-0.079126029	0.029304091
DPP3	0.309013299	6	0.944740909	DOWN	0.044223441	0.18	-0.571406947	0.065929403	1.662941805	0.321440813	0.122964701
NISCH	0.30907458	6	0.944750399	DOWN	0.061397569	0.24	-0.534408047	0.169614678	-0.278980729	-0.139177661	-0.038890046
STIP1	0.309090005	6	0.944750399	DOWN	0.036836572	0.15	-0.156182698	0.135039687	0.833972993	-0.119471946	0.08593813
PLK4	0.309131721	6	0.944765423	DOWN	-0.006773988	0.03	0.872748342	0.204440805	-1.398839124	-0.045116537	0.011613006
OLFML3	0.309250182	6	0.944986651	DOWN	0.180769985	-0.18	0.039879734	-0.222432971	1.16545532	0.248514782	0.11032486
MACC1	0.294923432	5	0.944987441	UP	0.002535084	-0.02	NA	0.163245631	-0.107353439	0.068876529	0.002535084
TAF5L	0.294923432	6	0.944987441	UP	0.003409955	-0.15	0.057182197	0.068655601	-1.511127175	-0.120920711	-0.058755378
CINP	0.295046665	5	0.944987441	UP	-0.018022851	0.11	0.056932976	-0.089755215	NA	0.022833921	0.022833921
RBSN	0.295046665	5	0.944987441	UP	-0.032328463	NA	-0.164727258	0.044763603	0.32578143	-0.144545709	-0.032328463
ZNF703	0.295074327	6	0.944987441	UP	-0.062517257	-0.04	-0.436964268	-0.032768201	-0.864173936	-0.238428297	-0.150472777
FAF2	0.295169937	6	0.944987441	UP	-0.012382039	-0.14	-0.040500035	-0.00976191	0.241836105	-0.203444744	-0.026441037
FAM177A1	0.295188281	6	0.944987441	UP	-0.155158134	-0.1	0.436001994	0.125677942	-0.264375826	-0.055177143	-0.077588572
ANO8	0.29525336	5	0.944987441	UP	0.013156343	0.24	-0.395402222	0.297165723	-0.2932042	NA	0.013156343
CNEP1R1	0.29525336	6	0.944987441	UP	-0.046223729	-0.16	0.214770132	0.092131182	1.258114408	-0.045119469	0.023505857
LGR6	0.29525336	5	0.944987441	UP	-0.05008015	0.72	-0.100271773	0.094477935	-0.368121802	NA	-0.05008015
MRPL14	0.30936868	6	0.945039593	DOWN	0.03346195	0.23	0.126877549	0.095997287	0.474445486	-0.272962031	0.111437418
CLIC2	0.30936868	6	0.945039593	DOWN	0.200423669	-0.15	-0.026163172	-0.103981304	0.451343736	0.401776599	0.087130249
ADIRF	0.309472785	5	0.945094146	DOWN	0.021197854	NA	0.050990651	-0.188672521	-0.081679258	0.219099778	0.021197854
COA6	0.309487215	6	0.945094146	DOWN	-0.004182476	0.22	0.751006258	0.03765302	-0.477455037	-0.099008189	0.016735272
MTA2	0.309496981	5	0.945094146	DOWN	-0.029419213	0.19	-0.528481984	NA	0.011941992	-0.165628561	-0.029419213
MOB4	0.309605789	6	0.945150652	DOWN	0.101136338	-0.32	0.892533116	0.131139034	0.245307845	-0.200237458	0.116137686
ZNF544	0.309724401	6	0.945150652	DOWN	0.004089417	0.17	0.278060276	0.004236596	-0.136869092	-0.047914425	0.004163006
PCDHGA9	0.309800667	4	0.945150652	DOWN	-0.004252588	-0.65	-0.066290229	NA	-0.55108525	NA	-0.30868774
TANC2	0.309855913	5	0.945150652	DOWN	-0.034745568	-0.03	NA	0.099034499	0.793916684	-0.124254482	-0.03
MT1H	0.309887618	6	0.945150652	DOWN	-0.005637159	0.91	0.028311213	0.135551423	-0.512765682	-0.324265374	0.011337027
HAT1	0.309961737	6	0.945150652	DOWN	0.124243034	0.01	1.163161448	0.078966948	1.395495154	-0.214996192	0.101604991
NLGN2	0.3099837	6	0.945150652	DOWN	0.043259104	0.4	-0.313631041	-0.071982839	0.141279986	0.046046589	0.044652847
GADD45B	0.310027559	6	0.945150652	DOWN	-0.26463039	0.28	0.347660418	-0.064564931	0.287262546	0.800129389	0.283631273
RNF32	0.310027559	4	0.945150652	DOWN	-0.029429903	0.22	0.057132001	NA	-1.023934179	NA	0.013851049
ZFPM2	0.310027559	5	0.945150652	DOWN	0.03315351	-0.81	0.133193701	-0.069754088	-0.699827927	NA	-0.069754088
F12	0.310027559	6	0.945150652	DOWN	0.149335906	0.64	-0.321673875	0.396233476	1.504626324	-1.0497725	0.272784691
TMEM243	0.310080462	6	0.945150652	DOWN	0.035355535	0.09	0.772011217	0.066801143	0.340003686	0.438532807	0.215001843
LRRC58	0.310099976	5	0.945150652	DOWN	-0.007668922	-0.29	NA	0.124800776	1.374087843	-0.226872901	-0.007668922
BTC	0.310104547	5	0.945150652	DOWN	-0.017609952	-0.73	-0.561552717	0.28321951	-0.683313511	NA	-0.561552717
SMPD3	0.310104547	4	0.945150652	DOWN	NA	-0.17	-0.220496681	0.033184617	0.016182349	NA	-0.076908826
FAM107A	0.295416299	6	0.945274184	UP	0.058442314	-0.22	0.097368337	-0.179124432	-0.187406019	0.162033514	-0.060341059
ZFPL1	0.295416593	6	0.945274184	UP	-0.021317149	-0.02	-0.819105914	0.14091839	0.602269649	-0.103841546	-0.020658575
PRTFDC1	0.310367292	5	0.945826633	DOWN	0.046600907	NA	0.071491914	-0.047946054	-0.278754856	0.167177153	0.046600907
SPOCK2	0.310436865	6	0.945826633	DOWN	0.035194385	0.24	-0.022461745	-0.326144158	1.243579821	2.628020561	0.137597193
PPIC	0.310436865	6	0.945826633	DOWN	0.183037693	-0.07	0.193567885	-0.054604154	-0.077309259	0.046414993	-0.004094581
ZNF155	0.295758602	6	0.946166681	UP	0.094131671	-0.31	-0.087086905	0.059161033	-0.63083482	-0.075554808	-0.081320857
KIF17	0.295769228	5	0.946166681	UP	-0.045735861	0.02	-0.226718376	NA	1.148260023	1.095267937	0.02
TMEM186	0.310623214	6	0.946282087	DOWN	0.038665432	0.42	-0.176011012	0.06847978	-0.37446292	-0.389328687	-0.06867279
BRMS1L	0.295872776	6	0.946380002	UP	-0.071682034	-0.19	0.774222291	0.088949382	-0.204659576	-0.351189289	-0.130841017
G2E3	0.295910361	6	0.946382307	UP	-0.034756964	-0.24	0.166463359	0.187358893	-0.07227642	-0.073723779	-0.053516692
TMED3	0.295986987	6	0.946509457	UP	-0.056047649	0.03	-0.40831443	-0.012554019	-0.053738193	-0.426390306	-0.054892921
SIMC1	0.310751233	5	0.946559759	DOWN	-0.057692609	0.03	-0.284510443	-0.02591471	NA	0.070662086	-0.02591471
STON1	0.310865098	4	0.946681944	DOWN	-0.02481413	-0.15	NA	-0.150844715	NA	0.018867979	-0.087407065
TCTN2	0.310865098	4	0.946681944	DOWN	-0.014712549	NA	NA	-0.125908687	-0.239539344	-0.566390857	-0.182724015
L3MBTL3	0.296101234	6	0.946756867	UP	-0.029409416	-0.22	0.282177769	0.101101228	-0.635683641	0.236873033	0.035845906
GAPVD1	0.296157472	5	0.946818757	UP	0.046601714	NA	0.021984738	0.124573311	-0.297227885	-0.212717589	0.021984738
IPO8	0.311031629	6	0.947076738	DOWN	0.191031452	-0.09	0.356877255	0.086104943	0.915099705	-0.011419438	0.138568197
MRPS2	0.29632984	6	0.94713392	UP	0.033634592	0.13	-0.93064356	0.024708676	0.020929929	-0.451436889	0.022819302
SLC7A8	0.29632984	6	0.94713392	UP	-0.180326165	-0.16	-0.380176856	0.202141605	2.147589976	-0.236164617	-0.170163083
NR2F2-AS1	0.311133936	4	0.947214592	DOWN	-0.116884031	-0.03	NA	-0.687930635	NA	0.065419772	-0.073442016
RALGDS	0.311150695	6	0.947214592	DOWN	0.064200337	0.15	-0.498991538	0.107088698	0.117228207	-0.056224633	0.085644518
NARS2	0.296404735	6	0.947255365	UP	0.05065977	-0.21	0.344282514	-0.000414624	-0.681186003	-0.232584682	-0.105207312
MEPCE	0.296444198	6	0.94726356	UP	-0.045419038	0.03	-0.715632575	0.102761286	0.048090273	0.047269095	0.038634548
ZNF668	0.311369085	5	0.947715107	DOWN	0.129498886	0.27	-0.821599103	NA	1.605951106	-0.074038312	0.129498886
EIF2A	0.311388942	6	0.947715107	DOWN	0.097865999	-0.12	1.763272983	0.058986377	0.683789256	-0.352414092	0.078426188
GFRA3	0.311474412	4	0.94774076	DOWN	-0.025056702	-0.17	-0.061291294	-0.360527653	NA	NA	-0.115645647
DRAM2	0.311508123	6	0.94774076	DOWN	0.019699331	-0.04	0.487881382	-0.100481313	1.093817596	-0.266443332	-0.010150334
ZBTB25	0.311508123	6	0.94774076	DOWN	0.031500705	0.16	0.147767364	0.092834261	0.63238068	0.260376491	0.153883682
ACTR3B	0.296652149	6	0.947758818	UP	-0.239256246	-0.01	0.077762948	-0.147730377	-0.679835662	0.089134953	-0.078865188
PSEN2	0.296673024	6	0.947758818	UP	-0.189575629	-0.15	-0.55670266	-0.344014661	0.934174941	-0.37448463	-0.266795145
DEPDC1	0.311627342	6	0.947943007	DOWN	0.000711071	0.01	0.426044153	0.379891304	-0.081603726	-0.142504846	0.005355535
SMIM3	0.311648449	5	0.947943007	DOWN	0.052238244	NA	0.020966643	-0.089775194	-0.03600045	-0.166267995	-0.03600045
ZNF672	0.29676909	5	0.947947751	UP	0.095523643	0.08	-0.782421452	0.029332813	NA	0.248129662	0.08
GALNT11	0.296899716	6	0.947947797	UP	0.009908877	-0.34	-0.011614516	-0.069376227	0.524027155	-0.131633118	-0.040495371
USP42	0.296901997	6	0.947947797	UP	0.003941191	-0.15	-0.369783433	0.10961371	0.896050236	-0.02674223	-0.011400519
DYRK1B	0.296901997	6	0.947947797	UP	-0.14332252	-0.02	-0.719792687	0.099932254	0.814962072	0.176150906	0.039966127
PREPL	0.296916806	6	0.947947797	UP	0.085806009	-0.41	0.322997132	0.082310551	-0.593092057	-0.019087692	0.031611429
ANGEL1	0.311721287	5	0.9480169	DOWN	0.118375777	-0.23	-0.515946179	-0.0922627	0.491118172	NA	-0.0922627
PDE4A	0.311746598	6	0.9480169	DOWN	0.201782708	0.05	-0.065728833	0.152018169	-0.824950045	0.698039875	0.101009085
SLC25A42	0.297016539	6	0.948030409	UP	-0.039849783	0.12	-0.556751338	-0.027038959	-0.337599255	0.349530627	-0.033444371
RERE	0.297016539	6	0.948030409	UP	-0.095695989	-0.16	-0.515315385	-0.075881374	-0.037475633	0.253462405	-0.085788682
HDAC11	0.297131117	6	0.948212422	UP	-0.025594718	0.09	-0.776143226	0.082645803	-0.481757932	-0.27907569	-0.152335204
ZXDB	0.297147434	6	0.948212422	UP	0.008945158	-0.49	-0.124181227	0.060694583	-0.424580333	-0.267721495	-0.195951361
CRYZL1	0.311865893	6	0.948267345	DOWN	0.021340301	0.1	0.785960302	0.124280724	-1.218398817	-0.05502532	0.060670151
SSNA1	0.311905145	6	0.948274383	DOWN	0.044866031	0.29	-0.320121766	0.108382345	0.259891657	-0.165735912	0.076624188
SOD3	0.311985225	6	0.94840553	DOWN	0.206896107	-0.12	-0.419691142	-0.328290933	0.257937121	1.065456168	0.043448053
CORO1B	0.297360385	6	0.948649634	UP	0.000481412	-0.05	-0.928927282	0.046736908	0.64860115	0.493591052	0.02360916
SEMA7A	0.297360385	6	0.948649634	UP	-0.009480486	-0.23	-0.07897206	0.042697278	0.883910195	0.343675149	0.016608396
C19ORF18	0.297395304	5	0.948649634	UP	-0.035413691	0.95	0.146613361	-0.14577769	-0.59979986	NA	-0.035413691
C21ORF91	0.312104596	6	0.948656073	DOWN	0.135306736	-0.36	0.547640779	0.224876285	-0.790374792	0.031019273	0.083163004
REEP6	0.297475074	6	0.948786198	UP	-0.104380212	-0.15	-1.197013673	-0.298559835	0.435206391	-0.133113236	-0.141556618
SMC4	0.312237147	6	0.948946613	DOWN	-0.02183978	-0.14	1.517860392	0.155495949	-0.956702251	-0.009047398	-0.015443589
NCKIPSD	0.2975898	6	0.949034206	UP	-0.019235692	0.08	-0.576505445	-0.00575501	-0.79403935	0.211235199	-0.012495351
NUSAP1	0.312343452	6	0.949157326	DOWN	0.024778755	0.22	0.751301676	0.302976855	0.433788993	0.015050757	0.261488428
RSU1	0.297767395	6	0.949412479	UP	0.004315091	-0.23	0.76128825	-0.069867527	-0.336059141	0.361324313	-0.032776218
GATB	0.297816456	5	0.949412479	UP	-0.068086809	NA	0.344313288	0.107981635	0.180621208	-0.058111096	0.107981635
USP47	0.297819363	6	0.949412479	UP	-0.155773036	0.07	0.241993684	-0.11306957	-0.043398772	-0.352003737	-0.078234171
TOP3B	0.297891501	5	0.949449581	UP	0.003625713	0.03	-0.123782138	NA	0.024989126	0.202373412	0.024989126
ARSK	0.297941953	6	0.949449581	UP	-0.189968622	-0.25	0.260752003	0.293416336	-0.312561972	-0.0870149	-0.138491761
RASGEF1B	0.312547564	5	0.949471097	DOWN	-0.148082944	-0.1	0.043948573	0.114685719	NA	0.309336641	0.043948573
LYSMD1	0.312695372	5	0.949471097	DOWN	-0.046558563	0.02	-0.126772052	0.029154093	-1.491345495	NA	-0.046558563
RALA	0.31270202	6	0.949471097	DOWN	0.184032086	-0.04	0.306096751	0.216151204	-0.016795211	0.135196707	0.159614397
MS4A1	0.312710348	5	0.949471097	DOWN	0.002159025	0.3	-0.054739034	NA	-1.079773454	1.516221326	0.002159025
ZEB1	0.312742583	5	0.949471097	DOWN	0.084130077	-0.34	NA	-0.089302553	-1.075511462	0.920690413	-0.089302553
LINC00667	0.312804803	5	0.949547701	DOWN	0.045460439	-0.04	NA	-0.101452949	0.55909127	-0.126424919	-0.04
MOAP1	0.298015645	6	0.949566543	UP	-0.031450797	-0.25	-0.009025764	-0.036670411	0.551046992	-0.113600759	-0.034060604
TEFM	0.298139827	5	0.949803424	UP	-0.034028745	0.17	NA	0.136886105	0.581047099	-0.083792851	0.136886105
PDE4D	0.298163984	6	0.949803424	UP	-0.072654642	-0.19	0.070599896	-0.304679317	-0.474682149	0.99769362	-0.131327321
CORO1C	0.298264047	6	0.949933845	UP	0.059086063	-0.19	-0.010587017	0.147816092	-0.468407159	-0.258654478	-0.100293508
NSG1	0.298278931	6	0.949933845	UP	-0.216349651	-0.03	0.054485505	0.207428121	-1.170929336	-1.255009388	-0.123174825
CTDSP1	0.298388306	6	0.950064319	UP	0.022284385	-0.02	-0.856012248	0.024275088	-0.436311662	0.082461813	0.001142192
SUMF1	0.298393916	6	0.950064319	UP	-0.117652185	-0.14	-0.179519678	-0.080214881	-0.050623343	0.098320611	-0.098933533
FBLN1	0.298508937	6	0.950088708	UP	0.186400728	-0.3	-0.950845967	-0.291462982	-1.472293083	0.140901199	-0.295731491
RNPEPL1	0.298508937	6	0.950088708	UP	0.069575357	0.02	-0.579698765	0.120401223	-0.751608858	0.081350901	0.044787678
PPCS	0.298512602	5	0.950088708	UP	0.107329231	NA	0.988524937	0.039613417	-0.244187211	-0.198565637	0.039613417
PAPLN	0.313060932	6	0.950100515	DOWN	0.185275136	0.13	-0.130863431	-0.244948396	0.023821617	-0.095217865	-0.035698124
ZNF675	0.298636936	5	0.950366608	UP	0.060281518	-0.04	NA	-0.032743419	-0.293612042	-0.174246514	-0.04
LRP10	0.298693143	6	0.950427662	UP	0.072202593	-0.16	-0.855716827	0.136139274	-0.196648086	0.04635875	-0.056820625
HECTD3	0.29873909	6	0.950456057	UP	-0.063070571	0.1	-0.492715028	-0.002729544	-0.114800876	-0.184581285	-0.088935723
PON2	0.313300398	6	0.950490169	DOWN	-0.256229495	0.07	0.944018664	-0.058182868	0.67139847	-0.223173059	0.005908566
IGFBP2	0.313300398	6	0.950490169	DOWN	0.052037903	0.29	0.027818277	0.481942708	-0.480561886	0.135155085	0.093596494
IL27RA	0.313300398	6	0.950490169	DOWN	0.202804443	0.26	-0.164306825	-0.296325226	-0.251116274	1.862854264	0.019248809
DSC2	0.298817253	6	0.950586929	UP	-0.049682534	-0.37	0.330671119	-0.253494942	1.645207106	-0.102838528	-0.076260531
GDI1	0.298969391	6	0.95083526	UP	-0.012551044	0.29	-0.672498346	-0.092785042	-0.41331693	0.105015692	-0.052668043
NEBL	0.298969391	6	0.95083526	UP	-0.117500511	-0.19	0.157498714	0.18978454	-1.2766569	-0.339061965	-0.153750255
ITPR2	0.299084598	6	0.951077483	UP	-0.075091674	-0.22	0.758592694	0.136656396	-0.246026744	-0.152609286	-0.11385048
DHRS4L2	0.299156695	4	0.951077483	UP	0.135388272	0.49	-0.164832768	NA	NA	-0.024279451	0.05555441
MRPL58	0.299156695	4	0.951077483	UP	0.024381459	NA	0.937990637	0.127427568	-0.447978524	NA	0.075904513
RAB38	0.299199841	6	0.951096868	UP	-0.209531764	-0.14	0.314450383	0.086577558	-0.116238702	-0.617845689	-0.128119351
PPP1R3E	0.313560954	5	0.951168239	DOWN	-0.066930625	0.44	-0.189700443	-0.064768493	NA	0.107718322	-0.064768493
GATA3	0.299430438	6	0.951476445	UP	0.030687441	-0.18	-0.922556638	0.150641723	-1.005273307	-0.259492065	-0.219746033
MYBPC1	0.313706363	5	0.9514969	DOWN	-0.045107964	0.12	0.058056102	-0.702987442	0.405356248	NA	0.058056102
SAT1	0.299496292	6	0.951567921	UP	-0.207740649	-0.15	0.78443896	-0.378302687	0.913005995	0.012866884	-0.068566558
PPA1	0.313779786	6	0.951607167	DOWN	0.028378637	-0.12	0.926587526	0.032298928	0.629279796	-0.12075596	0.030338783
UBE2S	0.313964302	5	0.951820754	DOWN	0.028421504	0.03	0.04205591	0.037223409	NA	0.318209247	0.037223409
SMURF2	0.313964302	5	0.951820754	DOWN	0.032335513	-0.06	0.048479211	0.044839657	NA	-0.127649393	0.032335513
DDX21	0.313970583	5	0.951820754	DOWN	-0.051435844	-0.38	1.200745509	0.17981519	NA	-0.153038927	-0.051435844
RIMKLB	0.314051348	5	0.951820754	DOWN	0.015768982	0.23	NA	-0.338006482	-0.294465494	-0.120841691	-0.120841691
LCA5	0.314051348	4	0.951820754	DOWN	0.080409201	-0.93	0.070010266	0.172679068	NA	NA	0.075209734
LRRC37B	0.314072671	6	0.951820754	DOWN	-0.037357321	0.25	0.556830895	-0.063340388	-0.139224269	0.020785956	-0.008285683
PBK	0.314259786	6	0.952050651	DOWN	-0.048099303	0.32	0.957551753	0.491514981	0.815434935	-0.103251255	0.405757491
SPATA2L	0.314259786	6	0.952050651	DOWN	0.072452485	0.31	-0.868045248	0.182249636	-0.164752312	0.098121282	0.085286884
RBPJ	0.314259786	6	0.952050651	DOWN	0.166308528	-0.12	0.230366452	-0.22897181	0.359756629	0.511345076	0.19833749
COA3	0.314351501	6	0.952077422	DOWN	0.019726473	0.34	0.114452738	0.026855395	0.240823722	-0.220865852	0.070654066
DLGAP5	0.314379881	6	0.952077422	DOWN	-0.002447159	0.06	0.784671445	0.352525674	1.031788456	0.049302479	0.206262837
SRPRB	0.314379881	6	0.952077422	DOWN	0.1992406	0.13	0.223361992	0.095225921	0.323120629	-0.252245946	0.1646203
C1ORF52	0.314500015	6	0.952328896	DOWN	-0.084286749	0.04	0.832557583	0.121252308	-0.068507114	-0.153308681	-0.014253557
UBA5	0.314620187	6	0.952580426	DOWN	0.099491362	0.11	0.545246857	-0.035374381	-0.187506722	-0.135001488	0.03205849
VEZF1	0.299892076	6	0.95270751	UP	0.013574428	-0.14	0.16051693	-0.0347368	-0.249071461	-0.239574362	-0.0873684
GLE1	0.314740397	6	0.952769834	DOWN	-0.148476825	0.11	-0.096019938	0.112808122	2.330536061	-0.030538538	0.039730731
TTC32	0.314860645	6	0.952769834	DOWN	-0.01328108	0.08	0.858477823	0.041057917	0.611020122	-0.045803015	0.060528959
ZMAT5	0.314860645	6	0.952769834	DOWN	0.164126325	0.18	-0.372286381	0.129273977	-0.163472796	0.164825294	0.146700151
ADAM12	0.314860645	6	0.952769834	DOWN	0.162603973	-0.12	-0.035701825	0.099179525	-0.633986213	1.546613452	0.03173885
SYMPK	0.314868311	6	0.952769834	DOWN	-0.027370679	0.16	-0.461652425	-0.202007578	0.594312885	0.22529133	0.066314661
SNX21	0.300007579	6	0.952956516	UP	-0.024958824	0.07	-0.998622748	0.247610366	-0.339058972	-0.694354171	-0.182008898
NFIB	0.300238695	6	0.953512029	UP	-0.17773231	-0.08	0.227892317	-0.331728565	-0.222481685	-0.160397435	-0.169064873
MFSD2A	0.300256748	5	0.953512029	UP	0.005645834	0.19	-0.267362227	0.241196024	NA	-0.229285	0.005645834
TNFAIP6	0.315221621	6	0.95361191	DOWN	0.185528728	-0.39	-0.08599082	0.325003111	-0.368998271	1.688747792	0.049768954
RGN	0.315256327	6	0.95361191	DOWN	-0.062935582	0.3	0.033877207	-0.474296929	-0.124475273	0.150442378	-0.014529188
DEPDC7	0.315342022	6	0.95361191	DOWN	-0.027185031	0.29	0.163713068	0.157257087	-1.65779837	0.094532644	0.125894866
ZC3HC1	0.315385743	6	0.95361191	DOWN	0.049160447	0.23	-0.165864427	-0.026589705	-0.081340164	0.08220854	0.011285371
ZNF574	0.315392083	5	0.95361191	DOWN	0.060739004	0.06	-0.942193435	0.036395118	NA	-0.302426474	0.036395118
PIGW	0.315406619	5	0.95361191	DOWN	-0.060460497	NA	0.107565701	0.277551935	-0.456067607	-0.204678205	-0.060460497
PELO	0.315462462	6	0.953668433	DOWN	0.209635228	0.04	-0.145356137	0.285993624	0.862770182	-0.202922721	0.124817614
CRISPLD2	0.300354308	6	0.953703871	UP	0.024593114	-0.21	-0.494796535	-0.367870447	0.318865909	0.50211812	-0.092703443
LASP1	0.300516006	6	0.954099297	UP	0.130884741	-0.29	-0.755216983	-0.036452593	-0.025851903	0.356765723	-0.031152248
PLEKHB1	0.315644693	5	0.954106979	DOWN	0.046303692	-0.21	0.000789744	-0.423684594	-0.543124158	NA	-0.21
CCP110	0.315703457	6	0.954172258	DOWN	0.048004724	-0.2	0.97995001	0.215493756	0.199243599	-0.090628268	0.123624162
SNX8	0.300585646	6	0.954202388	UP	-0.009504883	-0.11	-0.766564312	-0.040190343	0.162080624	0.444008985	-0.024847613
TINCR	0.300701371	6	0.954215773	UP	0.092754075	-0.05	-1.0625144	0.122638312	-0.805054305	-0.581540609	-0.315770305
SMAD3	0.300701371	6	0.954215773	UP	0.021713634	-0.11	-0.566228368	-0.176773184	0.407446045	-0.271620178	-0.143386592
LSM14A	0.300774294	6	0.954329214	UP	0.019922552	-0.16	0.345992759	0.06985172	0.065366046	-0.231965801	0.042644299
ZNF500	0.300817133	6	0.954347188	UP	0.142587103	0.06	-0.937526943	0.013967631	-2.621688478	0.09513101	0.036983816
FOSL2	0.300923309	6	0.954478656	UP	0.020255279	-0.41	-0.344595394	0.163596473	-0.102878566	0.040680544	-0.041311644
DHX30	0.300932932	6	0.954478656	UP	-0.027448912	-0.02	-0.782218312	0.151736398	0.593264914	-0.01098012	-0.01549006
CYYR1	0.301006527	6	0.954594141	UP	-0.024829717	-0.31	0.345299782	-0.132500247	0.233920294	0.12415869	0.049664487
ZC3H18	0.315915202	5	0.954699831	DOWN	-0.103420152	-0.05	-0.352258532	-0.013841323	NA	0.338106793	-0.05
PLAAT4	0.301196586	4	0.955078899	UP	0.164297963	NA	0.277112704	-0.222182672	0.746187833	NA	0.220705333
ARSD	0.301280553	6	0.955227164	UP	0.136187035	0.08	-0.5984815	-0.111904615	-1.412719695	0.002685029	-0.054609793
SLC47A2	0.316185908	6	0.955293	DOWN	0.035454037	0.36	1.524552235	0.403589436	-0.234465397	-0.241881363	0.197727019
GDI2	0.316185908	6	0.955293	DOWN	0.162417582	-0.07	0.446932921	0.098110912	-0.205309885	0.048685512	0.073398212
KNSTRN	0.31629275	6	0.955503353	DOWN	-0.027640669	0.04	0.464578642	-0.072617109	0.978278577	-0.061119471	0.006179665
PGBD2	0.301507144	5	0.955513836	UP	0.041489475	0.06	0.242893611	0.277038634	NA	-0.267247107	0.06
ARHGEF2	0.301512485	6	0.955513836	UP	-0.079516995	-0.13	-0.355152207	-0.16780794	-0.001806213	0.877867654	-0.104758497
ACTA2	0.301512485	6	0.955513836	UP	-0.103104733	-0.15	-0.145855345	-0.605398238	-0.097970153	0.099297243	-0.124480039
CITED2	0.30151985	6	0.955513836	UP	0.005567995	-0.51	-0.515859014	0.245334624	0.195915557	0.041482242	0.023525119
PPP2R1A	0.301628507	6	0.955515025	UP	0.11083017	0.03	-0.69267326	-0.011963713	-0.482378171	-0.238229602	-0.125096657
EXT2	0.301628507	6	0.955515025	UP	-0.093005136	-0.13	-0.241867486	0.05955047	-0.514485924	-0.175656387	-0.152828194
PRSS53	0.301632393	5	0.955515025	UP	0.057438215	-0.03	-0.266162442	0.07711388	-0.495554508	NA	-0.03
RHBDD3	0.301669106	5	0.955515025	UP	0.023881642	0.27	-0.245686079	0.056773695	NA	0.27600111	0.056773695
SLC7A2	0.301744567	6	0.955636136	UP	-0.075541017	-0.19	0.080508199	-0.258523576	-0.529600489	0.027474234	-0.132770509
PDXK	0.316376931	5	0.955645201	DOWN	-0.010768062	NA	-0.731395783	-0.118870769	-0.103364591	0.371309878	-0.103364591
HFE	0.316530938	5	0.95582499	DOWN	-0.014008315	-0.34	-0.041709813	0.023181702	NA	0.382099551	-0.014008315
HELQ	0.316548148	6	0.95582499	DOWN	0.051522428	0.13	0.860193884	0.254531345	0.984851465	-0.024878929	0.192265673
FLG	0.316548148	6	0.95582499	DOWN	0.071080537	-0.27	0.920223927	0.1109324	-0.307373092	-0.126294794	-0.027607128
ZXDC	0.301860663	6	0.955885894	UP	-0.032252842	0.05	-0.392049016	-0.231752361	-0.728851654	-0.029964413	-0.132002602
GOLGA8A	0.316732556	4	0.95599255	DOWN	-0.253591847	0.79	NA	-0.213164077	NA	0.091311579	-0.060926249
RIMS2	0.316732556	4	0.95599255	DOWN	0.022610486	-0.07	-0.058637171	NA	-0.847858516	NA	-0.064318585
MON1A	0.316789834	6	0.95599255	DOWN	-0.026032204	0.2	-0.529901196	0.06993025	1.145905641	-0.069138851	0.021949023
AUH	0.316789834	6	0.95599255	DOWN	0.054557977	-0.13	0.595160309	-0.180316946	0.800651423	-0.070047788	-0.007744906
TAOK1	0.301972863	6	0.956123254	UP	-0.066396827	-0.22	-0.162101186	0.081508449	2.162913676	-0.039645645	-0.053021236
NINL	0.316910735	6	0.956132611	DOWN	0.064381702	0.17	-0.089878704	-0.337230077	0.851619675	0.029321899	0.0468518
RHOD	0.316910735	6	0.956132611	DOWN	0.197099667	0.17	-0.469480184	0.334939467	1.410266384	-0.717725013	0.183549833
ACP1	0.317031674	6	0.956385092	DOWN	-0.016872899	-0.12	0.941579432	0.194370027	0.952169954	-0.03116701	0.088748564
DAB2	0.317071706	6	0.956393471	DOWN	0.247467683	-0.14	-0.299264693	-0.367914914	0.263984675	0.240745282	0.050372641
CYB561D2	0.317152651	6	0.956525243	DOWN	0.054189887	0.3	-0.508304871	0.10424604	-0.074810958	0.25989639	0.079217963
ENTPD3	0.302209176	6	0.95675348	UP	-0.04921722	-0.23	0.258895664	0.126176906	-1.282700139	-0.032490393	-0.040853806
LMO7	0.302325422	6	0.956767533	UP	-0.019930841	-0.22	0.095525367	0.114826267	1.043697869	-0.385663976	0.037797263
RMND5B	0.302325422	6	0.956767533	UP	-0.037115764	-0.04	-0.674572437	0.117115593	-0.050517577	-0.248697283	-0.045258789
MPV17L	0.302325422	6	0.956767533	UP	-0.153452583	0.03	0.111650799	-0.305865393	-0.115507913	0.432338202	-0.042753956
IL18	0.317273667	6	0.956777821	DOWN	0.201837371	0.15	-0.022969573	0.204767158	-0.13338633	-0.226295452	0.063515213
NEURL4	0.302416108	5	0.95689961	UP	0.023684738	0.2	-0.26577502	0.064066616	NA	0.044150068	0.044150068
ATP6AP1	0.302441704	6	0.95689961	UP	-0.061784697	-0.07	-0.787214486	-0.021453228	0.144380658	-0.227188801	-0.065892349
SGCA	0.317394722	6	0.957030456	DOWN	0.21014261	-0.09	0.005276217	-0.434796947	-0.721227956	0.161359513	-0.042361892
WDR17	0.317456004	4	0.957102823	DOWN	-0.017010596	-0.38	-0.08686913	NA	-1.310869478	NA	-0.233434565
PI4KB	0.302558024	6	0.957149674	UP	-0.006398955	0.13	-0.594442552	-0.097042189	0.108519416	-0.271291109	-0.051720572
CBX8	0.302635767	5	0.957163923	UP	-0.029234804	0.23	-0.096206142	NA	-0.648839577	-0.217300439	-0.096206142
WIPI2	0.302674382	6	0.957163923	UP	0.01736257	-0.02	-0.692795601	-0.024756437	0.700705462	-0.203149867	-0.022378218
SH3BP2	0.302674382	6	0.957163923	UP	0.014145778	-0.17	-0.447775105	0.1419303	-0.205121498	-0.20793035	-0.187560749
MRPL4	0.317636946	6	0.957524844	DOWN	0.113592164	0.19	-0.580926506	0.146648677	1.828758521	-0.139736403	0.13012042
MRPS23	0.317670579	6	0.957524844	DOWN	-0.056626886	0.23	0.72095782	0.049915833	-1.00944093	-0.196860534	-0.003355526
APOC1	0.317758116	6	0.957676258	DOWN	0.135425483	-0.43	-0.166370749	-0.888268687	0.129194944	0.38373939	-0.018587903
SPESP1	0.317919196	5	0.958049254	DOWN	-0.061264975	-0.36	0.29100125	0.109442016	NA	6.79908184092149e-05	6.79908184092149e-05
PITPNC1	0.318000572	6	0.958062186	DOWN	-0.019939267	0.21	0.139914297	0.096920551	-0.34195226	1.709387717	0.118417424
COX4I2	0.303138372	5	0.958282822	UP	-0.01462393	0.19	-0.005568868	-0.006893328	NA	0.050969735	-0.005568868
NOL6	0.303140184	6	0.958282822	UP	-0.019212301	0.02	-0.593566085	0.065372647	0.085332864	-0.373951965	0.000393849
DCUN1D4	0.303140184	6	0.958282822	UP	-0.19093975	0.11	0.37595473	-0.111955823	-0.3399316	-0.396014027	-0.151447787
MRPS25	0.303242019	5	0.958366477	UP	-0.091456492	0.34	0.556263367	-0.0661423	NA	0.09105457	0.09105457
NIPAL3	0.303256728	6	0.958366477	UP	-0.196968194	-0.06	-0.218008803	0.129369028	1.10251309	0.040095212	-0.009952394
ACER3	0.303314103	6	0.958366477	UP	0.059838819	-0.18	0.514397458	-0.139478589	-0.12267465	0.321849434	-0.031417915
HOMER1	0.303373309	6	0.95842968	UP	-0.12931465	-0.28	0.200692457	0.085674122	1.29007241	-0.39133998	-0.021820264
NCAPH2	0.318243181	6	0.95846304	DOWN	0.07194001	0.2	-0.614873337	0.040658635	-0.425939369	-0.001768569	0.019445033
LTBP4	0.303489927	6	0.958562182	UP	0.151903968	-0.21	-0.793377595	-0.142776371	-0.268323069	0.112160037	-0.176388185
SFMBT1	0.303489927	6	0.958562182	UP	-0.199926801	-0.05	-0.218560218	0.198885604	1.415140164	-0.05575124	-0.05287562
RPP40	0.318364544	6	0.958629362	DOWN	-0.024641701	0.19	0.646995045	0.181089604	0.071768947	-0.468909516	0.126429276
MT1E	0.318373089	6	0.958629362	DOWN	-0.030914163	0.53	0.253625228	0.070337501	0.089984271	-0.653819607	0.080160886
MLLT6	0.303583462	5	0.958739654	UP	0.018960631	NA	-0.584310694	0.112271755	-0.341232318	0.318904386	0.018960631
OTUD6B	0.318485945	6	0.958856712	DOWN	0.081701241	-0.2	0.756930367	0.202333765	0.879794531	-0.30106964	0.142017503
UBE4A	0.303723276	6	0.959063216	UP	-0.042600477	-0.26	0.069314786	-0.06489255	-0.229072967	-0.096346081	-0.080619315
NDUFAB1	0.318607385	6	0.959109849	DOWN	-0.004812876	0.15	0.823364768	-0.016935146	0.200997044	-0.184897774	0.072593562
HGF	0.318692158	4	0.959250572	DOWN	-0.044889135	-0.33	-0.02139619	-0.001963439	NA	NA	-0.033142663
ADPRM	0.318728863	6	0.959250572	DOWN	0.039353886	0.15	0.655354127	-0.083074685	1.952114761	-0.110047916	0.094676943
RPS6KA6	0.303840007	6	0.959313818	UP	-0.152105689	-0.5	-0.102214675	0.236226618	-0.332255314	-0.20054705	-0.176326369
SUPT5H	0.318846897	6	0.959391346	DOWN	-0.046119847	0.19	-0.829599229	0.023761794	1.272500297	0.021567781	0.022664787
ZNF350	0.31885038	6	0.959391346	DOWN	0.010002653	0.18	0.497857337	-0.059378962	0.220193393	-0.020927702	0.095001326
ATP5PO	0.318909242	4	0.959456002	DOWN	-0.059744391	NA	1.326354515	-0.033812001	-0.548778181	NA	-0.046778196
UCK2	0.318971936	6	0.95953217	DOWN	0.002379289	0.12	0.419046599	0.234782126	0.789260435	-0.088060026	0.177391063
HSDL1	0.319025246	6	0.959580097	DOWN	0.049277095	0.15	0.010917617	0.071223712	0.497287946	-0.233182629	0.060250403
CGRRF1	0.31909353	6	0.959673044	DOWN	0.09893771	-0.07	0.798559713	-0.018500763	-0.372327116	0.142474516	0.040218474
MYO9B	0.30407358	6	0.959933221	UP	-0.132836449	0.06	-0.56733308	-0.087087727	-0.390947765	0.101386738	-0.109962088
CCDC178	0.304145421	5	0.96004196	UP	0.094710779	-0.08	1.111487037	0.377202755	-0.500805958	NA	0.094710779
KLK1	0.304190423	6	0.960065963	UP	0.157452277	0.13	-0.687503505	0.148858831	-0.417075979	-0.400611615	-0.135305808
OXLD1	0.319311406	6	0.960215816	DOWN	0.140367454	0.49	-0.398960558	0.035084913	-0.53623165	-0.029028614	0.00302815
CLMN	0.319417011	5	0.960420883	DOWN	0.038541994	-0.09	0.044816583	-0.174767197	NA	0.111212812	0.038541994
STARD4	0.304397567	5	0.960567674	UP	0.011185982	-0.06	NA	-0.218717468	0.268622291	0.695201767	0.011185982
SEC16A	0.304424221	6	0.960567674	UP	0.009373592	-0.09	-0.817737167	0.023966446	-0.533824506	-0.096190265	-0.093095132
GBGT1	0.319580293	6	0.960799307	DOWN	0.049703818	0.24	-0.300063105	-0.002884323	0.335400092	0.486490009	0.144851909
BCAP31	0.304541176	6	0.960818615	UP	0.040686951	0.03	-0.557519408	-0.04080947	0.223170119	-0.281401454	-0.005404735
ZBTB11	0.304649866	6	0.960833476	UP	-0.036244285	-0.44	0.187620825	0.069718286	-0.140204484	-0.165783783	-0.088224384
TRIM33	0.304658168	6	0.960833476	UP	-0.097279813	-0.19	0.534642686	-0.361968567	-0.757180528	-0.1422801	-0.16614005
ALDOC	0.304658168	6	0.960833476	UP	-0.189758032	-0.17	-0.490606005	0.034670199	0.099574103	-0.051076482	-0.110538241
SLAMF7	0.319702081	6	0.961052905	DOWN	0.085646753	0.33	0.021189827	0.030113146	-0.700492547	0.220432121	0.05787995
DUSP5	0.319823907	6	0.96130656	DOWN	0.179715925	-0.02	-0.483088456	0.070624397	1.639337086	0.292865402	0.125170161
ASAP1	0.304902319	6	0.96140196	UP	-0.008341948	-0.24	-0.14007443	-0.080716874	0.407535237	0.611126314	-0.044529411
YPEL2	0.30495077	6	0.96140196	UP	0.171004667	-0.38	-0.011036676	-0.292921358	-0.351640476	0.378952861	-0.151979017
MZT1	0.30495077	6	0.96140196	UP	0.027809918	-0.23	0.617934449	0.150483082	-1.622639974	-0.133295769	-0.052742926
TIRAP	0.305009371	6	0.961468635	UP	-0.093471242	-0.23	-0.186906642	0.195987442	-0.97307278	0.139472437	-0.140188942
HSD17B2	0.319931436	5	0.961517189	DOWN	NA	-0.34	-0.193366522	-0.624502672	1.412643011	-0.049904681	-0.193366522
ERP44	0.305154925	5	0.961809361	UP	0.198817904	NA	0.102143133	-0.094053766	-0.295450454	0.14618912	0.102143133
CEBPA	0.305243693	6	0.961971038	UP	0.045731458	-0.5	-1.020362548	0.120805325	0.446568604	-0.106135291	-0.030201916
WDR76	0.320189617	6	0.962180481	DOWN	0.219500344	-0.03	0.024380913	0.189335939	0.800901354	0.053904058	0.121619998
DFFB	0.305430571	5	0.962221815	UP	0.113590328	0.3	0.14923671	-0.054772129	-1.241158209	NA	0.113590328
POLR3H	0.305478165	6	0.962221815	UP	0.070261218	-0.07	-0.763544201	-0.025103253	-0.153074597	-0.273476822	-0.111537298
RBM47	0.305478165	6	0.962221815	UP	-0.039784637	-0.26	0.212849805	-0.178473607	1.132481041	0.21006229	0.085138827
ACSF3	0.305566697	5	0.962221815	UP	0.021018474	0.13	-0.068253726	0.044945614	NA	0.20037908	0.044945614
VPS13B	0.305595457	6	0.962221815	UP	-0.005232055	-0.16	0.053207497	-0.125172163	-0.30038006	0.186300285	-0.065202109
PPP1R13L	0.305595457	6	0.962221815	UP	-0.089479411	0.11	-0.908235456	0.053707314	-0.07861459	-0.585789862	-0.084047001
ZNF587	0.305660599	6	0.962221815	UP	0.055364652	-0.29	-0.039562314	-0.085328676	1.482988339	0.043125363	0.001781524
FAM120C	0.305660599	5	0.962221815	UP	-0.003721536	0.01	-0.086296205	0.067031186	NA	-0.037224214	-0.003721536
ZNF8	0.305717257	5	0.962282175	UP	0.074495302	NA	-0.138977262	0.150528574	-0.184038779	0.031126184	0.031126184
PPP2R5C	0.320311598	6	0.962321748	DOWN	0.02087416	-0.09	1.322509666	0.118745367	-0.77793994	0.385498336	0.069809764
MAN2B1	0.320311598	6	0.962321748	DOWN	0.205104899	-0.15	-0.960839225	-0.056853467	0.716443365	1.25172778	0.074125716
LRRC8E	0.305830154	6	0.96251952	UP	-0.008611133	-0.43	-0.518139945	0.242845127	0.113770703	-0.807135573	-0.219305566
ANKRD26	0.320433617	6	0.962575688	DOWN	-0.004980203	0.24	0.72303882	0.283614207	-1.598770184	-0.050554643	0.117509899
PHC3	0.305913667	6	0.962646666	UP	0.051758962	-0.24	0.20425281	-0.065651277	-0.433784638	0.136573965	-0.006946157
MAF	0.305947559	6	0.962646666	UP	-0.196211147	-0.18	-0.492830407	0.073170666	-0.890824312	-0.5152767	-0.344520777
TFE3	0.306065002	6	0.962646666	UP	0.027302125	-0.05	-0.640542802	0.061078108	0.01692407	-0.074636289	-0.016537965
FBXO32	0.306065002	6	0.962646666	UP	-0.173488139	-0.23	-0.44802574	-0.380786323	0.321328107	-0.02052154	-0.20174407
SNRK	0.306182482	6	0.962646666	UP	-0.033517339	-0.22	0.111550333	-0.295415095	-0.220194782	-0.216902341	-0.218451171
GPRIN2	0.3063	6	0.962646666	UP	-0.046017945	-0.3	-1.205986148	0.180551335	0.381218825	-0.604570849	-0.173008972
SHF	0.3063	6	0.962646666	UP	-0.211206578	-0.18	-0.429789639	-0.190986314	-0.051942093	0.04410645	-0.185493157
SEC24A	0.306319979	6	0.962646666	UP	0.021405459	-0.47	0.107023801	0.142005023	-0.476648441	-0.005807025	0.007799217
FRAT1	0.306320529	5	0.962646666	UP	0.126356603	-0.03	-0.453654223	0.091173467	NA	0.447887846	0.091173467
CPPED1	0.306320529	6	0.962646666	UP	0.126823013	-0.18	-0.016780143	-0.093189432	-1.17105077	0.60964218	-0.054984788
SLC30A9	0.306320529	6	0.962646666	UP	0.013994327	-0.33	0.687836207	0.252052034	0.041383033	-0.209787735	0.02768868
BMS1P1	0.320500977	4	0.962665389	DOWN	NA	0.85	0.258302125	-0.267204898	-0.531002831	NA	-0.004451386
ALKBH4	0.306417555	6	0.962833717	UP	-0.189878095	0.05	-0.674174554	0.212520275	0.064271966	-0.20079781	-0.069939047
TOR3A	0.320677773	6	0.962969876	DOWN	0.10896019	0.13	-0.238313968	0.114817667	-0.233531346	0.266200358	0.111888928
CC2D1A	0.320725437	6	0.962969876	DOWN	-0.097175006	0.19	-0.625641495	0.121415723	0.632472833	-0.075754884	0.02283042
HYPK	0.320752392	4	0.962969876	DOWN	-0.266378093	0.05	NA	0.016225974	NA	-0.087090396	-0.035432211
MRE11	0.320752392	4	0.962969876	DOWN	0.197224414	NA	0.640441917	0.106415988	-1.995157298	NA	0.151820201
APEX2	0.320799909	6	0.962999913	DOWN	0.017564747	0.13	-0.8432661	0.243855847	0.182939098	-0.079748214	0.073782373
HOXC13	0.306535148	6	0.96308534	UP	-0.175160398	0.03	-0.434970344	0.028720433	-0.382448667	-0.025503804	-0.100332101
ZNF431	0.320922083	6	0.963141422	DOWN	-0.012298183	0.22	0.215762433	0.021059999	1.221377406	0.069569688	0.142666061
NAA20	0.320922083	6	0.963141422	DOWN	-0.004629744	-0.05	0.642029705	0.109767759	0.270474199	-0.37384475	0.052569007
SCARA3	0.306652778	6	0.96333702	UP	0.014637163	-0.17	-0.755673494	0.148069149	-0.696600432	0.001810707	-0.084094647
ARV1	0.321166549	6	0.963649794	DOWN	-0.083155345	0.13	0.832979087	0.09267059	-0.167019402	-0.203669938	0.004757623
RNF19B	0.321166549	6	0.963649794	DOWN	0.079073551	0.1	-0.282413908	-0.05214143	0.887340049	0.214847508	0.089536776
UNC45A	0.306800614	6	0.963683515	UP	0.043576823	0.06	-0.743835634	0.095766552	1.917998977	-0.207971892	0.051788411
CDC42EP4	0.306888152	6	0.963840548	UP	-0.149860557	-0.15	-0.641536145	-0.116842483	0.055083127	0.120805691	-0.13335152
CASP8	0.32128884	6	0.963904066	DOWN	0.204482981	-0.14	0.084160572	0.02787825	0.586651986	0.75426106	0.144321777
HMBOX1	0.321381121	6	0.964045746	DOWN	0.01937316	0.15	-0.285109761	-0.066792706	0.67209845	0.109259298	0.064316229
MPHOSPH6	0.321411169	6	0.964045746	DOWN	-0.203646489	0.2	0.813381134	0.090359018	-0.088907736	-0.153776024	0.000725641
WDFY3	0.307006327	6	0.964093751	UP	-0.05835178	-0.24	-0.010437939	0.16874674	0.863810336	-0.21462023	-0.034394859
ZNF706	0.321484932	6	0.964154343	DOWN	-0.00783031	0.21	-0.16725317	0.100316769	-0.446090094	-0.530634464	-0.08754174
CABIN1	0.321533538	6	0.964187476	DOWN	0.138494169	0.14	-0.573611552	-0.055880675	0.409354753	0.573586885	0.139247085
ANKRA2	0.321655945	6	0.964216654	DOWN	-0.020957813	-0.12	0.787775003	0.166635035	0.522170734	-0.020586287	0.073024374
DNAJC19	0.321655945	6	0.964216654	DOWN	0.015987599	0.13	0.591828294	0.048150012	1.503940538	-0.059238556	0.089075006
CD86	0.321655945	6	0.964216654	DOWN	0.174157074	0.22	-0.103795983	-0.039432937	0.297305892	0.361336998	0.197078537
SLC25A40	0.307181312	6	0.964345539	UP	-0.03581475	-0.45	0.254705678	0.068943781	0.054443651	-0.111963098	0.009314451
MYO9A	0.307241495	6	0.964345539	UP	-0.067047318	-0.15	-0.07546011	-0.336878225	-0.255269561	-0.243549433	-0.196774717
FAN1	0.307308288	6	0.964345539	UP	-0.035012721	-0.37	0.305397278	-0.107375224	-0.845636429	-0.007301272	-0.071193973
AK7	0.307343715	4	0.964345539	UP	-0.006612665	0.04	0.005560735	0.377796618	NA	NA	0.022780367
GPX3	0.307343715	6	0.964345539	UP	-0.034353797	-0.62	-0.424543963	-0.729091111	0.003089147	1.612956878	-0.22944888
CPNE2	0.307349455	5	0.964345539	UP	0.215795366	-0.12	-0.172370018	-0.062035907	NA	0.464168866	-0.062035907
PEF1	0.321778391	6	0.964358495	DOWN	0.128899077	0.17	-0.435568638	0.063440648	0.825728936	-0.19055896	0.096169862
SLC2A3	0.321778391	6	0.964358495	DOWN	0.188747436	-0.04	0.087983744	-0.100350459	0.502511985	1.211274787	0.13836559
G0S2	0.321900876	6	0.964612969	DOWN	0.199862497	-0.56	0.164381777	-0.344474436	0.513792318	0.133524514	0.148953145
HMMR	0.3220234	6	0.9647549	DOWN	0.027104018	0.3	1.031663507	0.517875445	1.588993909	-0.039388817	0.408937722
CETN2	0.322145963	6	0.965009471	DOWN	-0.09013899	0.11	0.989700539	-0.108065143	0.239102081	-0.027334514	0.041332743
KIF21A	0.307692736	6	0.965304645	UP	-0.174469031	-0.26	0.679617867	0.255002708	-0.534518143	-0.493112766	-0.217234515
NAGPA	0.322300728	6	0.965360435	DOWN	-0.036900377	0.21	-0.605815349	0.012559897	0.596588283	0.127510278	0.070035088
RTCA	0.322391205	6	0.965406161	DOWN	0.150916752	0.05	0.640822436	0.035499362	0.875406647	0.076052523	0.113484638
PRR5	0.322391205	6	0.965406161	DOWN	0.210959465	0.2	-0.734313748	-0.047394864	0.500974425	0.225509337	0.205479732
XKR8	0.307830173	5	0.965502915	UP	0.10496346	0.18	-0.622197471	0.024030581	NA	0.045041291	0.045041291
RANBP3	0.307831153	6	0.965502915	UP	0.049199746	0.07	-0.54674797	0.022315495	-1.446925966	-0.055890912	-0.016787709
EFCAB11	0.322513885	6	0.965573327	DOWN	-0.06485589	-0.16	0.740596095	-0.017567645	1.16146967	0.350393341	0.166412848
TMEM126B	0.322563827	6	0.965573327	DOWN	0.012989156	-0.07	1.849524419	0.093233289	-0.114948014	0.017936739	0.015462948
GTPBP1	0.322563827	5	0.965573327	DOWN	0.051729022	-0.34	-0.370782832	-0.035754372	NA	0.06365165	-0.035754372
RRP15	0.322636603	6	0.965577858	DOWN	-0.164943722	0.1	1.048845704	0.138534352	0.16204846	-0.141247665	0.119267176
FASTKD3	0.322695435	6	0.965641357	DOWN	-0.080024767	-0.12	0.690252014	0.042589433	0.592256378	-0.299138291	-0.018717667
EIF5A2	0.307949198	6	0.965653629	UP	0.048588287	-0.22	0.042952338	-0.132768613	-0.239553848	0.083561289	-0.044908137
ATP5MG	0.308036169	4	0.965653629	UP	-0.025752796	NA	0.97692048	-0.04963463	0.593532517	NA	0.283889861
GJB3	0.30806728	6	0.965653629	UP	0.065553322	0.03	-0.891045271	0.133492244	0.461740228	-0.637496634	0.047776661
RAB9A	0.30806728	6	0.965653629	UP	0.000812241	-0.1	0.75064061	0.070226304	-0.319257629	-0.285896308	-0.049593879
UNC93B1	0.308132792	5	0.965741063	UP	0.039592217	0.11	-0.909998435	NA	0.773508342	0.203481879	0.11
RABL6	0.3081854	6	0.965788037	UP	-0.059800219	0.13	-0.713650113	0.206549816	0.438418896	-0.05153038	0.03923481
ECI2	0.322882156	6	0.966087496	DOWN	0.112185647	0.22	0.578659777	-0.191358915	-0.552736608	0.026325988	0.069255818
MBLAC2	0.308435606	6	0.966454153	UP	0.023488132	-0.55	0.398685574	0.137742363	0.1855425	-0.297195655	0.080615248
XRCC2	0.323057373	4	0.966499112	DOWN	NA	-0.13	-0.783802063	-0.058453175	-0.65644862	NA	-0.39322431
BLCAP	0.308539987	6	0.966663236	UP	0.040046599	-0.03	-0.599487558	0.143485946	0.732984229	-0.590161695	0.0050233
ESYT3	0.308580171	5	0.96667116	UP	0.007208094	-0.03	-0.097960427	0.269810478	0.405104418	NA	0.007208094
RP1L1	0.308685769	4	0.96676602	UP	NA	-0.36	-0.204507519	0.016482317	2.178385735	NA	-0.094012601
ZNF429	0.323265557	4	0.966828106	DOWN	-0.055777399	-0.37	NA	NA	-0.731136577	0.096827815	-0.2128887
PCBD2	0.323354066	5	0.966828106	DOWN	0.010837415	0.03	NA	-0.154565058	-0.806968527	0.202965339	0.010837415
NF2	0.32337373	6	0.966828106	DOWN	-0.112021499	0.14	-0.082827868	0.235962858	1.012572442	0.02865926	0.08432963
ASS1	0.32337373	6	0.966828106	DOWN	0.207917875	0.08	-0.114913608	0.000622779	0.736993744	-0.773036102	0.04031139
ZNF541	0.323430967	4	0.966828106	DOWN	0.004604334	0.05	-0.017554215	NA	-1.018505771	NA	-0.006474941
PCDHGC3	0.323430967	4	0.966828106	DOWN	0.007776518	-0.83	-0.103242442	NA	-0.565967197	NA	-0.33460482
SEMA4B	0.308776568	6	0.966932428	UP	-0.168643759	0.12	-0.809298271	0.080494549	-0.025245153	-1.355846413	-0.096944456
KRCC1	0.323619751	6	0.967167199	DOWN	0.003844796	-0.14	1.064582705	0.095137656	-0.342323866	-0.035215581	-0.015685392
FNBP1	0.323619751	6	0.967167199	DOWN	0.201237701	-0.03	-0.049561044	-0.238283143	0.219301982	1.09129379	0.08561885
MAN1A2	0.308962488	6	0.967319767	UP	0.000971524	-0.17	0.303210538	0.146024311	-0.771594364	-0.066632525	-0.032830501
GPT	0.309013299	6	0.967319767	UP	-0.011013103	0.05	-1.044001517	-0.104005128	0.545986389	-0.245108963	-0.057509115
FAM210B	0.309013299	6	0.967319767	UP	-0.06790422	-0.11	0.181288692	-0.07244191	-0.42073733	-0.128558666	-0.091220955
ZC3H12D	0.309067386	4	0.967371122	UP	NA	0.07	NA	-0.109656411	1.302177505	0.989597512	0.529798756
CYBA	0.32374282	6	0.96742238	DOWN	0.211258886	0.07	-0.951874512	0.030707543	0.494780913	1.428883523	0.140629443
UBE2E1	0.323865927	6	0.967565005	DOWN	-0.016397731	-0.19	0.758615272	0.031545233	1.336969453	-0.053923115	0.007573751
POLR1E	0.323865927	6	0.967565005	DOWN	0.215982536	0.16	0.141645418	0.127063182	0.136785697	-0.055290211	0.139215557
NMD3	0.309217559	6	0.967723173	UP	0.007245123	-0.33	1.089397127	0.17886653	-0.47088455	-0.24872299	-0.120738934
COMMD8	0.323989074	6	0.967734775	DOWN	0.119206887	-0.21	1.863619036	0.312975027	-1.175001239	-0.001634825	0.058786031
LAMB4	0.323998145	6	0.967734775	DOWN	0.119136383	0.38	1.018655824	0.117827328	-0.850389404	-0.456154675	0.118481855
ACTG1	0.309345153	6	0.967842157	UP	0.101604694	-0.15	-0.535535025	-0.041836356	0.218758978	0.018955632	-0.011440362
ST3GAL5	0.30936868	6	0.967842157	UP	-0.025184687	-0.2	-0.015830657	-0.396258363	-0.622581839	0.120199548	-0.112592344
GAL3ST4	0.30936868	6	0.967842157	UP	-0.046081592	0.09	-0.744745018	0.120293446	-1.081152179	-0.499434122	-0.272757857
SMC2	0.32411226	6	0.967850406	DOWN	0.064047463	0.01	0.628272684	0.339805961	-0.596883669	0.023550258	0.04379886
HTRA1	0.32411226	6	0.967850406	DOWN	0.217286052	0.07	-0.225897166	-0.104253831	0.231033521	0.16432439	0.117162195
PDK3	0.309487215	6	0.968095016	UP	-0.194587437	-0.07	0.543638861	-0.239401551	0.041625414	0.216210165	-0.014187293
TIMM17B	0.324235485	6	0.968105765	DOWN	0.054443394	0.19	-0.491437229	0.019794378	0.156645079	-0.079409724	0.037118886
METTL17	0.324293556	5	0.968136008	DOWN	-0.036430226	0.26	-0.122173664	0.038285618	NA	-0.02940609	-0.02940609
CDC20	0.324358749	6	0.968136008	DOWN	-0.015549408	0.31	0.08287258	0.223145151	1.79298479	0.011656916	0.153008866
TRMT13	0.324358749	6	0.968136008	DOWN	0.020722779	0.19	1.003360934	0.091371047	1.588970607	-0.04542917	0.140685523
BAIAP2	0.309605789	6	0.968344673	UP	-0.117888337	0.1	-0.961231529	0.307300228	-0.567168171	-0.132891204	-0.125389771
NELFA	0.309724401	6	0.968344673	UP	-0.111023645	0.03	-0.770527546	0.067034077	-0.552935657	-0.330178574	-0.220601109
JUP	0.309755627	6	0.968344673	UP	-0.022830838	-0.01	-0.823807716	0.145452782	0.926643149	-0.726066774	-0.016415419
POLR3E	0.309755627	5	0.968344673	UP	-0.047686822	0.17	NA	0.056988046	1.272910992	-0.05951321	0.056988046
PIDD1	0.324542082	5	0.968570603	DOWN	0.038625644	NA	-0.215878114	0.19608885	-0.953472164	0.044050595	0.038625644
RPL7A	0.324605394	6	0.968646946	DOWN	0.134379662	0.12	0.449296251	0.013634825	-0.799266571	-0.242753276	0.066817412
OTX1	0.310027559	5	0.968949194	UP	-0.170794079	-0.04	-0.477252482	NA	1.469491135	-0.696444014	-0.170794079
DGKQ	0.310080462	6	0.968949194	UP	-0.054073086	0.23	-0.741994607	0.067118802	-0.261441766	-0.114930413	-0.08450175
DCLK1	0.310099976	6	0.968949194	UP	0.163977668	-0.31	-0.445120136	-0.27225315	-1.423297931	0.275177152	-0.291126575
DEXI	0.31023939	6	0.969158683	UP	0.003048063	0.63	-0.550501477	-0.000883595	0.425529276	-0.278047451	0.001082234
ZNF862	0.31025656	5	0.969158683	UP	0.086622003	0.26	0.012962731	-0.180590819	NA	0.037300215	0.037300215
PEX16	0.310318027	6	0.969158683	UP	0.028157285	0.02	-0.949191704	-0.17708625	0.353639789	0.023972835	0.021986418
ZFP30	0.310318027	6	0.969158683	UP	-0.014874692	-0.22	0.113554902	0.095452405	-1.217112923	-0.127570724	-0.071222708
VWA5A	0.324938797	6	0.96930115	DOWN	0.232571736	-0.03	-0.419341553	0.172191567	-0.431346518	-0.116247388	-0.073123694
ACTL6A	0.324975654	6	0.96930115	DOWN	0.076783716	-0.18	0.785184912	0.236937777	-0.379022173	-0.300046772	-0.051608142
IL10RA	0.324975654	6	0.96930115	DOWN	0.207792226	0.06	-0.073668999	-0.199196694	3.007491903	1.322881561	0.133896113
BMP2	0.325203471	5	0.969844237	DOWN	0.040315939	-0.26	-0.287266279	0.194717896	NA	-0.181768453	-0.181768453
SPATA13	0.325233291	5	0.969844237	DOWN	-0.018271636	-0.23	-0.128221285	-0.409965147	NA	1.365568044	-0.128221285
ARL5A	0.310623214	6	0.969993815	UP	0.03693523	-0.47	0.881874644	0.271715184	-0.337085117	-0.207142487	-0.085103628
SDF2	0.325346267	6	0.970068451	DOWN	0.142547455	0.19	0.217909669	0.104387156	0.460933853	0.0079969	0.166273727
JHY	0.310701841	4	0.970071496	UP	0.071989426	NA	0.473812961	-0.115164437	1.091439968	NA	0.272901194
SH3GLB1	0.310751233	6	0.970071496	UP	-0.028230846	-0.29	0.77393002	0.066373602	0.314000004	-0.208972819	0.019071378
FAM20C	0.31079361	6	0.970071496	UP	-0.06969989	0.13	-0.590433597	0.053789016	-1.267594267	0.244093892	-0.007955437
ATP6V1E2	0.31087929	5	0.970071496	UP	-0.034651722	0.15	-0.089951347	-0.099398129	NA	0.102997432	-0.034651722
XCR1	0.31087929	5	0.970071496	UP	NA	-0.04	-0.03685137	0.117133981	-0.715048549	0.115231399	-0.03685137
CNTLN	0.310905582	5	0.970071496	UP	0.068235563	-0.05	0.15856411	-0.10569686	NA	0.17293202	0.068235563
TSC2	0.3109126	6	0.970071496	UP	-0.056593699	0.22	-0.835118523	0.008745343	-1.103373645	0.168215757	-0.023924178
RNF217	0.325468302	5	0.970099016	DOWN	0.019377616	-0.05	0.151515752	0.024934283	NA	-0.378123758	0.019377616
GPCPD1	0.325469883	6	0.970099016	DOWN	-0.033387663	0.13	0.6300932	-0.145563673	0.056289436	0.186368824	0.093144718
SLC35B3	0.325469883	6	0.970099016	DOWN	0.046530542	-0.13	0.666832291	0.049488551	0.636711988	-0.09517938	0.048009546
PMPCB	0.325593537	6	0.970242286	DOWN	-0.005144545	0.06	0.699522121	-0.206392146	0.930146839	-0.126169507	0.027427727
MMP2	0.325593537	6	0.970242286	DOWN	0.161324136	-0.2	-0.017127792	-0.063817127	0.262863991	0.167281677	0.072098172
TUBGCP3	0.311109397	5	0.97056756	UP	0.190399965	-0.19	0.100111063	0.091508957	NA	-0.232396254	0.091508957
HSPA14	0.325840965	6	0.970866904	DOWN	0.026196648	0.01	1.297717128	0.130688858	0.290627856	-0.274085097	0.078442753
ARPC2	0.325964737	6	0.971122981	DOWN	0.182735002	0.08	0.267713392	0.077637285	-0.681782788	0.113418044	0.096709022
MASP1	0.311369085	5	0.971141679	UP	0.250684453	-0.12	-0.028560417	-0.069619924	0.662715764	NA	-0.028560417
ZNF367	0.311369085	5	0.971141679	UP	0.006023437	-0.53	0.051823886	0.336002425	NA	-0.115073591	0.006023437
GINS4	0.311478893	4	0.971339309	UP	0.099542479	-0.27	-0.081635852	NA	NA	0.459906014	0.008953314
MAP3K5	0.311508123	6	0.971339309	UP	-0.040893497	-0.18	-0.153910397	0.074576876	0.000644502	0.068210517	-0.020124497
CCNA2	0.326088548	6	0.971379115	DOWN	0.004998601	-0.21	0.661489861	0.521308817	1.894592155	-0.002557974	0.263153709
ZNF12	0.326131072	5	0.97139307	DOWN	-0.003966811	-0.23	0.18085819	0.101427578	NA	-0.345936216	-0.003966811
PDCD2	0.326212399	6	0.971522588	DOWN	0.039205747	0.02	0.570286198	0.146316529	0.64823035	0.052021131	0.09916883
INPP1	0.326263744	6	0.971562793	DOWN	-0.046340173	0.17	0.080522957	0.109871953	-0.033300213	-0.242276773	0.023611372
ATP8B2	0.311648449	6	0.971658851	UP	0.067467036	-0.24	-0.086784506	-0.119288454	0.904401053	0.198244712	-0.009658735
THOC2	0.326397202	6	0.971847481	DOWN	-0.090698244	0.3	1.495011588	0.184391655	-0.333787374	-0.137843974	0.046846706
IFI44L	0.326460218	6	0.971922384	DOWN	0.085495481	0.3	0.996058875	-0.538437517	0.862328387	2.054680314	0.581164194
CARD8	0.311776778	5	0.971940915	UP	0.022654975	0.17	-0.033423751	-0.102700896	NA	0.701815153	0.022654975
SAMD3	0.326584186	6	0.972178715	DOWN	0.025963349	0.4	0.027998621	0.254832525	0.241127777	2.413350681	0.247980151
RAB35	0.311931907	6	0.972188409	UP	0.063138718	-0.06	-0.547045732	0.373157101	0.309533313	-0.02337029	0.019884214
RNF4	0.311931907	6	0.972188409	UP	0.034302917	-0.2	-0.369110821	0.020539036	0.492227458	0.102059286	0.027420976
MARCKSL1	0.311985225	6	0.972236551	UP	-0.210720953	-0.16	-1.022237619	-0.686349676	0.825232363	0.275756495	-0.185360476
MYPOP	0.326661998	6	0.972297603	DOWN	0.045972081	0.33	-0.774040524	0.10762773	0.496627778	0.10469122	0.106159475
MRPL3	0.326708194	6	0.972322369	DOWN	-0.006027422	-0.22	0.898833722	0.061834353	1.60415116	-0.196290505	0.027903466
FGF13	0.32680344	4	0.972353376	DOWN	-0.007934971	-0.61	-0.048761691	-0.369160728	NA	NA	-0.20896121
ZZZ3	0.326806669	5	0.972353376	DOWN	NA	-0.23	0.938506611	0.079984524	0.300166987	-0.468459756	0.079984524
LRCH4	0.326832241	6	0.972353376	DOWN	0.005197386	0.17	-0.540309113	0.107139234	0.158790217	0.818902166	0.132964726
SOS1	0.312084503	6	0.972427887	UP	0.020538227	-0.14	0.195912533	-0.307532538	-0.010201176	0.23062814	0.005168525
EIF3K	0.326927699	6	0.972497141	DOWN	0.042512247	0.23	0.004787745	-0.033594802	0.043873706	0.076786263	0.043192976
NRM	0.326956327	6	0.972497141	DOWN	0.135263143	0.23	-0.842177776	0.143007017	0.592058378	0.299744092	0.186503508
RCN2	0.327080452	6	0.972753634	DOWN	0.131006439	-0.37	1.047694009	0.122729499	0.428349818	-0.12096026	0.126867969
DOCK10	0.327204617	6	0.972897489	DOWN	-0.010411125	0.08	0.857552105	-0.252147326	0.868892695	0.580022148	0.330011074
COPZ2	0.327204617	6	0.972897489	DOWN	0.211521032	0.11	0.065754542	-0.134463756	-0.656137908	-0.018431212	0.023661665
PCIF1	0.312343452	6	0.972998555	UP	0.049833663	-0.06	-0.941906045	0.19391111	-1.413309261	-0.098438635	-0.079219318
TAB2	0.312419003	6	0.973115826	UP	-0.035157794	-0.33	0.089101657	0.16810065	-0.377992453	0.031649026	-0.001754384
PSMC6	0.32732882	6	0.97315408	DOWN	0.061785884	-0.14	1.512778052	0.064577616	1.453793185	-0.223345089	0.06318175
SINHCAF	0.312514678	4	0.973270697	UP	-0.115907393	NA	0.594777972	0.151703206	-0.883545821	NA	0.017897906
CYB5B	0.312547564	6	0.973270697	UP	-0.031458689	-0.25	-0.063723931	0.085422975	-0.496342177	0.057813034	-0.04759131
GTPBP8	0.312582459	6	0.973270697	UP	-0.064316916	-0.17	0.554039294	0.091091357	-1.175883277	-0.121902865	-0.093109891
ENHO	0.327446854	4	0.973298026	DOWN	0.129049394	-0.12	NA	NA	-0.942913473	0.138834528	0.004524697
ZKSCAN5	0.327453064	6	0.973298026	DOWN	0.053843015	0.12	-0.097499956	0.093407887	0.866100598	0.048528946	0.073625451
CNPY3	0.327577346	6	0.973487477	DOWN	0.054490525	0.21	-0.528936103	0.146341093	-0.414890749	0.388728412	0.100415809
TTC12	0.327592642	6	0.973487477	DOWN	-0.054265874	0.3	0.064134051	-0.038467716	0.815427733	-0.081251774	0.012833167
HARBI1	0.312710348	4	0.97355082	UP	-0.053265249	NA	-0.168648748	0.267447908	NA	-0.086503731	-0.06988449
FGF14-AS2	0.327654525	4	0.973558676	DOWN	0.015632221	-0.26	NA	-0.126267935	NA	-0.122883033	-0.124575484
LARP1B	0.327701668	6	0.973586068	DOWN	-0.069015394	-0.02	0.772771653	0.160839313	0.382536351	-0.323599672	0.070419656
LAS1L	0.327747885	6	0.973610705	DOWN	0.145065961	0.2	-0.054202175	-0.04563371	-0.46396435	-0.100815087	-0.049917943
DYNLRB1	0.31282162	6	0.973743848	UP	-0.211789036	0.39	-0.299284204	0.084832995	-0.678440588	-0.172794927	-0.192291981
EMSY	0.31284821	4	0.973743848	UP	0.056956729	NA	0.013133952	0.055969043	NA	0.076218264	0.056462886
SLC48A1	0.312941257	6	0.973915377	UP	-0.094057218	0.02	-1.01744829	0.157891824	-0.475446463	-0.125904366	-0.109980792
PDGFRB	0.313060932	6	0.973937559	UP	0.067899157	-0.28	-0.026608065	-0.291801275	-0.115091204	0.112396014	-0.070849635
ELL	0.313060932	6	0.973937559	UP	0.016046186	-0.09	-0.662527318	-0.016830253	0.37812511	-0.033291966	-0.025061109
CHST11	0.313062198	5	0.973937559	UP	0.072360796	-0.03	0.019148534	-0.133529811	NA	1.395105401	0.019148534
WDR20	0.31315162	6	0.97409771	UP	-0.115543614	-0.22	0.188193135	0.13673481	1.148290642	-0.258951853	0.010595598
CTSB	0.313300398	6	0.974442429	UP	0.008381372	-0.17	-0.802587914	-0.178693323	0.812175417	0.105233624	-0.080809314
SPARCL1	0.31335625	6	0.974497941	UP	0.083209321	-0.35	0.359620393	-0.205650612	-0.596080104	0.076636135	-0.064507239
KCNMA1	0.313420187	6	0.974497941	UP	-0.168404952	-0.03	-0.082459892	-0.39242309	-0.505231266	0.031767421	-0.125432422
SLC38A10	0.313540016	6	0.974497941	UP	0.051404405	-0.02	-0.705224486	-0.178262864	0.827183375	0.208743434	0.015702202
FAM83G	0.31355183	4	0.974497941	UP	0.161456049	NA	-0.488260239	0.18748175	NA	-0.633926233	-0.163402095
MAL2	0.313560954	6	0.974497941	UP	-0.053446782	-0.49	0.567456734	0.129329177	0.257768112	-0.712302081	0.037941197
ZNF281	0.313613133	6	0.974497941	UP	0.082169232	-0.43	0.025385839	-0.142374248	-0.086859529	0.031528347	-0.030736845
PPDPF	0.313659882	6	0.974497941	UP	-0.082751484	0.05	-1.03981109	-0.038108311	1.788611674	-0.065340053	-0.051724182
NEDD4L	0.313659882	6	0.974497941	UP	-0.209832553	-0.03	-0.34360282	-0.296732769	-0.973375756	0.206573317	-0.253282661
WASF3	0.313706363	6	0.974524415	UP	-0.014070607	-0.72	0.350247336	-0.170300392	-0.439921822	0.005936494	-0.0921855
CHMP2A	0.328125309	6	0.974619107	DOWN	0.008464116	0.33	0.099438154	0.010372336	0.192720916	-0.215871592	0.054905245
TOM1L2	0.313779786	6	0.974634564	UP	-0.107884496	-0.12	-0.563442017	0.090491117	0.376608299	-0.193561018	-0.113942248
LIN54	0.313835313	6	0.974689107	UP	-0.035108373	-0.29	0.297938176	0.189011264	0.218502529	-0.185087875	0.076951446
CD83	0.328199348	6	0.974726244	DOWN	0.216854967	0.2	0.1052148	-0.075169447	2.606267425	0.219611003	0.208427484
ACAT1	0.314019709	6	0.97480903	UP	0.044567016	-0.12	0.75823863	-0.056448854	0.146512871	-0.327753297	-0.005940919
FBXO28	0.314051348	6	0.97480903	UP	0.026515105	-0.38	0.336817285	0.185390551	-1.28988959	-0.441611572	-0.176742447
SERINC2	0.314051348	6	0.97480903	UP	-0.224721676	0.19	-0.904663039	0.11054683	1.876886203	-0.443821673	-0.057087423
SMIM13	0.314072671	5	0.97480903	UP	0.023316704	-0.04	0.37708393	0.267305215	NA	-0.024370869	0.023316704
ACKR3	0.314139728	6	0.97480903	UP	0.205377704	-0.32	-0.3991408	-0.356644134	0.485896107	0.067292292	-0.126353854
TAF6L	0.314139728	6	0.97480903	UP	-0.023876293	-0.06	-0.872723304	0.195537952	-0.112717748	-0.045383494	-0.052691747
CAV1	0.314222396	6	0.974947708	UP	0.103055263	-0.44	0.227742333	-0.094844737	-0.540521357	-0.279886619	-0.187365678
ETFA	0.328323866	6	0.974983261	DOWN	0.101567785	-0.02	0.996673406	0.03730027	0.646917762	-0.189958277	0.069434028
CLDN10	0.328391881	5	0.975072445	DOWN	-0.182753889	0.08	NA	-0.400315517	-0.607744179	0.101164161	-0.182753889
MCFD2	0.314351501	6	0.975082797	UP	0.118437223	-0.41	0.346764304	-0.154218187	-0.254061992	-0.126659727	-0.140438957
TFAP2E	0.314379272	5	0.975082797	UP	0.019258385	0.36	-0.395371113	0.315323749	0.357251175	NA	0.315323749
MTA3	0.314379881	6	0.975082797	UP	-0.196285741	-0.04	0.330011908	-0.17632522	-0.286370944	-0.085056865	-0.130691042
FGR	0.328448424	6	0.975127552	DOWN	0.225900923	0.08	-0.055693422	-0.317784465	0.696151565	1.138225339	0.152950461
PRSS16	0.328536274	5	0.975271892	DOWN	0.049731902	-0.1	-0.822834817	0.038233529	NA	-0.353068549	-0.1
RASSF9	0.328573021	6	0.975271892	DOWN	-0.016396994	0.28	0.669401488	0.423483812	-1.015660724	-0.038503874	0.131801503
CEP97	0.328704329	4	0.975423209	DOWN	-0.056782602	-0.16	NA	0.118967002	NA	-0.169156522	-0.108391301
TADA2B	0.328792034	5	0.975423209	DOWN	-0.055829848	-0.09	NA	0.117065611	1.166217672	-0.034149755	-0.034149755
GIN1	0.328822333	6	0.975423209	DOWN	-0.109876982	0.05	0.852925686	0.057626229	-0.535740116	-0.067056895	-0.008528447
RMDN2	0.328851974	4	0.975423209	DOWN	-0.026535247	-0.15	NA	0.052052715	NA	-0.296272433	-0.088267623
GMPPA	0.328925498	6	0.97552858	DOWN	0.050823186	0.29	-0.702100802	-0.043273603	-0.797652154	0.185060235	0.003774791
MGAT1	0.314585583	6	0.975602934	UP	0.065679035	-0.13	-0.77895945	-0.064962914	1.488230692	0.152464779	0.000358061
DEFB1	0.329071803	6	0.975737045	DOWN	-0.032972383	0.24	1.032568794	-0.094462265	0.397157791	-0.134245507	0.103513808
ADPGK	0.329071803	6	0.975737045	DOWN	0.026229564	0.09	0.080154853	0.042256239	-0.047286813	0.366658132	0.061205546
CHSY1	0.31473905	6	0.975960972	UP	-0.008669296	-0.44	0.197744854	0.01622656	-0.166201082	-0.249142956	-0.087435189
RNF146	0.314868311	6	0.976121498	UP	0.100777964	-0.27	0.268309143	-0.056330296	0.351117585	-0.220553471	0.022223834
STRN4	0.314980932	6	0.976121498	UP	0.049591473	-0.05	-0.730518053	0.10407339	0.112647919	-0.104694595	-0.000204263
SBSPON	0.314980932	6	0.976121498	UP	-0.02886691	-0.23	-0.025114293	-0.366324413	-1.237925983	0.088795541	-0.129433455
ZNF772	0.329271966	4	0.97615291	DOWN	0.023035874	-0.47	-0.183819004	NA	-0.776531456	NA	-0.326909502
OSTC	0.329321431	6	0.97615291	DOWN	0.087160895	-0.04	1.139153264	0.096545626	0.409087304	0.1081745	0.102360063
SPATS2	0.329326128	6	0.97615291	DOWN	0.051225181	0.12	0.081806178	0.082010306	-0.290079696	-0.076319188	0.066515679
SP100	0.329446304	6	0.97628368	DOWN	0.107539737	0.07	0.56359319	-0.068858972	1.001043625	0.248280354	0.177910045
SLFN5	0.329446304	6	0.97628368	DOWN	0.207739041	-0.13	0.065810668	-0.121148159	-0.069498424	1.27040047	-0.001843878
ACSF2	0.315101257	6	0.976376521	UP	-0.110359241	0.24	-0.585879899	-0.047967027	-0.194258667	0.098943874	-0.079163134
CLEC3B	0.315283448	4	0.976823158	UP	0.199891677	NA	0.001085796	NA	-0.46225857	0.138065823	0.069575809
DDAH1	0.315392083	6	0.976851095	UP	0.243740274	-0.3	0.03559445	-0.147881983	-0.906768908	-0.163776932	-0.155829457
CTPS1	0.315392083	5	0.976851095	UP	-0.1491762	0.37	0.046253426	0.137078175	NA	-0.085978392	0.046253426
DNTTIP2	0.315406619	5	0.976851095	UP	-0.067034831	0.36	NA	0.07189737	0.316989782	-0.232030027	0.07189737
CMIP	0.315462462	6	0.976906192	UP	0.046719927	-0.12	-0.825673858	0.094193277	0.041864685	-0.032519466	0.004672609
STX3	0.329727114	6	0.977003056	DOWN	0.054487016	0.14	0.095567486	-0.128823386	0.408407212	-0.322160139	0.075027251
PNO1	0.315582941	6	0.977116914	UP	-0.217419095	-0.07	0.418017052	0.084902956	-0.049817506	-0.174449289	-0.059908753
ACAP2	0.315607626	6	0.977116914	UP	0.01819418	-0.47	0.527686944	0.114177661	-1.123251861	0.096900067	0.057547124
EIF1AD	0.315644693	5	0.977116914	UP	0.103430274	NA	-0.083208215	0.095437472	1.292853196	-0.125348078	0.095437472
AP1B1	0.315703457	6	0.977180993	UP	-0.011239319	-0.09	-0.657307155	0.029515478	0.306774979	0.326453601	0.009138079
NEK9	0.329860856	5	0.977286542	DOWN	0.050502765	-0.12	NA	-0.077711773	0.469011778	0.156488471	0.050502765
IL6ST	0.315817582	6	0.977318472	UP	0.069811958	-0.59	0.762299051	-0.218064125	-0.623625743	0.136557701	-0.074126084
MOB2	0.315824012	6	0.977318472	UP	-0.031475264	0.2	-0.663804149	0.004292449	-0.320326956	-0.358791926	-0.17590111
CEP55	0.329946191	6	0.977344522	DOWN	0.018211348	0.2	0.756132144	0.319069027	0.79850876	0.214637666	0.266853347
LIPK	0.329977678	4	0.977344522	DOWN	-0.060634548	-0.51	0.133962392	NA	-0.003654239	NA	-0.032144394
GXYLT1	0.329994637	5	0.977344522	DOWN	0.01937967	-0.1	0.086905257	0.098672352	NA	0.22062768	0.086905257
BCAP29	0.330071262	6	0.977385821	DOWN	-0.026234753	-0.12	0.990232676	0.128361703	1.850536089	-0.039861128	0.051063475
PPP1R21	0.315903799	5	0.977447552	UP	-0.01010555	NA	0.564964396	0.087104726	-0.562759284	0.152710463	0.087104726
GLIPR1	0.330321521	6	0.977668311	DOWN	0.214969693	0.02	0.339302328	0.091660394	0.622743699	0.48812558	0.277136011
ZFP28	0.330396219	5	0.977668311	DOWN	-0.014492618	0.01	0.049635492	-0.09799858	NA	-0.042984952	-0.014492618
C1ORF50	0.330433422	6	0.977668311	DOWN	-0.057741544	0.43	0.414192534	-0.062309893	0.034793935	-0.023743857	0.005525039
SYF2	0.33044671	6	0.977668311	DOWN	0.039332663	0.16	0.87340605	0.066595671	-0.881061987	-0.122906996	0.052964167
LRSAM1	0.33044671	6	0.977668311	DOWN	0.098018802	0.2	-0.541778615	0.148308904	0.235289169	-0.14003965	0.123163853
IKZF3	0.33044671	6	0.977668311	DOWN	0.208622665	-0.22	-0.063061661	-0.052853794	0.951913312	2.323237544	0.077884436
SLC1A5	0.316065237	6	0.977829209	UP	-0.005594392	-0.26	-0.863263464	-0.169359954	-0.281142042	0.873605388	-0.214679977
LAMTOR3	0.330664139	6	0.977958609	DOWN	0.039629038	-0.26	1.296339128	0.10441224	-0.520575395	-0.085382719	-0.022876841
MMADHC	0.330683984	6	0.977958609	DOWN	0.116493366	-0.27	0.820054621	0.08273679	-0.206045742	-0.291307547	-0.061654476
SLC43A3	0.330697206	6	0.977958609	DOWN	-0.00067839	0.25	0.038444032	0.207637109	0.276219744	0.111257484	0.159447297
ALDH3A1	0.330697206	6	0.977958609	DOWN	0.18536385	0.31	0.233716667	0.485854327	-0.114753864	0.019738847	0.209540259
RBM15B	0.330908816	5	0.978056665	DOWN	-0.0198506	NA	-0.75218584	0.101325402	0.078107036	-0.173344144	-0.0198506
CLCN5	0.330932217	6	0.978056665	DOWN	0.005058926	0.26	-0.024786391	0.105949201	-1.09586296	0.089877064	0.047467995
UPF2	0.330947861	6	0.978056665	DOWN	-0.032631898	0.15	1.448491682	-0.00191662	0.995372549	0.30622219	0.228111095
GLA	0.330947861	6	0.978056665	DOWN	-0.024300831	0.19	0.313314517	-0.002504937	-0.005350949	0.130780985	0.064138024
CRIP1	0.330947861	6	0.978056665	DOWN	0.244154804	0.44	-0.688664495	0.06094143	-0.027326833	1.035609687	0.152548117
RIPOR1	0.33103736	4	0.978056665	DOWN	0.105413337	NA	-0.774700877	-0.171877748	0.146425151	NA	-0.033232206
BABAM1	0.331066316	6	0.978056665	DOWN	0.023237412	0.48	-0.412889343	0.08756132	0.420707218	0.194383425	0.140972372
MRGBP	0.331067379	6	0.978056665	DOWN	-0.053205322	0.22	0.100548471	-0.058073354	-0.167171422	0.028193308	-0.012506007
ABCA6	0.331073248	6	0.978056665	DOWN	0.226012003	0.1	0.027386264	-0.187861846	1.112810007	0.098302057	0.099151029
CIP2A	0.316222972	4	0.978199319	UP	0.036083475	NA	0.253763625	0.307767131	-0.189273609	NA	0.14492355
UBR7	0.331198674	6	0.978207326	DOWN	0.059726749	-0.05	0.499741275	0.079823335	-0.487669146	-0.129633669	0.004863374
ITGA7	0.331200455	5	0.978207326	DOWN	-0.013283481	NA	0.071270875	-0.393546837	-0.44074086	0.095746968	-0.013283481
STX5	0.31629275	6	0.978297288	UP	0.019658382	0.11	-0.440323073	-0.004233818	-0.658608529	0.027571459	0.007712282
CCNYL1	0.316376931	6	0.978360022	UP	-0.116992703	-0.41	0.045261722	0.040900938	1.122180286	0.558925652	0.04308133
RRAGB	0.316427363	6	0.978360022	UP	-0.010441351	-0.12	0.321950065	-0.017671999	-0.513601215	-0.395772527	-0.068835999
RHBDF1	0.316427363	6	0.978360022	UP	-0.075067452	0.23	-0.780792843	-0.108999398	0.013394271	-0.377764804	-0.092033425
NUDT9	0.331384653	6	0.978637231	DOWN	-0.043735997	0.27	1.020516462	0.02223512	-0.334582406	-0.330687012	-0.010750439
RPS6KA1	0.331449646	6	0.978637231	DOWN	0.04562655	0.15	-0.244590967	0.017708424	0.256725797	0.658928948	0.097813275
PLGRKT	0.331575191	6	0.97883351	DOWN	-0.02206734	0.05	1.09491704	0.047442545	0.222710231	-0.069631555	0.048721272
VCP	0.33160311	5	0.97883351	DOWN	-0.021490242	-0.01	-0.12024163	0.114269716	NA	-0.168056718	-0.021490242
COG5	0.316682053	6	0.978891265	UP	-0.003838106	-0.31	0.160675166	0.046616318	-0.747009282	-0.101386649	-0.052612377
FEM1A	0.316789834	6	0.978891265	UP	-0.014859681	-0.67	-0.683543384	0.042888908	-0.155722705	-0.343996692	-0.249859699
PROM2	0.316789834	6	0.978891265	UP	-0.20208152	0.02	-0.483197032	0.202913239	-0.188796044	-0.294552471	-0.195438782
THBS2	0.331700776	6	0.979009233	DOWN	0.200249701	-0.26	0.341942113	-0.012749984	0.036549183	0.064432157	0.05049067
BTF3	0.3318264	6	0.979063599	DOWN	0.111914133	0.14	0.539103177	0.06765631	0.264268278	-0.34467028	0.125957066
CD74	0.3318264	6	0.979063599	DOWN	0.226597624	0.13	-1.001395262	-0.119580989	1.765775569	1.303577444	0.178298812
DHX35	0.331871745	5	0.979063599	DOWN	-0.068982459	0.03	-0.073112287	-0.003525317	NA	0.061763424	-0.003525317
THSD1	0.331871745	5	0.979063599	DOWN	-0.047911219	-0.04	0.053637147	NA	-0.330957556	0.006495481	-0.04
CENPN	0.331952064	6	0.979188026	DOWN	-0.032952135	0.18	1.28414926	0.320831763	1.792373536	0.246707825	0.283769794
R3HCC1	0.316993251	5	0.97928494	UP	0.052513445	0.09	-0.459687481	0.023646747	NA	0.017320225	0.023646747
LAD1	0.317031674	6	0.97928494	UP	0.039042432	0.11	-0.667491846	0.221867906	-0.160741463	-0.769276884	-0.060849516
KIF1B	0.317031674	6	0.97928494	UP	-0.028182952	-0.12	-0.473944902	0.181795042	0.427062736	-0.222269056	-0.074091476
PSMD3	0.317152651	6	0.979422936	UP	0.027974917	-0.02	-0.582318204	0.049928465	-0.282109398	-0.06704826	-0.04352413
TMEM117	0.317152651	6	0.979422936	UP	-0.216794578	-0.05	0.546406635	-0.015855154	-0.429898079	-1.019043645	-0.133397289
SULT2B1	0.317201668	6	0.979456487	UP	-0.013180642	0.05	-1.022875794	0.195240477	0.861649372	-0.230775395	0.018409679
AQR	0.317394722	6	0.979670277	UP	-0.06472832	-0.11	0.308826039	0.094781345	-0.469511735	-0.021002938	-0.042865629
TRAPPC9	0.317456004	6	0.979670277	UP	0.05275058	-0.12	-1.077430391	0.05542525	-0.37457401	0.186784413	-0.03362471
CYP26B1	0.317456004	6	0.979670277	UP	0.016577522	-0.57	-0.502776904	0.061160065	0.256090353	0.054385488	0.035481505
RECK	0.317461711	6	0.979670277	UP	0.150637319	-0.53	0.050298001	-0.117186533	-0.278511324	0.18395618	-0.033444266
BUB1B	0.317461711	5	0.979670277	UP	-0.011984547	0.07	0.098247276	0.437601625	-0.28508073	NA	0.07
GPAM	0.3321787	5	0.979704599	DOWN	-0.011619877	-0.79	0.372600608	0.087821822	-1.017509924	NA	-0.011619877
KLF8	0.332203511	6	0.979704599	DOWN	-0.010340928	0.19	-0.237902782	0.120035662	2.069667589	-0.218964803	0.054847367
FOXRED1	0.332274997	6	0.979737901	DOWN	-0.068181086	0.22	-0.234812245	-0.027191163	0.710243303	0.268667084	0.096404419
AZGP1	0.332329294	6	0.979737901	DOWN	-0.153707313	0.26	0.006956939	0.016501681	0.466872117	0.14059761	0.078549645
CLEC12A	0.332329294	6	0.979737901	DOWN	0.164335789	0.24	-0.057921585	-0.084899538	1.441388278	0.095669582	0.130002686
USP9X	0.31759179	6	0.97973996	UP	0.001201584	-0.11	0.414240762	-0.045988807	0.669098752	-0.18427854	-0.022393611
WASL	0.317610353	6	0.97973996	UP	0.019627106	-0.3	0.598852058	0.034986844	1.310501812	-0.446880448	0.027306975
POLG2	0.317610353	5	0.97973996	UP	-0.045791677	0.38	0.112754792	0.121021449	NA	-0.025906145	0.112754792
ATG9A	0.317636946	6	0.97973996	UP	-0.059382548	-0.04	-0.852635795	0.012812334	-0.722584107	-0.30460874	-0.181995644
MCM10	0.31771407	4	0.979860116	UP	NA	0.13	0.55203849	0.309935851	0.200958166	NA	0.255447008
C6ORF62	0.317758116	6	0.979878242	UP	-0.073762573	-0.18	0.629929829	0.120366133	-0.420153028	0.03683868	-0.018461947
GTPBP4	0.332455117	6	0.979996298	DOWN	0.026358991	0.1	0.675659838	0.152762576	0.604278098	-0.184426606	0.126381288
TPRG1L	0.317879325	6	0.980134281	UP	0.03534151	-0.08	-0.435246123	0.04547521	-0.014076025	-0.338771808	-0.047038013
COPS3	0.332580979	6	0.980254753	DOWN	0.131647397	-0.02	0.613751539	0.058340974	0.443039888	-0.177839232	0.094994186
TRIM36	0.317982264	5	0.980259785	UP	NA	-0.07	-0.061396435	0.169111596	-0.474095408	0.116432798	-0.061396435
MYO18A	0.318000572	6	0.980259785	UP	0.014047835	-0.26	-0.58906023	0.034197949	-0.681486028	0.080861868	-0.122976082
TNFRSF10A	0.318072764	4	0.980259785	UP	0.073440739	NA	-0.153113326	0.302426668	NA	-0.110206369	-0.018382815
GIMAP1	0.318072764	5	0.980259785	UP	0.068817219	-0.05	NA	-0.119911905	0.089764497	1.618692598	0.068817219
TFCP2L1	0.318121857	6	0.980293401	UP	-0.212980471	-0.2	-0.359948222	-0.238796818	1.11462565	0.107564726	-0.206490235
IL1R1	0.318242775	6	0.980314249	UP	0.074814171	-0.33	-0.060757864	0.027057902	-0.626711572	0.260147635	-0.016849981
OCLN	0.318242775	6	0.980314249	UP	-0.037587626	-0.54	0.150176863	0.212452868	0.654041054	-0.184093811	0.056294618
PAK6	0.318243181	6	0.980314249	UP	-0.011826314	0.3	-0.738407608	0.133567266	-1.079374715	-1.157101371	-0.375116961
ZFYVE9	0.318364544	6	0.980570435	UP	0.005418518	-0.11	0.091173481	0.084292587	-2.298834352	-0.254820788	-0.052290741
MTO1	0.332832823	6	0.980884427	DOWN	0.036071303	0.04	0.730651648	0.091835812	-0.411822618	-0.190617434	0.038035652
LARS2	0.318607385	6	0.980965314	UP	-0.009395772	-0.12	-0.220451128	-0.145127295	0.769862577	-0.058484095	-0.089242048
EVPL	0.318607385	6	0.980965314	UP	-0.027357956	0.01	-0.898920885	0.019064207	0.056825742	-0.626071414	-0.008678978
TPM2	0.318607385	6	0.980965314	UP	-0.151901689	0.32	0.562302565	-0.773468096	-1.152706956	0.223406554	0.035752433
TSC1	0.332947879	6	0.981110875	DOWN	0.005178828	0.21	0.213391693	-0.022979346	0.614949805	-0.192274002	0.107589414
KLC3	0.31885038	6	0.981379247	UP	-0.020403103	-0.05	-0.835732044	0.176098555	-0.198034475	-0.606904388	-0.124017238
ETV6	0.31885038	6	0.981379247	UP	-0.202134137	0.24	-0.200816738	-0.262387002	-0.033806286	0.933500347	-0.117311512
CREG1	0.318894737	6	0.981379247	UP	0.004181878	-0.39	0.568759176	-0.075896004	0.307207082	-0.15670589	-0.035857063
NELFB	0.318894737	6	0.981379247	UP	-0.034236079	0.03	-0.973557438	0.007927643	1.173146482	-0.008153596	-0.000112977
TMBIM4	0.333084826	6	0.98140016	DOWN	0.085167574	0.04	0.776290103	-0.07448988	0.615337301	0.068523339	0.076845457
RECQL5	0.333133182	6	0.98140016	DOWN	0.060323771	0.46	-0.43894946	0.057833295	-0.161084051	-0.015671579	0.021080858
ZDHHC4	0.333160735	5	0.98140016	DOWN	0.054959065	-0.22	NA	-0.034622671	-1.485556141	0.213224289	-0.034622671
ZC4H2	0.319025246	5	0.981663206	UP	0.053117405	-0.02	0.049203026	0.13180702	-0.48502871	NA	0.049203026
ZNF566	0.31909353	6	0.981677339	UP	-0.069861446	-0.21	0.062190143	0.240168915	-0.513212918	-0.207021933	-0.13844169
MAPKAPK2	0.319106318	6	0.981677339	UP	-0.023313347	-0.09	-0.710907825	0.176837618	1.400161705	0.087515158	0.032100905
FNTA	0.333463129	6	0.981910281	DOWN	-0.02964943	0.12	0.987440745	-0.151606975	1.130685167	-0.488537657	0.045175285
RNASEH2B	0.333463129	6	0.981910281	DOWN	0.087744622	0.19	0.495899139	0.166805044	0.086584685	0.299383074	0.178402522
PIK3CG	0.333463129	6	0.981910281	DOWN	0.201017942	-0.59	-0.138856524	0.002451373	1.68007818	1.573989494	0.101734658
SRGAP2	0.333486902	5	0.981910281	DOWN	-0.043590808	NA	-0.338485224	0.137536362	-0.323221946	0.108824169	-0.043590808
WDR36	0.333621757	5	0.982082072	DOWN	-0.110597486	-0.02	0.105041509	0.113796751	NA	-0.362290112	-0.02
ATP13A1	0.333621757	6	0.982082072	DOWN	0.024792725	0.22	-0.435334592	-0.018501224	-0.056473314	0.242108991	0.00314575
FDXR	0.333715529	6	0.982132874	DOWN	-0.043212031	0.26	-0.041082133	0.260996987	-0.555169811	-0.123432795	-0.042147082
TIA1	0.333715529	6	0.982132874	DOWN	0.041404147	0.04	1.101358672	-0.049608918	-0.933206219	0.036752392	0.038376196
ACIN1	0.333756652	6	0.982141309	DOWN	0.040808992	0.25	0.02848908	0.047764127	1.323022159	0.045390883	0.046577505
KLHL22	0.319336834	6	0.982268777	UP	0.039489396	0.1	-0.724416174	-0.158813365	-0.120841282	0.241878462	-0.040675943
RASSF2	0.333841789	6	0.982279245	DOWN	0.22762943	0.08	-0.236732717	-0.072176623	-0.334667119	0.534107614	0.003911689
LOXL2	0.31941271	4	0.98238446	UP	0.235446702	-0.17	NA	-0.13573839	NA	0.130463499	-0.002637445
ZSWIM8	0.319458544	6	0.982407733	UP	-0.045128328	-0.14	-0.565978569	0.032412531	-0.030231928	-0.086021421	-0.065574875
PHACTR4	0.319580293	6	0.982546741	UP	-0.075080616	-0.15	-0.114790142	0.081921793	-0.21197069	0.044745707	-0.094935379
SLC25A4	0.319580293	6	0.982546741	UP	-0.217022696	-0.08	0.171943966	-0.335238068	-1.313081944	-0.640391296	-0.276130382
IL1R2	0.334094428	6	0.982578124	DOWN	0.147853006	0.11	0.475579929	0.064467705	-0.546690123	0.156691067	0.128926503
B4GALNT1	0.334134739	4	0.982578124	DOWN	-0.037872325	-0.06	0.007762193	NA	-1.445153864	NA	-0.048936162
PLEKHG3	0.319702081	6	0.982803474	UP	-0.057796009	-0.03	-0.744307018	-0.096097739	0.074989453	-0.303082304	-0.076946874
ENTPD1	0.334347227	6	0.983090369	DOWN	0.235479219	0.09	-0.082004663	-0.072681937	2.251814081	1.226542745	0.16273961
NR3C1	0.319943498	6	0.98342786	UP	-0.004196006	-0.38	0.282763744	-0.212906197	0.461334756	0.172928382	0.084366188
YIPF5	0.320070734	6	0.983701171	UP	-0.023876221	-0.45	0.037772401	0.106350794	-0.389476991	-0.163524391	-0.093700306
HMOX2	0.334702036	6	0.983871695	DOWN	-0.019981448	0.17	-0.064235611	-0.095305797	0.100929707	0.208559603	0.040474129
HSPBP1	0.334726724	6	0.983871695	DOWN	0.050874167	0.24	-0.655460097	0.070081043	-0.601081813	-0.092368591	-0.020747212
RXRB	0.334727929	6	0.983871695	DOWN	0.099976283	0.12	-0.426629517	0.041956702	-0.149497133	-0.14515573	-0.051599514
TBCD	0.320189617	6	0.983948749	UP	-0.049499549	0.14	-0.650069389	-0.055089561	-0.108378433	0.393894519	-0.052294555
RBBP8	0.334853302	6	0.984003249	DOWN	-0.028835447	0.08	1.878803413	0.067568154	1.389651383	-0.047901477	0.073784077
XG	0.334853302	6	0.984003249	DOWN	0.238093178	-0.04	0.255884746	0.15823716	-0.848939416	-0.181294922	0.05911858
ZSWIM5	0.334887675	4	0.984003249	DOWN	-0.009346274	-0.1	-0.467953602	-0.082748203	NA	NA	-0.091374101
PSMA1	0.334979921	6	0.984049037	DOWN	0.097603839	0.26	0.762518295	0.038470682	0.180088791	0.00253196	0.138846315
EID3	0.334979921	6	0.984049037	DOWN	0.214177283	-0.06	0.105044056	-0.033080633	-0.912626722	0.162329745	0.035981712
ASPM	0.335106579	6	0.984308479	DOWN	0.023736985	0.32	1.306275715	0.431863743	1.129507486	-0.038993815	0.375931871
FBRS	0.320433617	6	0.984366664	UP	-0.071396778	-0.12	-0.518708171	0.113485784	0.508480701	0.178736849	0.021044503
ZNF284	0.320552248	4	0.984366664	UP	0.073967781	0.41	0.013071256	0.030587422	NA	NA	0.052277601
FAM182A	0.320552248	4	0.984366664	UP	0.043598133	0.2	0.273320549	0.217801268	NA	NA	0.208900634
DNAJB2	0.320552248	6	0.984366664	UP	0.044865005	0.18	-0.711987764	0.069389924	-0.105282778	-0.541696956	-0.030208887
ZFP64	0.320555676	6	0.984366664	UP	0.034146824	-0.1	-0.532102364	0.071577451	0.544824467	-0.189773649	-0.032926588
NTM	0.320555676	6	0.984366664	UP	0.028664291	-0.24	-0.74782607	-0.053492404	-0.893713721	0.013149027	-0.146746202
RNF185	0.320677773	6	0.984416957	UP	0.032571544	-0.04	-0.521510239	0.012902607	-0.557960043	-0.165316704	-0.102658352
REV3L	0.320707573	6	0.984416957	UP	0.046597837	-0.3	0.343260143	-0.417263448	-0.267259224	0.125370998	-0.110330694
FGFR2	0.320707573	6	0.984416957	UP	0.026257846	-0.28	0.044354032	0.108285602	-0.057809228	-0.352416171	-0.015775691
SOCS7	0.320725437	5	0.984416957	UP	0.006383516	NA	-0.071267646	0.096869603	0.729191307	-0.120446079	0.006383516
BEND7	0.320799909	6	0.984527825	UP	-0.122598892	-0.21	-0.072197785	-0.253791949	-0.19127759	1.044515095	-0.156938241
AIP	0.335233278	6	0.984567979	DOWN	0.150728942	0.22	-0.32614922	-0.054896271	0.266434989	0.52006269	0.185364471
GTF3C2	0.320922083	6	0.98466735	UP	0.099792334	-0.08	-0.645415166	0.211589254	-0.267383502	-0.054881045	-0.067440522
BEX4	0.320922083	6	0.98466735	UP	-0.220138034	-0.05	0.646642165	-0.148544655	-0.092565353	-0.029509199	-0.071282676
OAZ2	0.32101837	5	0.984845076	UP	0.034229643	-0.12	NA	0.044574178	-0.190159113	0.245483762	0.034229643
EFCC1	0.335367209	5	0.984848661	DOWN	-0.019696628	0.51	-0.060521886	-0.135683596	-0.35414618	NA	-0.060521886
MRPS28	0.335466899	6	0.984929672	DOWN	-0.137382992	0.18	0.854103614	0.072238009	-0.741368626	-0.09790396	-0.012832976
CABYR	0.335471527	4	0.984929672	DOWN	NA	0.38	0.069309182	-0.096087784	-1.997774884	NA	-0.013389301
GBA2	0.335513923	6	0.984941501	DOWN	-0.149614009	0.24	0.07578233	-0.064463891	0.450334959	0.260510555	0.157891165
MC1R	0.321166549	6	0.985181938	UP	-0.220119994	0.27	-1.204246075	-0.637273458	-0.731830783	-0.485077629	-0.561175543
TFPI	0.32128884	6	0.985439318	UP	-0.002005572	-0.24	-0.059706121	-0.160262871	0.709297411	0.133164026	-0.030855847
LMO2	0.321381121	5	0.985604605	UP	0.049152239	0.09	-0.004083595	-0.15357583	NA	0.28918379	0.049152239
HLA-C	0.335867368	6	0.985866348	DOWN	0.213882995	0.13	-0.457966261	-0.056481043	-1.411267241	0.833002096	0.036759478
COL5A1	0.335920406	6	0.9859093	DOWN	0.349538911	-0.05	-0.421076382	-0.14081512	-0.936248725	0.151973581	-0.09540756
MCU	0.321533538	6	0.985954251	UP	0.016446847	-0.19	-0.087737945	0.200922139	-0.805757842	-0.145714283	-0.116726114
B2M	0.335994306	6	0.98601347	DOWN	0.182227307	-0.14	0.579123436	-0.192102505	0.322163145	0.568681329	0.252195226
REEP1	0.32164367	5	0.986094032	UP	-0.02979969	0.09	0.455870037	-0.110844004	0.251727101	NA	0.09
TSPO	0.321655945	6	0.986094032	UP	-0.029571139	0.08	-0.534957394	0.108518383	-1.253182759	-0.32390767	-0.176739404
SGCG	0.321809824	5	0.986447976	UP	0.136576697	-0.25	0.382283752	0.007366773	NA	0.062007759	0.062007759
WDR81	0.321900876	6	0.986491501	UP	0.088588874	-0.16	-0.736465854	-0.053971678	-1.254803137	0.11861685	-0.106985839
NCBP2	0.336248302	6	0.986533305	DOWN	0.136866326	-0.05	0.396959735	0.058707666	-0.437292755	-0.066893287	0.004353833
ZNF217	0.336248302	6	0.986533305	DOWN	0.231079237	-0.47	-0.181197159	0.028835637	-0.26666292	0.31467251	-0.076180761
WDR75	0.336327611	6	0.986594325	DOWN	-0.058687387	0.24	1.202371316	0.031062949	-0.234842482	-0.375871531	-0.013812219
DDHD1	0.33637536	6	0.986594325	DOWN	0.238387947	-0.27	-0.0892761	-0.091706468	0.357086513	0.515490232	0.074555924
CACYBP	0.336502458	6	0.986594325	DOWN	0.200631071	0.11	1.161615886	0.100099255	1.858861563	-0.16302571	0.155315536
NDUFB10	0.336598677	6	0.986594325	DOWN	-0.022731869	0.28	0.244829363	-0.035362232	0.036079047	-0.033307495	0.006673589
IVNS1ABP	0.336629596	6	0.986594325	DOWN	0.04894392	0.07	0.520098867	-0.072432997	1.440735556	-0.010541656	0.05947196
SCML2	0.336734451	5	0.986594325	DOWN	-0.069167775	-0.09	0.021106138	0.064456815	0.768675024	NA	0.021106138
DXO	0.336734451	6	0.986594325	DOWN	0.041652953	0.61	-0.207701588	0.078508037	-0.402451535	0.21271058	0.060080495
DHRS11	0.336743318	5	0.986594325	DOWN	-0.062360944	NA	-0.77182842	-0.086711994	0.238175543	0.280420843	-0.062360944
RPUSD3	0.336743318	6	0.986594325	DOWN	0.063899045	0.21	-0.455000125	0.32975678	-1.027219385	-0.114420593	-0.025260774
VDAC3	0.336756774	6	0.986594325	DOWN	0.051316717	0.08	0.644143695	0.154586775	0.311154158	-0.024045051	0.117293387
THAP11	0.336756774	6	0.986594325	DOWN	0.233821595	0.05	-0.43994107	0.133840674	0.20338658	-0.199329466	0.091920337
ZNF781	0.336870265	5	0.986594325	DOWN	-0.122312072	0.08	0.031516982	-0.291177373	-0.228601905	NA	-0.122312072
SMCO4	0.336883992	6	0.986594325	DOWN	0.174839375	0.27	-0.222430031	-0.180524976	1.299542579	1.014232655	0.222419687
CYTIP	0.336883992	6	0.986594325	DOWN	0.238580955	0.14	0.009500049	0.030218656	0.546761068	1.147629124	0.189290477
PPP1R14A	0.3220234	6	0.986605533	UP	-0.179294571	0.16	0.296367267	-0.541551468	-0.074938699	1.529301964	0.04253065
TPT1-AS1	0.322037787	5	0.986605533	UP	0.034844379	0.16	NA	-0.055733103	-0.581582722	0.161150906	0.034844379
PLEKHF2	0.322091811	6	0.986605533	UP	0.011273263	-0.38	0.145577827	0.213227103	0.566914274	-0.429015996	0.078425545
BCR	0.322145963	6	0.986653682	UP	0.025072003	-0.04	-0.634148048	0.115806196	-0.285286388	0.03613626	-0.007463999
TFR2	0.322225378	4	0.986774513	UP	NA	0.32	-0.042787966	0.204780093	0.413549323	NA	0.262390047
FOS	0.322268565	6	0.986774513	UP	-0.227575473	-0.47	0.239212352	0.332184064	-0.796306222	-0.076022488	-0.151798981
SMAD4	0.322300728	6	0.986774513	UP	0.066142429	-0.15	0.438161418	0.135244704	-0.229094592	-0.19488972	-0.041928785
BAG3	0.322391205	6	0.986816147	UP	-0.018302971	-0.1	-0.2742749	0.117958094	0.731892273	-0.342653468	-0.059151486
KCTD15	0.322391205	6	0.986816147	UP	-0.033558962	-0.03	-0.548930999	0.142933501	-0.39071371	-0.505413654	-0.212136336
TRAPPC8	0.322433265	6	0.986827228	UP	0.011084445	-0.43	0.576947432	0.085819338	0.229760412	-0.300686022	0.048451892
RNGTT	0.322513885	6	0.986838671	UP	0.012453712	-0.17	0.408672712	-0.162928239	-0.240515492	0.311551569	-0.075237264
GRB7	0.322513885	6	0.986838671	UP	-0.191984395	0.24	-0.71255056	0.167268666	2.11667978	-0.234808805	-0.012357864
SPTAN1	0.322636603	6	0.986978893	UP	0.010990479	0.06	-0.775117409	-0.307618913	-0.035939956	0.063674987	-0.012474739
TAX1BP1	0.322636603	6	0.986978893	UP	-0.046417712	-0.15	1.471651215	0.064232899	0.193108566	-0.192920646	0.008907594
SYTL4	0.337067435	5	0.987018957	DOWN	0.130077038	0.14	-0.003590855	-0.293388209	-0.745260817	NA	-0.003590855
ITK	0.337138549	6	0.987114601	DOWN	0.185185804	0.36	0.263728366	-0.283690603	0.957387866	2.082109248	0.311864183
NLRX1	0.32275936	6	0.98723678	UP	-0.146232059	0.07	-0.879044414	0.032282306	0.63763089	-0.311908651	-0.056974876
STK11IP	0.337277949	6	0.987273248	DOWN	-0.057321644	0.28	-0.675298853	0.0776257	0.521866518	0.221064047	0.149344873
KCNC4	0.337393265	6	0.987273248	DOWN	0.053880949	0.21	-0.096552515	-0.197628095	0.758255051	-0.169405258	-0.021335783
RAD51AP1	0.337393265	6	0.987273248	DOWN	0.041910328	-0.35	1.271240566	0.434237313	-0.667969801	0.063503144	0.052706736
IGSF6	0.337393265	6	0.987273248	DOWN	0.192852095	-0.02	0.074198733	-0.047719538	-0.322534982	1.16252335	0.027099366
WFDC2	0.337423476	4	0.987273248	DOWN	-0.070285811	0.44	NA	-0.557721231	NA	0.27164429	0.100679239
IL22RA1	0.337423476	5	0.987273248	DOWN	0.070860898	0.08	-0.739134165	0.089609245	NA	-0.665289231	0.070860898
PDCD4	0.322882156	6	0.987377095	UP	-0.124422435	-0.22	0.278390874	0.10516951	-0.241641672	-0.0437123	-0.084067368
GOT2	0.322882156	6	0.987377095	UP	-0.124761663	-0.07	-0.555073112	0.001523434	0.437104997	-0.09609758	-0.08304879
ATP2B1	0.337520683	6	0.987445127	DOWN	0.244751358	-0.17	0.099892486	0.200478869	-0.238920676	0.088989901	0.094441194
USF3	0.337610913	4	0.987480417	DOWN	-0.064397079	NA	NA	0.033807019	-0.276284983	-0.086108639	-0.075252859
TPT1	0.337648142	6	0.987480417	DOWN	0.177689723	-0.09	1.208931767	0.03718597	-0.066117846	-0.065786153	-0.014300091
HOPX	0.337648142	6	0.987480417	DOWN	0.214437095	-0.2	0.256147403	0.060787876	-0.140763846	-0.589900696	-0.039987985
ILKAP	0.337779664	6	0.987752539	DOWN	0.066914237	0.34	0.242484475	-0.007211068	-0.740788145	-0.175417301	0.029851585
PDPR	0.323127865	6	0.987761096	UP	-0.034321568	-0.37	-0.976755733	-0.123836911	-1.038895146	0.221103077	-0.246918456
TCEAL2	0.323127865	6	0.987761096	UP	-0.183981219	0.71	0.093523161	-0.220018746	-2.452496237	0.028378801	-0.077801209
NAP1L5	0.323199428	5	0.987761096	UP	0.030512599	-0.2	0.375069691	0.034744735	NA	0.08001565	0.034744735
MAP2K5	0.323250778	6	0.987761096	UP	-0.081256552	-0.01	-0.613938729	-0.486069374	0.0533121	0.081819217	-0.045628276
TXNRD1	0.323354066	6	0.987761096	UP	-0.03513531	-0.17	-0.014807255	-0.000993608	-0.093961644	0.22090862	-0.024971282
SLC41A1	0.32337373	6	0.987761096	UP	-0.042758694	-0.32	-0.384573505	-0.134449217	-0.366552391	0.139796394	-0.227224608
TSPAN9	0.32337373	6	0.987761096	UP	-0.063191006	-0.03	-0.608998682	0.067250087	0.019762541	-0.385326701	-0.046595503
MUC12	0.323430967	4	0.987761096	UP	0.202589094	0.61	-0.04723275	NA	NA	0.195246095	0.198917595
GLCE	0.323430967	6	0.987761096	UP	-0.044610723	-0.21	0.269869159	0.081044626	2.637522263	-0.148493891	0.018216952
SNRNP25	0.337822087	6	0.987764079	DOWN	0.027073231	0.35	-0.079711619	-0.079860033	0.432387402	0.307942267	0.167507749
TUBA4A	0.323496721	6	0.987844394	UP	-0.11930921	0.14	-0.552828298	0.095288957	0.101220328	-0.403335814	-0.012010127
HDAC3	0.337903179	6	0.987888671	DOWN	0.076782417	0.11	-0.301640043	0.033992482	0.074672173	-0.140069246	0.054332328
HMGB1	0.338030758	6	0.988149126	DOWN	0.059247109	0.02	0.980410988	0.097997456	-0.301430902	-0.011832548	0.039623554
CDK1	0.338158377	6	0.988184616	DOWN	0.061052633	0.13	0.971324535	0.591992914	-0.031345875	-0.009149032	0.095526317
GUK1	0.338286036	6	0.988332664	DOWN	0.179117404	0.15	-0.368823156	0.040261925	-0.117303152	-0.304963946	-0.038520613
SSC5D	0.338286036	6	0.988332664	DOWN	0.209648806	-0.04	-0.114250964	-0.085320187	-0.732236922	0.23590515	-0.062660094
CD82	0.32374282	6	0.98838182	UP	-0.086464859	-0.15	-0.676175424	0.052720779	0.625268562	-0.087158246	-0.086811552
HNRNPR	0.323749717	6	0.98838182	UP	-0.014317586	-0.36	0.36529999	0.088229781	-0.677598748	-0.200197157	-0.107257371
MAP3K21	0.323890554	4	0.98857666	UP	-0.032926002	NA	0.130349255	0.175067916	0.9526184	NA	0.152708585
TUT7	0.323890554	4	0.98857666	UP	-0.068778192	NA	1.036488483	0.08109529	0.178724142	NA	0.129909716
KIAA0753	0.323998145	5	0.988599859	UP	0.038110957	0.36	0.295170479	-0.023283087	-0.784713133	NA	0.038110957
AMER1	0.323998145	5	0.988599859	UP	-0.108500609	-0.23	-0.733158308	0.147262043	0.737188178	NA	-0.108500609
ERLEC1	0.324013681	6	0.988599859	UP	-0.035137981	-0.36	0.600311543	-0.038960346	-0.622039087	-0.027204467	-0.037049164
SLC25A1	0.32411226	6	0.988783119	UP	-0.032260747	-0.12	-1.198005337	-0.212554187	-0.38050434	-0.112917671	-0.166277093
CRBN	0.338541475	6	0.988966402	DOWN	-0.036134649	-0.13	1.162006159	0.03630347	1.073749453	-0.23355803	8.44104328937487e-05
ITGAV	0.324293556	6	0.989143923	UP	0.031118117	-0.32	1.133496796	0.046427501	-0.179236982	-0.404102807	-0.074059433
GCH1	0.324307588	5	0.989143923	UP	-0.002771955	-0.26	0.070180263	0.162422191	NA	0.157595366	0.070180263
PACS2	0.324358749	6	0.989182443	UP	0.029130254	-0.01	-0.641034828	-0.147939226	-0.12921245	0.288780177	-0.069606225
NACA	0.338669255	6	0.989227114	DOWN	0.048096532	0.15	1.318836809	-0.032650155	-0.241287976	-0.304382611	0.007723189
PIGF	0.338797074	6	0.989375326	DOWN	0.06960669	0.15	0.862804792	0.121353238	0.956724461	-0.092857328	0.135676619
PTMS	0.338797074	6	0.989375326	DOWN	0.152274988	0.22	-0.943202696	0.118149998	0.07901544	0.124371208	0.121260603
ZC3H11A	0.324542082	5	0.989623985	UP	-0.03281282	0.13	0.253291325	NA	-0.035264146	-0.181378593	-0.03281282
ADAM19	0.338924934	6	0.989636137	DOWN	0.217334343	0.2	0.172888854	-0.342852942	-0.388396276	1.581574458	0.186444427
MTF1	0.324605394	6	0.989674441	UP	0.029843308	-0.14	-0.689455536	0.135792953	1.620253136	-0.086748309	-0.028452501
P3H2	0.324674281	5	0.989674441	UP	0.046554421	NA	0.308761504	0.179964118	-0.301640886	-0.300989871	0.046554421
ZBTB11-AS1	0.324674281	5	0.989674441	UP	-0.038517664	0.02	NA	0.2789345	-0.257680145	-0.013864592	-0.013864592
PTPRZ1	0.324728775	6	0.989723034	UP	-0.000122839	-0.27	1.237163549	0.129610102	-0.767732285	-0.497474055	-0.135061419
RSRC2	0.339052835	6	0.989781373	DOWN	0.022347321	0.2	1.24523657	0.025432564	-0.2896379	-0.088180363	0.023889943
GLS	0.339090339	4	0.989781373	DOWN	-0.16857234	-0.24	NA	-0.130349067	NA	0.327289558	-0.149460703
GPM6A	0.339090339	5	0.989781373	DOWN	0.036261211	-0.66	0.092712438	-0.15728425	-0.625778019	NA	-0.15728425
MRPL30	0.339180775	6	0.989893558	DOWN	-0.077966259	0.09	0.972820639	0.069745677	-0.313858083	-0.084402692	-0.004110291
ATP6V1H	0.324852195	6	0.989981666	UP	-0.220957065	-0.04	0.154011707	-0.29657281	0.194607626	-0.109899155	-0.074949578
BHLHE40	0.324975654	6	0.990240356	UP	-0.238437667	-0.2	-0.273052754	-0.044682752	0.791304981	0.138333037	-0.122341376
TOP2A	0.339436777	6	0.990356664	DOWN	-0.007611101	-0.11	1.303608592	0.32703108	0.84994567	-0.056632252	0.15970999
NFATC2	0.339480315	5	0.990356664	DOWN	-0.002549527	-0.01	NA	-0.25577733	1.306507557	0.021523051	-0.002549527
RNF20	0.339564838	6	0.990466035	DOWN	0.012257006	0.14	0.926732933	0.175816278	-0.028280198	-0.044524431	0.076128503
NME3	0.339594969	6	0.990466035	DOWN	-0.026712697	0.61	-0.481817948	0.047132842	1.089678531	0.235285293	0.141209068
CD27	0.339821081	6	0.990900362	DOWN	0.195697918	0.38	0.114074476	-0.08815337	2.154574815	3.693873976	0.287848959
TNFRSF4	0.339821081	6	0.990900362	DOWN	0.243188778	0.34	0.209936406	0.194846785	0.800166192	2.980541965	0.291594389
NAV3	0.339946021	5	0.990936468	DOWN	-0.1322756	-0.19	0.12977455	0.275103091	NA	-0.154759691	-0.1322756
EPHA1	0.339949263	6	0.990936468	DOWN	0.05934196	0.15	-0.32604843	0.576271786	0.120632349	-0.396202775	0.089987155
NPTX2	0.339949263	6	0.990936468	DOWN	0.180379245	-0.16	-0.142765546	0.392193104	-0.779561444	0.089526609	-0.026619469
IQSEC2	0.325346267	6	0.991134373	UP	0.078460805	-0.12	-0.622533484	-0.062462316	0.456202207	0.106128796	0.007999245
SNRPD3	0.325346267	6	0.991134373	UP	-0.232336526	0.35	-0.25386125	0.065229806	0.168876677	-0.117517184	-0.026143689
TAP1	0.340077485	6	0.991197684	DOWN	0.169892681	0.18	-0.208052769	-0.055752951	0.785730046	0.325824783	0.17494634
PDHB	0.325468302	6	0.991388497	UP	0.002753424	-0.17	0.684501537	-0.103425215	-0.00427347	-0.018598634	-0.011436052
HTATIP2	0.340205748	6	0.991458957	DOWN	-0.001652432	0.15	0.658974617	0.266336121	-0.136500904	-0.030402347	0.074173784
DDX51	0.325593537	6	0.99155672	UP	0.112154576	0.25	-0.672385803	0.031508322	-1.357324271	-0.135598154	-0.052044916
ZSWIM7	0.325600777	5	0.99155672	UP	0.032171071	0.43	NA	-0.0823515	-0.579709064	0.065226094	0.032171071
SGPL1	0.325752351	6	0.991717734	UP	-0.008140916	-0.29	-0.47032374	0.308512298	0.767326485	0.014214229	0.003036656
SH3BP5	0.325769541	5	0.991717734	UP	0.091591629	-0.78	NA	-0.322355468	0.256738364	0.294189229	0.091591629
LILRB3	0.325769541	4	0.991717734	UP	NA	0.43	-0.496004343	NA	1.515297429	0.270018331	0.350009166
IL18BP	0.34033405	6	0.991720289	DOWN	0.114042525	0.18	-0.675999076	-0.026513006	-0.354930203	1.32309733	0.043764759
NUPR1	0.340374306	6	0.991725022	DOWN	-0.052184437	0.55	0.963216419	0.026958127	-0.54729703	-0.299433541	-0.012613155
EPM2AIP1	0.325840965	6	0.991775694	UP	0.08781141	-0.15	-0.287501009	-0.203843681	-0.406496675	-0.0671071	-0.17692184
GRTP1	0.325865845	5	0.991775694	UP	-0.030544665	0.28	-0.147933467	0.084173815	NA	-0.285063633	-0.030544665
MEX3D	0.325964737	6	0.991841499	UP	0.101012377	-0.22	-0.699890538	0.397139297	0.240995623	-0.218452618	-0.05872012
TSR2	0.325964737	6	0.991841499	UP	-0.001116591	0.06	-0.560099271	0.077426306	0.603486623	-0.227148978	0.029441704
SNX5	0.340462394	6	0.991869107	DOWN	0.225930079	-0.06	0.414760144	0.158119434	1.57238324	0.058292064	0.192024757
CAPZA2	0.340590777	6	0.991905438	DOWN	0.00356163	-0.43	0.919107116	0.103796183	0.482846217	-0.027919743	0.053678907
VRK3	0.340590777	6	0.991905438	DOWN	0.014718731	0.14	-0.344961726	0.159807603	-0.812604279	0.23908823	0.077359365
RSPO1	0.340590777	6	0.991905438	DOWN	0.18051762	0.06	0.092566581	-0.08000651	0.213220688	0.18863122	0.1365421
THADA	0.340689347	6	0.992079957	DOWN	-0.05281274	0.2	-0.428051016	-0.026835918	0.957900923	0.087567548	0.030365815
DENND6B	0.340833017	6	0.992090846	DOWN	-0.005860861	0.5	-0.370428971	-0.25678186	-0.201993971	0.887813831	-0.103927416
MRPL15	0.340847665	6	0.992090846	DOWN	0.010835225	0.12	0.67548139	0.157603954	0.16357694	-0.215699359	0.138801977
AKR1A1	0.340847665	6	0.992090846	DOWN	0.112028231	0.27	-0.195964824	-0.055572569	1.504749662	0.40962328	0.191014116
NECTIN4	0.326108488	4	0.992161307	UP	-0.188915174	NA	-0.731711587	0.172612444	2.73247757	NA	-0.008151365
DCUN1D5	0.34097617	6	0.992352367	DOWN	0.005307141	0.07	0.654558863	0.149870504	0.744403007	-0.150314802	0.109935252
PPARGC1A	0.326336289	6	0.992736724	UP	-0.212566684	-0.3	0.131246452	-0.441928279	0.436927466	0.10443469	-0.054065997
AKAP9	0.341156317	5	0.992764109	DOWN	-0.019895749	NA	0.064730188	-0.459760822	-0.705271409	0.029914775	-0.019895749
ZSCAN29	0.3412333	6	0.992875584	DOWN	0.029791599	0.15	0.149433007	0.031841213	1.033355999	0.003435987	0.09063711
TRAF7	0.326460218	6	0.992878417	UP	0.000663403	-0.14	-0.839001207	0.105510343	-1.264001382	-0.155190698	-0.147595349
NINJ1	0.326460218	6	0.992878417	UP	-0.12154667	-0.06	-0.870900695	-0.06318898	0.12589225	0.5154803	-0.06159449
ACSBG1	0.326584186	6	0.993137791	UP	-0.001776972	-0.76	-0.329154165	-0.413416599	1.930216851	-0.110775366	-0.219964766
INHBB	0.326708194	6	0.993279578	UP	0.027311162	-0.3	-0.318804887	-0.189839894	-0.894673245	0.104502516	-0.244919947
SEMA3F	0.326708194	6	0.993279578	UP	-0.098491097	0.07	-0.806724348	0.110374293	-1.136558399	-0.295548449	-0.197019773
TRERF1	0.341490592	6	0.993511613	DOWN	0.233902428	-0.01	-0.32189752	0.125086535	1.572821121	0.339093185	0.179494482
NUP107	0.341619298	6	0.993773442	DOWN	-0.01557286	0.08	0.946402834	0.039414017	0.26194918	0.138902133	0.109451067
SLC44A2	0.326956327	6	0.993891253	UP	-0.001516283	-0.07	-0.694728869	0.063623428	-0.25078282	-0.139962929	-0.104981464
AKNAD1	0.32702553	4	0.993891253	UP	0.096718525	0.42	0.237506103	NA	-0.275897175	NA	0.167112314
AKIRIN2	0.32702553	6	0.993891253	UP	0.070088916	-0.13	-0.235884183	0.017116262	0.87624084	0.332314922	0.043602589
ZCCHC9	0.341748045	6	0.993922717	DOWN	-0.04428167	0.12	1.36671497	0.124573364	-0.488811895	-0.036965836	0.041517082
OSR2	0.341748045	6	0.993922717	DOWN	0.244238456	-0.21	-0.015975935	-0.271089792	2.42418318	0.064256833	0.024140449
GNGT2	0.327118059	5	0.994054782	UP	0.017752378	0.58	0.026141083	NA	-0.500717429	1.84167539	0.026141083
PRDX1	0.341876833	6	0.994072041	DOWN	-0.009196248	0.18	0.262308778	0.035844836	0.257007572	-0.03298364	0.107922418
C8ORF76	0.341876833	6	0.994072041	DOWN	0.167487176	0.23	0.774019923	0.053820273	0.868014584	0.053334763	0.198743588
LSG1	0.327193558	5	0.994084907	UP	0.154261298	0.14	-0.007944277	0.056009102	NA	-0.235332677	0.056009102
SUPT5H	0.327275442	6	0.994084907	UP	-0.046119847	0.19	-0.829599229	0.023761794	1.272500297	0.021567781	0.022664787
LRIF1	0.327326546	6	0.994084907	UP	-0.032342029	-0.31	0.073843308	0.054960592	-0.623462444	0.056681041	0.011309282
CADM4	0.32732882	6	0.994084907	UP	-0.235299135	-0.06	-0.289180917	0.18404777	0.123934829	-0.374510835	-0.147649567
ALKBH5	0.327432874	6	0.994084907	UP	0.122971363	-0.05	-0.567572513	0.136544809	0.227684623	-0.025954405	0.048508479
EPHB2	0.327446854	4	0.994084907	UP	0.181694787	-0.02	-0.043752617	-0.086451025	NA	NA	-0.031876308
ABHD4	0.327453064	6	0.994084907	UP	0.025233987	-0.1	-0.590750025	-0.015692068	0.164086336	-0.120789743	-0.057846034
IRAK1BP1	0.327459575	6	0.994084907	UP	0.018167525	-0.27	0.568577148	0.117238238	-1.176561492	0.085875567	0.052021546
POU3F1	0.327577346	6	0.994084907	UP	0.023779923	-0.16	-1.516625647	0.100578834	-1.051725277	-0.45362473	-0.306812365
GCNT2	0.327577346	6	0.994084907	UP	-0.23776219	-0.12	-0.181043471	-0.631210742	-0.715442303	-0.518948161	-0.378355176
ZNF212	0.327592642	6	0.994084907	UP	0.001337793	0.14	-0.713290409	-0.063183256	-0.242763019	-0.200293579	-0.131738417
SIPA1L1	0.327592642	5	0.994084907	UP	-0.002823523	NA	-0.064170202	0.21688323	-0.631901567	0.375337599	-0.002823523
MED15	0.327701668	6	0.994298217	UP	0.037986351	0.03	-0.836269508	-0.069247298	-0.760290545	-0.122591664	-0.095919481
DPH3	0.342134529	6	0.994307673	DOWN	0.025650055	0.01	0.835687696	0.210168295	1.891674201	0.066331146	0.13824972
NAA15	0.342151526	5	0.994307673	DOWN	-0.116450389	NA	0.476378306	0.252797176	0.209881068	-0.461775746	0.209881068
LARGE1	0.342151526	4	0.994307673	DOWN	0.048594382	NA	-0.633129343	-0.074487115	0.56681935	NA	-0.012946366
C11ORF96	0.342151526	5	0.994307673	DOWN	0.01321279	-0.06	-0.656437735	-0.648189324	NA	0.076745111	-0.06
ELL2	0.327747885	6	0.994320931	UP	-0.237251577	-0.14	0.893356815	0.158893233	0.171451673	-0.028531645	0.065180794
SLC16A4	0.342289427	4	0.994595831	DOWN	-0.016424386	-0.46	-0.036065797	-0.284456717	NA	NA	-0.160261257
TXNRD2	0.342392387	6	0.994669838	DOWN	0.016156387	0.2	-0.389701795	-0.068012237	-0.125288852	0.313428273	-0.025927925
ITGAM	0.342392387	6	0.994669838	DOWN	0.217253179	0.1	0.061254113	0.081508941	-0.261262526	0.181648817	0.09075447
NEURL1B	0.327905465	5	0.994681448	UP	0.041908409	-0.17	NA	0.079723838	-0.001621795	-0.026607247	-0.001621795
LRRN4CL	0.327950429	6	0.994700309	UP	0.010688308	-0.25	-0.555787566	-0.263512242	-0.081115489	-0.396996251	-0.256756121
TM2D1	0.327992083	6	0.994709127	UP	-0.000631483	-0.2	0.762332623	-0.127838387	-0.264820945	-0.056522607	-0.092180497
VPS52	0.328074869	6	0.994725172	UP	0.106431305	-0.09	-0.591546746	-0.029987824	-0.155629829	-0.186748332	-0.122814914
PDLIM5	0.328074869	6	0.994725172	UP	-0.018811106	-0.13	-0.175427348	-0.23696361	-0.745632935	-0.022175922	-0.152713674
WWTR1	0.328125309	6	0.994760621	UP	0.016748686	-0.31	-0.103525336	0.072097975	1.40708253	-0.039035754	-0.011143534
PPP2R1B	0.328199348	6	0.994867594	UP	-0.042816787	-0.15	0.22004993	0.109305078	0.90708201	-0.305710842	0.033244145
CUL9	0.342520169	6	0.994928464	DOWN	-0.053447798	0.3	-0.325311552	0.151370694	-0.707249482	0.366870543	0.048961448
KCNK15	0.342613619	4	0.994969035	DOWN	-0.062419628	-0.31	-0.091141349	NA	0.067498548	NA	-0.076780489
PCID2	0.342650407	6	0.994969035	DOWN	0.091693953	0.08	0.543998131	0.05108562	0.180856321	-0.067533214	0.085846976
C1S	0.342650407	6	0.994969035	DOWN	0.252929035	-0.12	0.179948687	-0.190811765	2.049799819	1.518086407	0.216438861
SLC25A22	0.342748247	6	0.995118709	DOWN	-0.019397016	0.23	-0.230326896	0.067120988	0.68914897	-0.144677549	0.023861986
CLIC1	0.342779477	6	0.995118709	DOWN	0.196145419	0.12	-0.245011463	0.055846092	0.566023181	0.209742063	0.15807271
PEX14	0.328323866	6	0.995127543	UP	-0.004579712	0.07	-0.847407402	-0.112326956	-0.008618405	-0.127109755	-0.060472681
POLR2I	0.342885829	6	0.995314903	DOWN	0.021355981	0.45	-0.109554489	0.031832542	1.343351751	-0.27564232	0.026594262
IMMT	0.343166933	6	0.995905663	DOWN	-0.054082737	0.13	0.47046174	-0.006957494	0.154967291	-0.158296087	0.061521253
DAPP1	0.343166933	6	0.995905663	DOWN	0.241904031	-0.08	0.186137263	0.174623275	0.215297326	0.58997469	0.200717295
PYM1	0.328792034	5	0.996076128	UP	0.009037565	NA	-0.109371858	0.166370608	0.056360504	-0.239602922	0.009037565
CDK2AP1	0.343436562	5	0.996474614	DOWN	0.014530932	-0.17	NA	0.047933453	-0.159516136	0.297343906	0.014530932
B9D1	0.343554753	6	0.996474614	DOWN	0.087565859	0.19	-0.204041708	0.103650575	-0.620646956	-0.011577241	0.037994309
LAIR1	0.343554753	6	0.996474614	DOWN	0.21069366	0.02	-0.014441221	-0.195826612	-0.107209504	1.668277985	0.002779389
RBBP5	0.343574346	5	0.996474614	DOWN	0.043275945	-0.09	-0.324693639	0.18071699	NA	-0.118619828	-0.09
PRR14	0.343595874	6	0.996474614	DOWN	-0.055266962	0.37	-0.284611571	0.181067564	-0.605284636	0.090536084	0.017634561
ORC5	0.343684107	6	0.996617915	DOWN	-0.024824257	0.15	0.626827663	0.031896268	0.290331265	-0.286046547	0.090948134
LEPR	0.329124769	6	0.996713652	UP	0.188022938	-0.71	0.195295387	-0.372847594	-0.686284477	0.078307224	-0.147270185
SAP30L	0.32916787	6	0.996713652	UP	0.121874052	-0.14	0.50310372	-0.311692961	-0.181047161	-0.027426757	-0.083713378
FBF1	0.329192545	5	0.996713652	UP	-0.02222572	0.55	-0.037331075	-0.183982699	NA	0.132122504	-0.02222572
ESPN	0.329196598	6	0.996713652	UP	-0.059856426	0.36	-1.068084632	0.198393019	-0.48389092	-0.25509787	-0.157477148
GPRC5A	0.329196598	6	0.996713652	UP	-0.158489724	-0.18	-0.163268414	-0.635810582	-0.437552188	-0.02602508	-0.171634207
KRT7	0.329325892	6	0.996897853	UP	-0.289245733	0.34	0.017533981	-0.627148733	0.112297466	1.433936413	0.064915724
RABL2A	0.3293351	5	0.996897853	UP	0.093551013	0.3	-0.265244589	NA	-0.587159131	0.131232879	0.093551013
OAZ2	0.343850035	5	0.996986458	DOWN	0.034229643	-0.12	NA	0.044574178	-0.190159113	0.245483762	0.034229643
RNF169	0.34398794	5	0.997180742	DOWN	-0.087378151	-0.54	0.037906671	0.085556044	NA	-0.012581999	-0.012581999
TECPR1	0.344072414	6	0.997180742	DOWN	0.01782211	0.16	-0.726725177	-0.077440611	-0.250466844	0.35494367	-0.029809251
RPS23	0.344072414	6	0.997180742	DOWN	0.104198291	0.19	1.233479321	0.110426439	0.269879465	-0.186817414	0.15021322
ANXA1	0.344072414	6	0.997180742	DOWN	0.248118623	0.08	1.437458045	0.024621519	-0.019316416	0.292199865	0.164059311
IMMP1L	0.344216197	5	0.997484842	DOWN	-0.122075443	0.31	0.153376651	0.238040876	NA	-0.298689861	0.153376651
SRFBP1	0.329593412	6	0.997562141	UP	0.009623615	-0.43	0.583418982	0.231162616	-0.042318113	-0.252004397	-0.016347249
PEX6	0.344461087	6	0.997969193	DOWN	0.052325126	0.28	-0.613758849	0.043428398	0.411322256	0.007689242	0.047876762
ISLR	0.344461087	6	0.997969193	DOWN	0.239429011	-0.09	-0.01823094	-0.116891467	-1.411698191	0.178462591	-0.05411547
TCHP	0.344539965	6	0.998085081	DOWN	0.005955264	0.3	0.11173897	0.096037536	0.232988963	-0.138177172	0.103888253
PPHLN1	0.344590725	6	0.998119497	DOWN	-0.044740933	-0.02	0.809356594	0.232554496	-0.730760868	-0.062374578	-0.032370467
CSGALNACT2	0.344720405	6	0.998195108	DOWN	0.250857466	-0.39	0.241831747	0.01399398	0.327686716	0.609473431	0.246344606
MAST2	0.34481622	6	0.998195108	DOWN	0.017956501	0.34	0.000525019	-0.209134434	-0.391617832	0.335014768	0.00924076
MME	0.34481622	5	0.998195108	DOWN	0.046113621	-0.53	0.011776753	-0.1782274	0.098098501	NA	0.011776753
ITGA8	0.344821687	4	0.998195108	DOWN	0.153261922	-0.13	NA	-1.142833941	-0.333422857	NA	-0.231711428
PAOX	0.344850125	6	0.998195108	DOWN	0.165339404	0.25	-0.598204339	0.181866369	0.208547886	0.106431631	0.173602886
GLIS2	0.344954408	5	0.998384393	DOWN	-0.042408896	-0.09	NA	-0.318769695	1.347453986	0.194510022	-0.042408896
ANXA2P1	0.329977678	4	0.998607443	UP	NA	0.02	0.618329633	0.115450491	-0.288524946	NA	0.067725246
PTPN23	0.330071262	6	0.998655206	UP	0.019385195	0.05	-0.83137467	0.078783996	-0.134889456	-0.302662851	-0.057752131
MT1F	0.330071262	6	0.998655206	UP	-0.256724284	0.23	-0.51630576	-0.063637621	-0.181512966	-0.347349229	-0.219118625
KLRD1	0.330122797	4	0.99869343	UP	-0.036358731	0.32	0.076054293	NA	NA	2.645964777	0.198027146
EPHB3	0.330196371	6	0.998798309	UP	-0.224870616	0.06	-1.011985625	0.148492224	-0.285758373	-0.319340033	-0.255314494
ERV3-1	0.345214298	5	0.998871768	DOWN	-0.011086967	-1.2	-0.145310784	NA	-0.068371713	0.331224548	-0.068371713
ZDHHC16	0.345214298	6	0.998871768	DOWN	0.064217676	0.33	-0.254070077	0.029468305	-0.89534792	0.031887425	0.030677865
ECM2	0.345239529	6	0.998871768	DOWN	0.252311433	-0.59	0.434861623	-0.178402057	-0.475508843	0.210201582	0.015899763
CETN3	0.345369412	6	0.999022372	DOWN	-0.076384466	0.08	1.117022939	0.198241396	-0.393462773	-0.010361527	0.034819236
PHTF2	0.345369412	6	0.999022372	DOWN	0.235388946	-0.31	0.01306868	-0.257582768	1.829068498	0.50356309	0.124228813
ITSN1	0.33044671	6	0.999437787	UP	-0.060309025	-0.19	0.509241145	-0.106819661	0.449158423	-0.009347662	-0.034828344
TENM2	0.330530159	5	0.999572416	UP	0.043525817	-0.04	0.09805864	0.076149698	NA	-0.028765222	0.043525817
NDUFV1	0.330571938	6	0.999581013	UP	0.067712286	0.27	-0.935117639	-0.067657278	-0.394779106	0.074185276	2.75040944631016e-05
ZGPAT	0.330683984	5	0.999724291	UP	0.126713769	0.3	-0.403375958	-0.091570106	0.09763921	NA	0.09763921
SMPD1	0.330697206	6	0.999724291	UP	-0.115454165	-0.05	-0.695852708	0.127679162	0.542092763	-0.524130783	-0.082727082
B3GNT5	0.345652987	5	0.999729999	DOWN	-0.109134949	-0.56	0.292215018	0.143846712	NA	-0.002731627	-0.002731627
CTF1	0.330798158	5	0.999794009	UP	0.107850229	0.06	-0.091127066	-0.172942759	0.056684437	NA	0.056684437
XKR6	0.330798158	5	0.999794009	UP	-0.039960415	0.28	-0.049403498	0.099201383	-0.062241903	NA	-0.039960415
DCTN3	0.345759305	6	0.99981222	DOWN	0.063218718	0.15	0.071057469	0.090466921	1.701270625	-0.197394154	0.080762195
HCAR3	0.345759305	6	0.99981222	DOWN	0.132441044	-0.38	-0.363991934	0.117972381	-1.054545266	0.937353866	-0.123009776
ATE1	0.330932217	6	1	UP	-0.035208332	-0.41	0.217227377	0.133535708	0.218794454	-0.207151692	0.049163688
SCPEP1	0.331066316	6	1	UP	-0.037765958	-0.14	0.042362707	0.014668818	0.773065666	0.129970063	0.028515763
EIF2B3	0.331200455	5	1	UP	-0.036297601	0.26	NA	-0.002609684	0.313712164	0.091062722	0.091062722
EPN2	0.33132414	6	1	UP	-0.114269254	-0.07	-0.50413449	0.041205658	-0.353500085	-0.352198734	-0.233233994
TBKBP1	0.331384653	5	1	UP	0.086864288	0.22	-0.290435371	0.02476573	NA	0.002245487	0.02476573
FDFT1	0.331449646	6	1	UP	-0.23054756	-0.13	-0.231756411	-0.44297202	0.237096458	-0.318926935	-0.231151985
BTBD16	0.331460374	5	1	UP	-0.028400946	0.45	0.071804668	0.427940986	-0.506523138	NA	0.071804668
TSPAN3	0.331468852	6	1	UP	-0.004725538	-0.2	0.0290949	0.078697193	-0.433920806	-0.232458636	-0.102362769
QDPR	0.331700776	6	1	UP	-0.256894658	-0.13	-0.260764404	-0.136424704	-1.460384812	-0.428047538	-0.258829531
C5ORF24	0.331737408	6	1	UP	-0.013624272	-0.4	0.295211446	0.209493859	-0.408983342	-0.138077639	-0.075850955
SORBS3	0.331952064	6	1	UP	0.035501885	0.01	-1.223221134	-0.129936402	-0.763320106	-0.022334433	-0.076135417
GATM	0.332006122	6	1	UP	-0.045883218	-0.56	0.327396915	0.119487947	-0.573007347	-0.310624026	-0.178253622
ATG2A	0.332077768	6	1	UP	-0.007191049	-0.11	-0.957481287	-0.006654092	0.395290077	0.060325329	-0.00692257
POU2F2	0.33209838	4	1	UP	0.005517412	0.44	NA	-0.105769014	NA	0.980555846	0.222758706
SAR1B	0.332203511	6	1	UP	-0.069502443	-0.16	0.527525116	0.075778761	-0.414174166	-0.0316998	-0.050601122
ZNF366	0.332329294	6	1	UP	-0.049337146	-0.55	-0.112998462	-0.13790772	-1.189632889	0.290417172	-0.125453091
FOXJ2	0.332337657	6	1	UP	0.160519437	-0.19	-0.687281193	0.019700979	0.096808028	-0.019848575	-7.38E-05
FILIP1	0.332580979	6	1	UP	0.085382378	-0.37	0.016323093	-0.494456572	-1.982350929	0.063871129	-0.176838453
CCR6	0.332655719	6	1	UP	0.106292593	-1.01	-0.451912889	0.022908605	-0.036255293	0.884964339	-0.006673344
P2RY2	0.332706881	6	1	UP	0.008815136	-0.01	-0.956738375	0.183101332	0.333009429	-1.268455712	-0.000592432
CCDC43	0.332814824	5	1	UP	0.031051144	0.05	0.300349155	0.089514532	NA	-0.331984593	0.05
MBIP	0.332832823	6	1	UP	0.016107493	-0.18	0.966837255	0.04989158	-0.716614709	-0.634864723	-0.081946254
ZNF275	0.332958805	6	1	UP	0.011458451	-0.18	-0.568219301	-0.247588356	-0.583409836	0.345583912	-0.213794178
MGRN1	0.332958805	6	1	UP	0.007341797	-0.08	-0.809459727	-0.114230002	0.47886116	0.480928894	-0.036329102
DNER	0.332958805	6	1	UP	-0.217007316	-0.33	0.279320317	-0.600857684	-0.354150522	0.137561577	-0.273503658
DNAJB12	0.333082575	6	1	UP	0.063609281	0.02	-0.733774568	0.128950878	-1.118259369	-0.033973886	-0.006986943
PPP2R2C	0.333336988	6	1	UP	0.041752301	-0.18	-0.394873641	0.231715916	-0.319525208	-0.912858928	-0.249762604
ALDOA	0.333336988	6	1	UP	-0.189437619	-0.15	-0.950163132	-0.108166303	-0.935287512	-0.077381266	-0.169718809
PLPP5	0.333345454	4	1	UP	0.092361928	NA	-0.09862024	0.082752931	NA	0.379214444	0.08755743
APPBP2	0.333352086	6	1	UP	0.004316474	-0.29	0.109722587	0.065554741	-0.268186623	-0.210182244	-0.102932885
GALNT16	0.333451736	6	1	UP	0.155780731	-0.33	0.032806604	-0.228666956	-0.141110214	0.144300635	-0.054151805
UGCG	0.333486902	6	1	UP	0.052640452	-0.24	-0.37532148	0.103024841	0.260416893	-0.156092887	-0.051726218
HSPA12B	0.333486902	5	1	UP	0.061135586	0.01	0.018077908	-0.165947873	-0.053465626	NA	0.01
RNF19A	0.333589309	6	1	UP	0.056354967	-0.23	-0.177948722	-0.023090399	0.553456608	0.313612616	0.016632284
PRPF40A	0.333891587	5	1	UP	-0.017859659	-0.03	0.723309384	0.331031803	NA	-0.220901378	-0.017859659
DHRS13	0.333968089	6	1	UP	-0.01944229	-0.34	-0.397692257	0.050334616	-0.016119009	0.0681714	-0.01778065
ACSS1	0.333968089	6	1	UP	-0.04797653	0.18	-0.937221066	-0.068791361	-1.009817806	0.035328963	-0.058383946
PLEKHH1	0.334094428	6	1	UP	-0.219899221	-0.16	0.025419744	-0.241037213	-0.498922072	-0.031899268	-0.189949611
DOCK9	0.334161577	6	1	UP	-0.03836373	-0.48	0.323830171	0.24165487	-0.874480523	-0.120051393	-0.079207562
MAP3K2	0.334220808	6	1	UP	-0.04685987	-0.18	0.453915758	-0.098521466	0.371645877	-0.095409258	-0.071134564
CLUH	0.334347227	6	1	UP	-0.121995613	0.05	-0.813075465	0.002881221	-0.008659024	-0.479009857	-0.065327318
RAP1GAP	0.334473686	6	1	UP	-0.193534899	-0.24	-0.777558481	-0.420699828	0.189454284	-1.366166958	-0.330349914
PLA2G15	0.334726724	6	1	UP	-0.065424196	0.04	-0.859158813	-0.094959304	-0.176486806	-0.683743258	-0.135723055
RAD23A	0.334837251	6	1	UP	0.012270929	0.11	-0.78592554	0.079307143	0.612325567	-0.239461484	0.045789036
ZNF219	0.334853302	6	1	UP	-0.008133599	-0.21	-0.852954903	0.12694277	-0.386375163	-0.001965156	-0.109066799
SPRED2	0.334972505	6	1	UP	-0.040854848	-0.39	0.300150489	0.074719463	-0.812171032	0.219914581	0.016932308
SCAMP3	0.334979921	6	1	UP	-0.028263371	0.16	-0.635526396	0.027771835	-0.009375066	-0.342474675	-0.018819218
TRPC4AP	0.335233278	6	1	UP	-0.075918649	0.02	-0.622990433	-0.019109723	0.303018162	-0.008029201	-0.013569462
BBS5	0.335233278	6	1	UP	-0.184758695	-0.18	-0.154887118	-0.398181231	-1.244436169	-0.589297293	-0.291469963
MIR99AHG	0.335471527	5	1	UP	0.066962184	NA	1.238530018	-0.191869915	-0.72092914	-0.526294308	-0.191869915
RAET1E	0.335471527	5	1	UP	-0.020555615	0.1	0.115816733	0.578964198	NA	-1.555161896	0.1
MBD6	0.335486794	6	1	UP	-0.135337555	0.23	-0.67362582	0.007131172	0.214809689	-0.009989451	-0.001429139
SDHC	0.335513923	6	1	UP	-0.014602592	-0.29	-0.090755883	-0.168312542	-0.338699961	-0.008117093	-0.129534212
MPC1	0.335613612	6	1	UP	-0.073523244	-0.18	0.636758873	-0.149468369	0.251351418	-0.138573565	-0.106048405
SNED1	0.335644748	5	1	UP	0.12558928	-0.01	0.062863345	-0.278373954	NA	0.253814172	0.062863345
ZNF34	0.335649377	5	1	UP	-0.006359813	0.19	0.019516962	-0.039361249	NA	-0.259231478	-0.006359813
RNF24	0.33574047	6	1	UP	-0.055769714	0.08	-0.990839034	-0.098132842	-0.616921314	0.224201617	-0.076951278
FXYD3	0.33574047	6	1	UP	-0.241793464	0.37	0.161908124	0.091624044	-0.255108389	-0.376312873	-0.07508471
HAS2	0.335847188	5	1	UP	0.161611186	-0.66	NA	0.02681959	0.531925741	0.108669327	0.108669327
TFG	0.335867368	6	1	UP	0.01659759	-0.09	0.222836603	-0.291054006	-0.637929288	-0.203952089	-0.146976045
HDHD3	0.335867368	6	1	UP	-0.066600438	0.28	-0.808802802	0.182371592	-0.114221977	-0.505229409	-0.090411208
KCNK5	0.335867368	6	1	UP	-0.252466558	-0.22	-0.122940132	-0.541070472	-2.093903152	0.153442501	-0.236233279
FAM8A1	0.335892076	6	1	UP	0.10946755	-0.27	0.314686467	0.081347966	-0.720711632	-0.05797159	0.011688188
UBQLN1	0.336007279	6	1	UP	0.02244737	-0.26	0.288832286	0.022198219	1.688584799	-0.286943847	0.022322794
ESYT1	0.336121284	6	1	UP	-0.021082211	-0.14	-0.679910788	-0.088609	0.696302543	0.271345212	-0.054845606
GNB4	0.336121284	6	1	UP	-0.042909792	-0.3	-0.477560036	0.081719463	-0.710476924	-0.187846245	-0.243923122
LRRK2	0.336191594	6	1	UP	0.100052207	-0.6	0.061573589	-0.115955306	-0.388736984	0.279582186	-0.027190858
BAZ2A	0.33637536	6	1	UP	0.072705226	-0.2	0.017836231	-0.125261885	-0.254729338	-0.004151046	-0.064706466
URGCP	0.336629596	6	1	UP	-0.05352171	0.03	-0.74149669	0.021103399	1.77463587	-0.39948625	-0.016209155
TCEAL7	0.336629596	6	1	UP	-0.197113454	-0.09	0.014611042	-0.122393038	-0.98508659	0.017942142	-0.106196519
ZNF563	0.336734451	5	1	UP	0.120373074	0.3	-0.065083283	NA	-0.673803495	-0.146232122	-0.065083283
NOA1	0.336734451	6	1	UP	7.59066341621356e-05	-0.13	0.15446037	-0.016719138	-0.244887734	-0.219192179	-0.073359569
CHCHD10	0.336756774	6	1	UP	-0.25726382	0.03	-0.623469747	-0.283647138	-0.082960028	0.417978481	-0.170111924
GPR137	0.336956314	5	1	UP	-0.007004302	0.27	-0.695046945	NA	0.148453412	0.32448083	0.148453412
CHODL	0.336968867	5	1	UP	-0.138195535	0.29	0.010813906	0.21337479	NA	0.062975669	0.062975669
DHX15	0.337265887	6	1	UP	-0.008974864	-0.16	0.751336862	0.091670348	-0.146079978	-0.374721926	-0.077527421
EMCN	0.337393265	6	1	UP	-0.050037226	-0.25	-0.011271876	-0.314960725	-1.022032804	0.091004316	-0.150018613
PMM2	0.337413923	6	1	UP	-0.026750491	-0.24	-0.15065292	0.067460282	0.38284078	0.024902766	-0.000923862
KCNK7	0.337423476	6	1	UP	0.136583415	0.18	-1.001510519	0.327672828	-0.70344466	-0.779785708	-0.283430623
ZHX2	0.337520683	6	1	UP	0.083521889	-0.1	-0.490659123	-0.477330737	-2.102266991	0.010851359	-0.288665369
USP10	0.337685992	6	1	UP	0.034983975	-0.16	-0.102697175	0.096164777	-0.23423398	-0.239822072	-0.131348588
FOLR1	0.337685992	5	1	UP	-0.007447545	0.1	0.065639519	-0.36710941	NA	0.071814274	0.065639519
SHMT1	0.338030758	6	1	UP	0.111595461	-0.15	-0.306657948	0.069449049	0.668250966	-0.177864295	-0.040275475
PJA2	0.338094397	6	1	UP	0.050123409	-0.72	0.544059815	-0.016540372	-0.51869815	0.028481767	0.005970698
SLC25A30	0.338094397	6	1	UP	-0.039501378	-0.23	0.045181496	0.005787406	-0.863638203	-0.194048747	-0.116775063
MMP27	0.338144315	4	1	UP	0.207509805	-0.09	-0.006441101	-0.058386982	NA	NA	-0.032414041
ETV5	0.338413735	6	1	UP	0.022305694	-0.18	-0.091733536	-0.130894868	-1.010062162	0.708728278	-0.111314202
SMAP1	0.338449354	5	1	UP	0.062722559	-0.52	0.362211216	0.076128116	NA	-0.204496101	0.062722559
FAM133B	0.338492483	5	1	UP	-0.112468982	-0.15	1.086856097	NA	0.950381095	0.045558963	0.045558963
KLK13	0.338662942	5	1	UP	0.073270678	-0.05	-0.544405116	0.241376918	2.320742535	NA	0.073270678
RHOV	0.338797074	6	1	UP	-0.274477064	0.33	-0.408122022	0.077727638	1.203424617	-0.589687698	-0.098374713
CELSR3	0.33905841	4	1	UP	NA	0.28	0.019874018	0.168473608	0.00505786	NA	0.094173813
RHEBL1	0.339321776	5	1	UP	-0.017665049	0.4	-0.1380851	0.353893973	NA	0.076028543	0.076028543
ZKSCAN7	0.339321776	5	1	UP	-0.015796482	-0.04	-0.03141156	-0.141507894	-0.641227778	NA	-0.04
MYO1C	0.339436777	6	1	UP	-0.070803636	-0.1	-0.81005734	-0.093244478	0.51773465	-0.087052786	-0.090148632
TNFRSF1A	0.339692939	6	1	UP	0.162753576	-0.13	-0.918519517	0.071063149	0.465141428	-0.23294579	-0.029468425
SPRR2G	0.339703029	4	1	UP	NA	0.74	0.222493528	0.060963555	2.39538743	NA	0.481246764
USP30	0.339949263	6	1	UP	-0.017349004	-0.14	-0.094205471	0.17054801	2.225948045	-0.388381918	-0.055777237
ALAS1	0.340205748	6	1	UP	0.028427145	-0.25	-0.1946756	-0.18523694	0.551569663	0.271298723	-0.078404898
ELL3	0.340277106	5	1	UP	-0.180962606	0.29	0.764607784	0.182717059	-1.267793121	NA	0.182717059
DCAF6	0.34033405	6	1	UP	-0.010759503	-0.13	0.879978504	-0.041245506	-1.168341485	-0.047441882	-0.044343694
INTS5	0.34033405	6	1	UP	-0.092660879	0.05	-1.016633779	0.138539584	0.712416472	-0.27082457	-0.021330439
CHI3L2	0.34033405	6	1	UP	-0.103200455	-0.23	-0.157891186	-0.573260956	0.843980021	-0.035770246	-0.13054582
ACER2	0.340816052	5	1	UP	-0.019526732	-0.69	0.024421173	0.340550312	-0.102310713	NA	-0.019526732
ERBB3	0.340816052	6	1	UP	-0.322226982	-0.03	-0.513190891	0.06158416	1.511163283	-0.458041119	-0.176113491
DHRS4	0.340963343	5	1	UP	0.103571707	0.47	-0.195878754	NA	-0.222721228	0.0113018	0.0113018
FBXO31	0.341100402	6	1	UP	-0.038344999	-0.02	-0.771844359	0.055502697	0.345233536	-0.292036599	-0.029172499
ST3GAL4	0.3412333	6	1	UP	-0.177744386	-0.2	-0.476719657	-0.305152657	0.24756459	-0.443460058	-0.252576328
COBL	0.3412333	6	1	UP	-0.260856418	-0.13	-0.307926742	0.054055197	-0.529588753	-0.702935928	-0.28439158
KCNJ8	0.341361926	6	1	UP	0.054587514	-0.23	-0.130202762	-0.251470105	1.487550386	0.050847891	-0.039677436
CAMK2N1	0.341361926	6	1	UP	-0.259251121	-0.16	-0.148977532	-0.242539712	-0.302510357	0.050363618	-0.201269856
TMEM101	0.341490592	6	1	UP	0.086964166	0.23	-0.768210171	0.035654659	-0.700125903	-0.233256675	-0.098801008
PPP1R1B	0.341490592	6	1	UP	-0.225883581	-0.22	-1.043051026	-0.386918952	-0.665857247	0.171018829	-0.306401267
ITGA11	0.341649039	5	1	UP	0.13014966	0.04	-0.012447968	-0.026898003	-0.535318357	NA	-0.012447968
UTP25	0.34170745	4	1	UP	0.132789244	NA	-0.113728404	0.164251566	-0.787686943	NA	0.00953042
NICN1	0.341748045	6	1	UP	0.120134598	-0.11	-0.715547117	-0.135431764	-0.21920982	0.266545267	-0.122715882
SCD	0.341748045	6	1	UP	-0.300783397	-0.68	-0.63601223	-0.547741299	0.080395899	-0.943283477	-0.591876764
ZNF384	0.341876833	6	1	UP	0.068032056	-0.03	-0.485705314	0.171685395	-0.250457327	0.076459414	0.019016028
CRYAB	0.342005661	6	1	UP	-0.277868546	0.01	-0.326849513	-0.143960634	0.045941421	-0.715289818	-0.21091459
RMI1	0.342065402	6	1	UP	-0.104969661	-0.44	0.554046647	0.204951729	-0.437452043	-0.043474491	-0.074222076
INTS6	0.342134529	6	1	UP	-0.290282127	-0.15	0.771378254	0.083146051	0.513982583	-0.204804401	-0.033426975
BIN2	0.342151526	5	1	UP	0.074373626	0.36	-0.0052485	-0.202544782	NA	1.967472003	0.074373626
CASC3	0.342392387	6	1	UP	-0.009853893	-0.08	-0.759873517	0.007632748	0.977262912	-0.075904054	-0.042878974
TFAP2C	0.342521377	6	1	UP	-0.271037455	0.05	-0.260762874	0.075866934	0.275375239	-0.717716523	-0.105381437
RFC1	0.342610704	6	1	UP	0.016147638	-0.16	0.685672509	-0.097944346	-0.616084185	-0.051809486	-0.074876916
ARL6IP5	0.342613619	6	1	UP	0.062997291	-0.44	0.643895921	-0.120867882	-0.113545849	0.277594936	-0.025274279
PLK2	0.342650407	6	1	UP	-0.253399272	-0.09	0.348459296	0.083865894	0.191775979	-0.214224148	-0.003067053
VMP1	0.342735162	5	1	UP	-0.091667078	-0.09	0.253648705	NA	0.276398108	0.176548532	0.176548532
CENPO	0.342885829	5	1	UP	-0.036226891	0.11	-0.062752132	0.13390067	1.11386158	NA	0.11
SLC29A1	0.342908589	6	1	UP	0.057707686	-0.12	-1.174246394	-0.113785356	-0.925183943	-0.079736361	-0.116892678
ZBTB21	0.342908589	6	1	UP	-0.011921395	-0.18	0.150676974	0.14224676	-0.868997306	-0.335472446	-0.095960697
MLPH	0.342908589	6	1	UP	-0.259116725	0.21	-0.816057741	-0.822852793	0.835361217	-0.222608893	-0.240862809
POC1B	0.342938009	6	1	UP	0.02072412	-0.37	0.56665213	0.078440222	-1.023091936	0.277890409	0.049582171
CBX7	0.34303774	6	1	UP	-0.027718546	-0.13	-0.733087109	-0.172354124	-0.062591655	0.35899792	-0.096295827
FAM78B	0.343100278	4	1	UP	0.040294874	0.27	0.007417382	0.265748559	NA	NA	0.153021716
IMMP1L	0.343140141	5	1	UP	-0.122075443	0.31	0.153376651	0.238040876	NA	-0.298689861	0.153376651
CIPC	0.343166933	6	1	UP	0.009405751	-0.18	0.301624823	-0.027648047	0.885892478	-0.444627662	-0.009121148
HEY1	0.343296165	6	1	UP	-0.040446268	-0.22	0.017522916	-0.468673694	-1.203847889	-1.403136822	-0.344336847
SOX21-AS1	0.343486738	4	1	UP	0.001049097	-0.25	NA	0.444046917	NA	-0.622293455	-0.124475451
ATP12A	0.343486738	4	1	UP	NA	-0.58	-0.224854628	-0.920731364	2.474164198	NA	-0.402427314
VPS41	0.343574346	6	1	UP	-0.012938063	-0.21	0.295666314	-0.057491638	0.301071162	-0.111339883	-0.03521485
OLFM2	0.343595874	6	1	UP	0.097737759	-0.16	-0.627564913	0.215244104	0.340628431	-0.079145443	0.009296158
KCTD2	0.343684107	6	1	UP	-0.105207712	0.06	-0.653406329	0.093422206	0.588062607	-0.36027107	-0.022603856
AFMID	0.343684107	6	1	UP	-0.28563156	0.49	0.244959812	-0.003888424	-0.695596671	-0.261983305	-0.132935864
UTP4	0.343850035	5	1	UP	-0.011309289	NA	0.089877314	0.075532139	0.255353319	-0.264882736	0.075532139
ZNF286A	0.34391237	5	1	UP	0.065428698	-0.08	0.010904966	0.096969462	NA	0.008029176	0.010904966
GRINA	0.344331489	6	1	UP	0.132830047	-0.05	-1.12206942	-0.164907504	-0.393906289	0.076633954	-0.107453752
TASP1	0.344401898	6	1	UP	-0.032752558	-0.37	0.370440502	-0.062459226	-0.241917127	-0.233637214	-0.14804822
METTL17	0.344539965	5	1	UP	-0.036430226	0.26	-0.122173664	0.038285618	NA	-0.02940609	-0.02940609
MDN1	0.344562937	5	1	UP	0.049348841	0.26	0.232259249	0.015136579	NA	-0.347344148	0.049348841
NUP62CL	0.344575175	4	1	UP	0.108649068	0.26	0.460472977	NA	-0.989738297	NA	0.184324534
IQGAP3	0.344575175	5	1	UP	-0.071819679	0.45	-0.076234922	0.299316382	-0.704204936	NA	-0.071819679
ZNF225	0.344673429	5	1	UP	0.085574251	-0.07	0.144370019	0.167810532	-0.399411039	NA	0.085574251
SLC35A5	0.344678072	6	1	UP	-0.042461546	-0.36	0.554983353	0.028942707	-0.283761447	-0.124184412	-0.083322979
TRDC	0.344821687	4	1	UP	-0.012334101	0.35	NA	0.033936676	NA	3.172451065	0.191968338
ARPIN	0.344889162	5	1	UP	0.069690793	NA	-0.632284419	-0.024233572	0.685830044	0.28871643	0.069690793
WASF1	0.344954408	6	1	UP	0.036358845	-0.48	0.004774069	-0.101330072	0.97355709	-0.119733725	-0.048278002
KIF27	0.345104969	5	1	UP	-0.04965676	0.35	0.22536155	NA	0.394053978	-0.11530249	0.22536155
ROPN1	0.345109687	6	1	UP	-0.218450077	0.15	-0.212993354	-1.028955162	-0.300068032	-0.102768088	-0.215721715
TBC1D9	0.345230906	6	1	UP	0.040408175	-0.43	0.185503136	-0.227245174	-0.420771854	0.23598397	-0.0934185
MED9	0.345369412	6	1	UP	-0.154152976	-0.01	-0.705303829	-0.056653709	-0.477922307	-0.189942655	-0.172047815
DPYD	0.345377262	6	1	UP	0.016542565	-0.52	0.184270241	-0.253929276	-0.095736024	0.656964185	-0.03959673
PINLYP	0.34570334	4	1	UP	0.023828874	0.56	NA	0.086889225	NA	-0.012217998	0.05535905
TMEM30A	0.345784386	6	1	UP	0.05945294	-0.17	0.175402375	0.261973961	-0.621565696	-0.118780564	-0.029663812
SECTM1	0.345889351	6	1	DOWN	0.255610072	0.25	0.004038886	0.129858066	0.29033884	0.961221611	0.252805036
IL17RC	0.346019438	6	1	UP	-0.036395285	-0.09	-0.990533577	0.02198348	0.594508966	-0.209061473	-0.063197643
ATG3	0.346019438	6	1	DOWN	0.067506605	0.05	1.321551856	0.275551869	-0.675816169	0.001399149	0.058753302
FJX1	0.346019438	6	1	DOWN	0.130664357	0.22	-0.062823833	0.275676259	-0.083670413	-0.479390647	0.033920262
IL10RB	0.346019438	6	1	DOWN	0.247744978	0.04	-0.244491033	0.061493219	0.623501611	0.034654106	0.05074661
SLC38A4	0.346029617	4	1	DOWN	-0.020493303	-0.58	NA	0.07965946	-1.075198557	NA	-0.300246652
ARHGAP17	0.346149565	6	1	UP	0.066837078	-0.2	-0.319790867	-0.007435134	-0.89193968	0.391916504	-0.103717567
HLA-DPA1	0.346149565	6	1	DOWN	0.253644644	0.14	-0.279774028	-0.171801146	0.811932268	0.988312481	0.196822322
ICA1L	0.346156374	5	1	UP	0.028796781	0.02	-0.025807892	-0.26372475	NA	0.842821128	0.02
MRPS7	0.34619283	6	1	DOWN	-0.006084226	0.14	0.541333563	-0.034114121	-0.102375595	-0.147736297	-0.020099174
NMU	0.346279733	6	1	DOWN	-0.048411296	0.33	0.910477632	0.280473116	0.130705919	-0.436029432	0.205589518
HLA-DQA1	0.346279733	6	1	DOWN	0.248719938	0.19	-0.423662489	0.472023488	0.823759352	0.242183549	0.245451743
WBP2	0.346338514	6	1	UP	0.036323866	0.01	-0.850804814	-0.016833744	-0.119210291	-0.316570303	-0.068022017
BAHD1	0.346338514	6	1	UP	-0.040198151	-0.14	-0.128970769	0.065794938	-0.694727622	-0.072756589	-0.100863679
PRELID1	0.346338514	5	1	DOWN	0.030659212	0.02	-0.176117659	0.128302696	NA	0.079476713	0.030659212
SERPINB7	0.346409942	6	1	DOWN	0.230083053	-0.29	0.468354603	0.303793393	-0.434953895	-0.101309716	0.064386668
NES	0.346477147	5	1	DOWN	0.059928035	0.04	-0.034946051	-0.417772244	NA	0.100289304	0.04
MAPK13	0.346540192	6	1	UP	0.021134631	-0.02	-0.57772596	0.211745469	0.487596773	-0.415329568	0.000567315
AURKAIP1	0.346540192	6	1	DOWN	0.050186466	0.32	-0.193872294	0.074591392	-0.063063711	-0.03905863	0.005563918
PCOLCE2	0.346670482	6	1	DOWN	0.237368216	-0.2	0.045290106	0.436227114	-1.430187335	0.042942888	0.044116497
PKN2	0.346754535	6	1	UP	-0.030795483	-0.55	0.243988017	-0.127302472	-0.575870411	-0.188177225	-0.157739849
SYTL2	0.346800814	6	1	DOWN	0.252590267	-0.09	0.355349893	0.080094937	-0.786316542	1.113198732	0.166342602
SRGN	0.346931186	6	1	DOWN	0.273274324	-0.28	0.789002813	-0.097507969	2.135929596	0.969169339	0.531138569
MIER2	0.347061599	6	1	UP	0.099046774	-0.01	-0.877966238	0.136167931	-0.234928469	-0.241365999	-0.122464234
IFT74	0.347061599	6	1	DOWN	0.030554096	0.23	1.219325664	0.142699438	-0.351155862	-0.219547037	0.086626767
SVEP1	0.347092113	5	1	UP	0.148614893	-0.33	NA	-0.361426173	-0.576204674	0.143274277	-0.33
TOM1L1	0.347092113	5	1	UP	-0.134569915	-0.28	0.957089195	0.157905863	NA	-0.773527615	-0.134569915
AGTR1	0.347092113	5	1	DOWN	0.06089902	-0.83	NA	-0.406563523	-0.298309686	0.042404866	-0.298309686
ALDH2	0.347170921	5	1	DOWN	0.022129879	NA	0.141951496	0.067896039	-0.252945559	-0.11870717	0.022129879
AP2B1	0.347192053	6	1	UP	-0.025033395	-0.13	-0.397902083	-0.114151419	1.025641732	0.341041909	-0.069592407
TXNDC9	0.347192053	6	1	DOWN	0.01923823	-0.06	1.017028468	0.096334983	0.338407432	-0.259904284	0.057786606
TIMM22	0.347322547	6	1	UP	-0.021587586	0.05	-0.845562526	0.092868433	0.024562585	-0.212024184	0.001487499
RBM19	0.347448714	6	1	DOWN	0.05107939	0.39	0.044515657	-0.172501249	0.566253388	0.139587894	0.095333642
TRAF3IP2	0.347453083	6	1	UP	-0.071620191	-0.05	-0.756297797	-0.343452759	-0.093691102	-0.475676487	-0.21857193
TBC1D15	0.347453083	6	1	UP	-0.109538427	-0.14	0.887603311	0.041173328	0.361219633	-0.224271263	-0.034182549
CCT3	0.347453083	6	1	DOWN	-0.00301885	0.12	0.206536191	0.070451936	-0.354260934	-0.196901469	0.033716543
TNFSF10	0.347453083	6	1	DOWN	0.029487595	0.06	1.212903985	0.083468982	-0.563723214	0.724246762	0.071734491
RCC1	0.347490798	6	1	DOWN	0.015458004	0.21	-0.110228676	0.297051866	-1.558212751	0.007060689	0.011259346
TENM3	0.347500323	5	1	UP	0.180003611	-0.35	0.034226362	0.031329299	-0.267481301	NA	0.031329299
EEA1	0.347500323	6	1	UP	0.015358883	-0.41	0.767507892	0.107071393	0.357728306	-0.472580306	0.061215138
TOP1	0.347583659	6	1	UP	0.014519743	-0.18	0.214865838	0.104306419	-0.702358024	0.096929873	0.055724808
DOK2	0.347583659	6	1	DOWN	0.138251623	0.31	-0.07137031	-0.090381099	0.597659645	1.153989153	0.224125812
ZNF232	0.347714277	6	1	DOWN	0.216909871	0.29	0.248617396	0.112256556	-0.51117851	-0.240565161	0.164583213
ERO1B	0.347827693	5	1	UP	0.044435322	NA	0.040477414	-0.182661086	-0.425068853	0.716226224	0.040477414
MDH2	0.347844935	6	1	UP	0.005259027	0.01	-0.569466883	0.030533235	-0.007170882	-0.278379892	-0.000955927
CYTH4	0.347844935	6	1	DOWN	0.203833172	0.3	0.255729317	-0.086754187	1.479499389	1.826881673	0.277864658
CCM2	0.347844935	6	1	DOWN	0.237172688	0.16	-0.223019339	0.131757117	2.077377921	0.430144398	0.198586344
GNG7	0.347975634	6	1	UP	-0.302456282	-0.15	-0.359809885	-0.339950699	-2.049071376	0.187218472	-0.321203491
AAAS	0.348004787	6	1	DOWN	-0.026903641	0.37	-0.480600823	0.099742959	-0.637477023	0.246975846	0.036419659
CARM1	0.348106374	6	1	UP	-0.053133098	-0.12	-0.654469942	0.030778287	0.016217927	0.028938812	-0.018457586
CSRP1	0.348106374	6	1	UP	-0.264865563	-0.16	-0.460301732	-0.47055405	-0.446773297	0.08232078	-0.35581943
TMEM184A	0.348106374	6	1	DOWN	-0.015093563	0.22	-0.455238749	0.209561918	0.54180321	-0.981331847	0.097234178
PRIM1	0.348106374	6	1	DOWN	-0.000905038	-0.12	0.806492286	0.211085023	0.606406413	0.021632678	0.116358851
SFXN3	0.348106374	6	1	DOWN	0.255630362	0.12	-0.168428774	-0.068807392	0.152415583	0.29273995	0.136207791
TCTA	0.348143907	5	1	DOWN	0.042002745	-0.01	-0.397438922	-0.099141031	NA	0.290918667	-0.01
CRTAC1	0.348155263	5	1	UP	-0.04847206	0.26	0.019773163	0.041421577	NA	0.143984656	0.041421577
SH3BGR	0.348172988	5	1	DOWN	-0.12852321	0.06	0.125938664	-0.332743574	NA	-0.066713041	-0.066713041
DDX50	0.348237155	6	1	DOWN	-0.018334135	0.06	0.987949951	0.07717125	0.196745397	-0.168606057	0.068585625
CDCA7	0.348237155	6	1	DOWN	0.121288763	0.24	0.807789954	0.308911415	0.725782093	-0.016495237	0.274455708
TIE1	0.348283067	5	1	UP	-0.031619384	-0.01	0.029285095	-0.150456888	-0.491095464	NA	-0.031619384
PMS1	0.348350945	6	1	DOWN	-0.0670963	0.31	0.312310891	0.141000989	-0.721246629	-0.115685407	0.036952344
TWF2	0.348367977	6	1	DOWN	0.24416434	0.26	-0.626080903	0.036351283	0.90450266	0.726910218	0.25208217
GUCD1	0.34849884	6	1	UP	-0.049218842	-0.03	-0.465616013	-0.004852325	1.408215642	-0.094574806	-0.039609421
CA2	0.34849884	6	1	DOWN	-0.046645282	-0.21	1.268025161	0.207192524	2.98932603	-0.000688877	0.103251824
MFAP5	0.34849884	6	1	DOWN	0.129609788	-0.5	0.39460698	0.020178456	-0.339509367	0.148323057	0.074894122
TUBG1	0.348629744	6	1	DOWN	-0.012609325	0.19	-0.465311045	0.215483784	1.103353863	-0.310963561	0.088695337
EMC7	0.348629744	6	1	DOWN	0.057994312	-0.04	0.462290673	0.044758356	0.473721279	-0.335440658	0.051376334
ZNF576	0.348760689	6	1	DOWN	0.140848162	0.19	0.063217443	0.179731683	-0.341861586	-0.22654301	0.102032803
SLC15A3	0.348760689	6	1	DOWN	0.264551541	0.08	0.062207993	-0.118073621	1.639384421	0.698251342	0.17227577
MYADM	0.348824959	6	1	UP	0.234942281	-0.34	-0.500343473	-0.09030974	-0.442843187	0.349354342	-0.21515487
WWC1	0.348824959	4	1	DOWN	-0.238097647	-0.16	-0.301249788	0.082145747	NA	NA	-0.199048823
CALM3	0.348824959	5	1	DOWN	0.041445856	-0.12	-0.62369734	NA	-0.02497554	0.461591207	-0.02497554
PYROXD2	0.348824959	6	1	DOWN	0.061794694	0.55	-0.064733994	-0.153840797	-1.230554805	0.478333747	-0.00146965
ZNF189	0.348840114	6	1	UP	0.000769188	-0.32	0.060798968	-0.111195449	-0.484737771	-0.061512774	-0.086354111
CPT2	0.348891675	6	1	UP	0.024504253	-0.22	-0.255044982	-0.070330345	0.238790047	-0.069815075	-0.07007271
ST3GAL6	0.348891675	6	1	UP	-0.289125165	0.09	0.529775906	-0.099215587	-0.452937564	-0.067640273	-0.08342793
CRIPT	0.348891675	6	1	DOWN	-0.041393203	0.06	1.063903151	0.219190398	-0.194344776	-0.066307683	0.009303399
COX17	0.3488943	6	1	DOWN	-0.10475228	0.42	1.587738551	-0.398335731	1.948358762	0.201578712	0.310789356
SMARCD1	0.349118882	5	1	DOWN	0.012131478	NA	-0.681553277	0.084812893	1.328326421	0.012545829	0.012545829
ICAM3	0.349153769	6	1	DOWN	0.27188526	0.12	-0.600302585	-0.187777948	0.585737351	1.544214123	0.19594263
LGI4	0.349255174	5	1	UP	-0.07179619	0.46	-0.060108627	-0.250768739	NA	0.189604473	-0.060108627
APPL1	0.349258326	6	1	UP	0.059358823	-0.33	0.172975607	0.116442221	-0.712332787	-0.136130923	-0.03838605
NOSTRIN	0.349258326	5	1	UP	-0.006412434	0.29	NA	-0.255052208	0.255646481	0.171029983	0.171029983
DOCK2	0.349284878	6	1	DOWN	0.157914518	0.26	0.162482661	-0.121836815	0.614521622	0.99703116	0.211241331
NBR1	0.349397811	6	1	UP	0.01430538	-0.24	-0.039433046	-0.130947111	-1.190781451	-0.141558767	-0.136252939
C6ORF136	0.349416028	6	1	UP	-0.302589723	0.39	-0.312060034	0.055161022	0.674174247	-0.183862795	-0.064350886
BAG6	0.349547219	6	1	UP	0.010176319	-0.05	-0.877058441	0.169841038	0.162937013	-0.098610001	-0.01991184
KMT5B	0.349616194	5	1	DOWN	-0.129085104	NA	0.36448196	0.097397598	0.605674175	-0.230540549	0.097397598
SLC35A4	0.349631789	6	1	UP	0.036113685	-0.08	-0.798155201	0.020147477	1.435495912	0.095450221	0.028130581
IMPA2	0.349678451	6	1	DOWN	0.264133084	0.03	-0.580241152	-0.006078166	0.884325549	-0.198082089	0.011960917
RRAGA	0.349809724	6	1	UP	0.019044868	-0.13	-0.247728309	-0.041146784	-0.121099408	-0.426997194	-0.125549704
RPS12	0.349809724	6	1	DOWN	0.138603585	0.17	1.311726878	0.00992196	0.121579716	-0.214677794	0.130091651
COL18A1	0.349809724	6	1	DOWN	0.222059117	0.05	-0.114174664	-0.028976018	0.0622976	0.132611562	0.0561488
SERINC1	0.349816511	6	1	UP	0.052824604	-0.65	0.244227299	0.00719909	-0.821763103	-0.163957982	-0.078379446
FAM199X	0.349871428	6	1	UP	-0.051229478	-0.42	0.148747643	0.106452862	0.827740948	-0.144445094	0.027611692
CAMTA2	0.349941038	6	1	UP	0.085520333	-0.14	-0.408464785	0.077085461	-1.675855326	-0.043410341	-0.091705171
CCT2	0.349941038	6	1	DOWN	0.003391689	0.04	0.967068884	0.104223041	0.271389244	-0.379805092	0.072111521
FILIP1L	0.349941038	6	1	DOWN	0.260618621	-0.13	0.700684729	0.017049659	-0.353018873	0.099449617	0.058249638
VPS37B	0.349960454	6	1	UP	0.053375605	-0.05	-0.966055147	0.014421118	0.683333745	0.490866585	0.033898362
RANGAP1	0.350072393	6	1	UP	-0.03771217	0.27	-0.627907538	0.152661078	0.095645107	-0.384351482	0.028966469
MCCC1	0.350072393	6	1	DOWN	-0.074992562	0.14	0.670683072	-0.182432306	0.13057014	-0.102647518	0.027788789
INF2	0.350158859	5	1	DOWN	0.057128113	0.09	-0.703715051	NA	-0.558216712	0.106859736	0.057128113
OPA3	0.350203789	6	1	UP	0.021861897	-0.07	-0.871634748	0.183818733	-0.950983329	0.180270178	-0.024069051
SBSN	0.350235577	6	1	DOWN	0.000560333	0.31	-0.407943238	0.065418651	0.435786703	-0.897173789	0.032989492
FAM3A	0.350289318	6	1	UP	0.063998542	0.13	-0.804578453	0.019544622	0.112164748	-0.260189295	0.041771582
L3MBTL2	0.350335227	6	1	UP	-0.046949216	0.15	-0.857122742	0.042168396	-1.122520546	-0.128778242	-0.087863729
ZC2HC1A	0.350335227	6	1	DOWN	-0.03604819	0.21	0.620706845	0.09065299	0.63002227	-0.355848489	0.150326495
UNC50	0.350335227	6	1	DOWN	0.121301868	-0.07	0.604384794	0.039439668	0.519617528	-0.147890133	0.080370768
UBTF	0.350466705	6	1	UP	0.109494701	-0.03	-0.622613605	0.059896534	-0.629237025	-0.047364563	-0.038682281
TPD52L1	0.350466705	6	1	UP	-0.311781634	-0.12	0.748429144	-0.142930539	-0.482112304	-0.086099068	-0.131465269
EIF5B	0.350466705	6	1	DOWN	-0.078840228	0.4	0.853390435	0.146856543	-0.154639172	-0.195525535	0.034008157
FGD3	0.350466705	6	1	DOWN	0.265708663	0.21	-0.169440231	-0.068863596	0.441143121	1.645017857	0.237854331
WEE2-AS1	0.350515157	5	1	DOWN	-0.091970851	0.01	0.073570338	0.121417698	-0.224880848	NA	0.01
ITM2C	0.350598225	6	1	UP	0.055542661	-0.2	-0.641571565	-0.245576131	0.82635651	0.708091686	-0.072228669
SUB1	0.350598225	6	1	DOWN	-0.019483263	0.12	1.084192123	0.116104004	0.221284981	0.2403531	0.17064249
NUP54	0.350618381	6	1	UP	0.051434367	-0.29	0.913111272	0.101794604	-0.215107624	-0.259053797	-0.081836628
FUZ	0.350618381	5	1	UP	0.041285675	0.29	-0.289470546	0.014408493	NA	0.234163583	0.041285675
TRNP1	0.350618381	5	1	DOWN	-0.11578652	0.28	-0.395526626	0.062240451	NA	-0.014865572	-0.014865572
PID1	0.350700125	6	1	UP	0.118505184	-0.38	0.025810236	-0.20538461	-0.350676696	0.823809222	-0.089787187
ZHX1	0.350700125	6	1	UP	-0.038477335	-0.43	0.751105139	0.189680481	-0.658209563	-0.641812516	-0.234238668
LOX	0.350700125	5	1	DOWN	0.167965954	-0.79	NA	-0.27095278	-0.33878688	0.175154472	-0.27095278
ZFP36L2	0.350729785	6	1	DOWN	0.22744494	-0.25	0.353521318	0.047260514	-0.053091519	0.238883382	0.137352727
GCNA	0.350782988	4	1	UP	0.07839782	NA	0.066602414	0.042655248	0.337496099	NA	0.072500117
WWP1	0.350782988	6	1	UP	0.050966081	-0.41	0.765590578	0.151305033	-0.225936302	-0.38992833	-0.087485111
CD248	0.350861387	6	1	UP	0.131082866	-0.23	-1.437389991	-0.143097394	0.014233784	0.270074346	-0.064431805
CLN8	0.35099303	6	1	UP	-0.044363531	-0.11	-0.93014728	0.202365541	0.138290328	0.099563751	0.02760011
TTYH1	0.35099303	6	1	UP	-0.213373489	0.01	-0.532171265	-0.076007234	-1.580597552	-0.916154654	-0.372772377
TAGLN2	0.35099303	6	1	DOWN	0.260365714	0.02	-0.486208481	0.12480571	0.415748939	0.150972392	0.137889051
FBXO11	0.351214821	6	1	UP	-0.0370103	-0.43	0.581751631	0.261861829	-0.307246272	-0.018548491	-0.027779395
NYNRIN	0.351214821	5	1	DOWN	0.053541178	-0.19	NA	0.042359281	-0.111646323	-0.2601967	-0.111646323
ABI3BP	0.351256439	6	1	UP	0.202753554	-0.32	-0.323964207	-0.196971618	-0.241976533	0.153152521	-0.219474075
MAPRE3	0.351256439	6	1	UP	-0.081013879	0.03	-0.773844502	0.212622668	-0.116625132	-0.299170197	-0.098819506
SYNM	0.351256439	6	1	UP	-0.224106036	-0.25	-0.008733712	-0.56890229	-0.794191162	0.209384242	-0.237053018
FGFBP1	0.351256439	6	1	DOWN	0.231546873	0.46	0.95378624	0.431055608	0.806584186	-0.125320947	0.445527804
BTN3A3	0.351388206	6	1	DOWN	0.108025386	0.23	-0.132283548	-0.162351864	1.658264727	0.890173023	0.169012693
SAMD4B	0.351492495	6	1	UP	-0.087964571	-0.12	-0.931511934	-0.290920326	1.960101381	-0.12819851	-0.124099255
RAET1E	0.351492495	5	1	DOWN	-0.020555615	0.1	0.115816733	0.578964198	NA	-1.555161896	0.1
DHX37	0.351520014	6	1	UP	-0.068888612	0.04	-0.676077923	0.062351518	-0.072525577	0.133459487	-0.014444306
NSUN4	0.351651862	6	1	DOWN	0.101142397	0.12	0.041866365	0.163669762	-0.417440298	-0.0066862	0.071504381
ANKRD12	0.351775285	6	1	UP	-0.029544405	-0.21	1.47495137	0.118782102	0.088707162	-0.166891568	0.029581378
RNF123	0.351783752	6	1	UP	-0.089897084	-0.16	-0.503562634	0.04102631	-0.042045215	-0.058421672	-0.074159378
SEC22A	0.351783752	6	1	DOWN	-0.01848751	0.2	0.412229919	0.119779958	0.22703195	-0.301781875	0.159889979
PGGHG	0.351831658	4	1	DOWN	-0.075544686	NA	0.048011861	-0.249332344	-0.623726718	NA	-0.162438515
LAPTM4A	0.351915503	6	1	UP	0.028789637	-0.41	-0.07016403	0.003481761	-0.445278879	-0.24817044	-0.159167235
SREBF2	0.351915684	6	1	UP	-0.067937041	-0.15	-0.034991561	0.066663189	-0.597001588	-0.14480892	-0.106372981
TFEC	0.351915684	6	1	DOWN	0.150518268	0.12	0.043665802	-0.167024544	-0.541992499	0.315900687	0.081832901
TBC1D13	0.352047656	6	1	UP	0.18381163	-0.04	-0.654594546	-0.075553622	0.126493085	0.01797232	-0.01101384
ANAPC1	0.352047656	6	1	DOWN	0.06900354	0.15	0.365788929	0.077955505	0.698709613	-0.000292116	0.113977753
MAMDC2	0.352047656	6	1	DOWN	0.266988117	-0.76	0.310810006	0.029578337	-0.561750819	0.088563487	0.059070912
ST7-AS1	0.352049831	5	1	DOWN	0.078963898	0.4	-0.354867029	-0.15984674	-0.572102258	NA	-0.15984674
LINC00885	0.352055762	5	1	DOWN	0.014152421	0.07	-0.329163548	NA	-0.329039622	-0.018584731	-0.018584731
CPOX	0.352101633	5	1	UP	0.071469913	-0.37	NA	0.061122898	-0.204588419	0.011581642	0.011581642
SLC35F3	0.352196061	5	1	DOWN	-0.142421946	-0.01	0.080163315	0.235502293	-0.320471431	NA	-0.01
TENM4	0.352266688	4	1	DOWN	-0.075496666	-0.08	NA	-0.071068846	-0.386210321	NA	-0.077748333
EVA1B	0.352311725	6	1	DOWN	0.111188195	0.35	-0.471250155	-0.056298588	1.520431862	0.126341102	0.118764649
CD4	0.352311725	6	1	DOWN	0.259168015	-0.08	-0.440767091	-0.158274468	0.44892655	0.838083886	0.089584008
XDH	0.352336401	5	1	DOWN	-0.00387197	0.07	0.016872031	-0.170090087	0.199976922	NA	0.016872031
NDUFA9	0.352336401	6	1	DOWN	0.028363944	0.35	0.08378846	-0.08795979	1.372438928	-0.034093731	0.056076202
CBX6	0.352443821	6	1	UP	0.078474313	-0.14	-1.365064847	-0.174413194	0.070959551	0.466691456	-0.034520225
TUBB2B	0.352443821	6	1	UP	-0.243574924	-0.22	-1.368994981	-0.971582917	-1.944470521	-1.393492705	-1.170288949
DERL2	0.352443821	6	1	DOWN	0.039915241	0.07	0.397536885	-0.08750236	-0.481616292	0.013041892	0.026478566
IFIT2	0.352443821	6	1	DOWN	0.27338419	-0.29	0.626722441	-0.227509652	0.379701183	0.775789054	0.326542687
SERINC3	0.352509579	6	1	UP	0.043756439	-0.23	-0.308180328	0.107526567	1.265350526	-0.155045839	-0.0556447
FARS2	0.352617204	6	1	DOWN	0.005015958	0.26	0.044896303	0.131534018	-0.483630677	0.125192173	0.085044238
CIB1	0.352617204	6	1	DOWN	0.01924195	0.3	0.218317835	-0.124854423	-0.043830839	0.307102453	0.118779892
GTF2A2	0.352708138	6	1	DOWN	-0.008870969	0.07	1.182580852	0.048170601	0.91556695	0.1037155	0.08685775
SMYD2	0.352708138	6	1	DOWN	-0.004248543	0.14	0.657376234	0.016575038	0.056087437	0.011484402	0.036331237
ING3	0.352757667	6	1	UP	0.01891371	-0.22	0.555637605	0.05519456	-0.785181553	0.145772821	0.037054135
SLC11A2	0.352757667	6	1	UP	-0.025803099	-0.26	-0.379469007	0.098415592	0.019870485	-0.209214548	-0.117508823
MRAP	0.352762153	4	1	DOWN	NA	-0.75	-0.029397956	-0.426872098	0.121021202	NA	-0.228135027
TMEM168	0.352840358	6	1	UP	-0.036320622	-0.22	0.342671586	-0.048355138	-0.497750564	-0.384107701	-0.134177569
KRT75	0.352840358	6	1	UP	-0.307523259	-1.09	-0.494120415	-0.330516204	-0.206705367	-0.010217892	-0.319019731
ZNF581	0.352840358	6	1	DOWN	0.102533671	0.26	-0.958987185	0.030837886	0.137536332	-0.068784912	0.066685779
CALCRL	0.352923262	5	1	UP	0.016726281	-0.51	0.243220378	0.178706039	NA	0.41567339	0.178706039
EPCAM	0.352972619	6	1	UP	-0.244981232	0.15	-0.09671414	-0.017622442	-1.386612839	-0.024331106	-0.060522623
CWF19L2	0.352972619	6	1	DOWN	-0.100773926	0.17	1.18738217	-0.12628106	0.406667997	0.089882382	0.129941191
LY6E	0.352972619	6	1	DOWN	0.261955052	-0.03	-0.480594602	-0.336041406	0.736230321	1.256226323	0.115977526
APP	0.353038714	6	1	UP	-0.034603596	-0.51	0.336265767	-0.121881853	0.792223853	-0.187783316	-0.078242724
DIS3	0.353092712	6	1	UP	0.022916379	-0.33	0.14248826	0.12369069	-0.366225262	-0.29709724	-0.13709043
LSM6	0.353104922	6	1	DOWN	-0.007111692	0.16	0.080655194	0.076344098	-0.229303668	0.238581157	0.078499646
HLA-DQB2	0.353104922	6	1	DOWN	0.088999713	0.11	-0.899733817	-0.067360532	-0.478267769	0.250150387	0.010819591
PPARG	0.353237266	6	1	UP	-0.107125314	-0.55	-0.166711381	-0.688784985	-0.802714762	0.754704448	-0.358355691
EIF3H	0.353237266	6	1	DOWN	0.078606701	0.05	0.890038714	-0.025957193	0.051799263	-0.166900862	0.050899631
VDR	0.353258066	5	1	DOWN	0.052127408	NA	-0.14269708	-0.055236781	0.011138436	0.034793834	0.011138436
FAM174B	0.353369651	6	1	UP	-0.066657538	0.04	-1.138820752	-0.269189891	-0.177009704	-0.593437801	-0.223099798
WDR72	0.353423471	5	1	DOWN	-0.026876003	-0.36	0.404515117	0.057537047	-1.485547248	NA	-0.026876003
SNX7	0.353460592	6	1	UP	0.08647778	-0.3	0.402422609	-0.033343424	-0.881717194	-0.054627146	-0.043985285
CLPTM1L	0.35359699	5	1	UP	0.136740167	-0.02	-0.62458503	0.150977049	NA	0.072416294	0.072416294
DPM3	0.3536013	5	1	UP	0.019589453	0.39	-0.378672805	-0.02933001	NA	0.04321205	0.019589453
ASB6	0.353767055	6	1	UP	0.0340658	0.02	-0.622890486	-0.047140424	-1.355700543	-0.353257236	-0.20019883
MRPL45	0.353797876	5	1	UP	0.065340799	NA	0.330476137	0.082130905	-1.305819169	-0.182737797	0.065340799
CACNA1D	0.353797876	4	1	DOWN	-0.104249082	-0.35	0.034887206	-0.342818846	NA	NA	-0.223533964
AGAP3	0.353899606	6	1	UP	-0.037303927	0.25	-0.61617775	0.100825682	-1.184048171	-0.005003995	-0.021153961
DTD2	0.353899606	6	1	UP	-0.073395733	-0.15	0.207194147	0.200870599	-1.086689804	-0.061864871	-0.067630302
RBM18	0.353899606	6	1	DOWN	-0.095701218	-0.12	0.832287419	0.114846489	1.745717967	-0.048959501	0.032943494
RAB1A	0.354023667	6	1	UP	-0.01702862	-0.29	0.435493929	-0.074854839	0.082033339	-0.237385502	-0.04594173
CANT1	0.354032198	6	1	UP	0.027040232	-0.12	-0.927963191	0.018698053	0.576234081	-0.036951638	-0.009126792
CHRNB1	0.354032198	6	1	DOWN	0.036270214	0.2	0.22773093	0.184763057	0.261022993	0.174170065	0.192381528
COTL1	0.354032198	6	1	DOWN	0.281536646	0.08	-0.052477463	-0.220041191	0.043345807	1.619239706	0.061672904
FOXJ1	0.354085587	4	1	DOWN	-0.007141741	-0.14	-0.320903417	NA	-1.126669032	NA	-0.230451708
FREM2	0.354158982	4	1	DOWN	-0.149887021	-0.7	0.108357632	-0.278957258	NA	NA	-0.214422139
CPXM1	0.354158982	5	1	DOWN	0.140904115	0.35	-0.033318318	NA	-1.05897949	0.313565406	0.140904115
SLC9A1	0.354164832	6	1	UP	-0.101207989	-0.13	-0.989044432	-0.114189214	0.236291652	-0.172651434	-0.122094607
SPRR2D	0.354235626	4	1	UP	NA	0.7	-0.973109779	NA	1.155041223	0.077470638	0.388735319
EGR1	0.354297507	6	1	UP	-0.242732719	-0.29	-0.23634276	-0.085704309	0.018556841	-0.070941042	-0.161023535
XPC	0.354297507	6	1	DOWN	0.242702524	0.03	0.124255703	0.015654487	1.143861838	-0.131798902	0.077127852
ANO1	0.354430223	6	1	UP	-0.327071962	-0.17	-0.178287065	0.092116671	-0.728541521	-0.842185537	-0.252679513
COL6A3	0.354430223	6	1	DOWN	0.280346682	-0.08	0.062809773	-0.110987972	-0.252967622	0.147209012	-0.008595114
ADGRG6	0.354446403	5	1	UP	0.022624854	NA	0.216405289	0.068431465	-0.347350804	-0.327130575	0.022624854
SNX10	0.354562981	6	1	DOWN	0.277502653	-0.65	0.107498464	0.007558993	3.027654545	0.809004697	0.192500559
C2ORF15	0.354673672	4	1	UP	NA	0.02	0.162476684	0.095871169	1.283801989	NA	0.129173926
GIPC1	0.354685703	6	1	UP	-0.043652928	0.13	-0.752966909	0.134306636	0.628197128	-0.604114605	0.043173536
RBM8A	0.354728431	5	1	DOWN	0.018049594	NA	0.043862729	0.115020507	-0.299023309	-0.002099566	0.018049594
CYP46A1	0.354748503	5	1	DOWN	-0.01860008	0.41	-0.319799424	NA	0.032842041	0.026333362	0.026333362
SP2	0.354828621	6	1	UP	-0.191530331	-0.18	-0.851487163	0.050387951	0.675554185	0.086372539	-0.064806025
IER3	0.354828621	6	1	UP	-0.311738997	-0.11	0.091338819	-0.087031586	1.60142058	0.143483286	0.002153616
JDP2	0.354828621	6	1	DOWN	0.259988592	0.04	-0.023946436	0.197594949	-0.576752937	0.098183171	0.069091585
FAM200A	0.354869506	5	1	UP	0.104668173	0.05	NA	0.187872308	-0.753815446	-0.192943422	0.05
KIF22	0.354869506	6	1	DOWN	0.057655587	0.34	-0.323087477	0.107311909	-0.172714437	-0.076036386	-0.0091904
GEMIN4	0.354961503	6	1	UP	0.020129534	0.05	-0.712902636	0.063603823	0.31684484	-0.708753591	0.035064767
TIPRL	0.354961503	6	1	DOWN	0.029152182	-0.08	0.98818506	0.167365345	1.011941476	-0.25372819	0.098258764
MNDA	0.354961503	6	1	DOWN	0.27485406	0.17	0.285978649	-0.028818906	1.039692016	0.241137718	0.257995889
CFAP300	0.35508026	4	1	UP	0.070478009	NA	0.53146191	0.072596024	-0.18829607	NA	0.071537016
BAMBI	0.355094427	6	1	UP	-0.260629506	-0.16	0.502316512	-0.596931137	-0.9802514	0.752395803	-0.210314753
POC5	0.355094427	6	1	DOWN	0.08820136	0.06	0.733248951	-0.096380028	-0.822226427	-0.018843057	0.020578471
ATG16L1	0.355094427	6	1	DOWN	0.094877254	0.1	-0.198172274	0.18323374	0.580064815	-0.153965192	0.097438627
NAB2	0.355227392	6	1	UP	-0.048866978	-0.02	-0.73660815	-0.004102296	-0.958353213	-0.348032484	-0.198449731
TMSB4X	0.355227392	6	1	DOWN	0.204193199	0.15	0.157919352	-0.02025138	0.466626641	1.31002181	0.181056276
RIC1	0.355412218	4	1	UP	0.019885829	NA	NA	0.022664476	0.675892951	-0.031100331	0.021275153
ZNF766	0.355412218	6	1	DOWN	0.090928296	0.15	-0.042419275	-0.048755295	-0.134886817	-0.155020382	-0.045587285
METTL26	0.355491832	4	1	UP	0.030816491	NA	-0.856840416	0.216222639	-0.446716031	NA	-0.20794977
DDI2	0.355491832	5	1	UP	0.00300404	NA	0.030424188	0.128561147	1.843861725	-0.269711941	0.030424188
TRIB3	0.355493447	6	1	UP	0.170764516	-0.08	-0.687971083	0.149204889	0.157739513	-0.46345417	0.034602445
IFIT1	0.355493447	6	1	DOWN	0.216549965	0.1	1.539510341	-0.116621875	-0.08583388	1.466705143	0.158274983
SLCO2B1	0.355493447	6	1	DOWN	0.291533938	-0.17	-0.365357919	-0.266510167	1.018209259	0.225596594	0.027798297
LCMT1	0.355575497	6	1	DOWN	0.001623518	0.21	0.078259889	-0.012931109	0.165321633	-0.080209172	0.039941703
UBE2V2	0.355626536	6	1	DOWN	0.061853354	-0.05	1.643185788	0.111391244	0.673838773	-0.286067529	0.086622299
CLEC7A	0.355626536	6	1	DOWN	0.267845064	0.2	0.066480918	0.157552666	1.013341545	0.810063433	0.233922532
TMEM234	0.355716818	6	1	DOWN	0.05322418	0.49	0.027130071	-0.035162495	0.610416252	-0.040026434	0.040177125
THEM6	0.355759668	6	1	UP	-0.041783562	-0.07	-0.704862379	-0.056297696	-0.042137513	-0.135897505	-0.063148848
GPATCH3	0.355775717	5	1	DOWN	0.023730426	0.18	-0.790309035	0.076283998	NA	-0.298193331	0.023730426
SETD1A	0.35589284	6	1	UP	0.009168515	-0.07	-0.749433909	0.058080044	0.100921968	-0.081712717	-0.030415743
LYRM2	0.35589284	6	1	DOWN	-0.110540735	0.02	1.316615385	0.130776292	-0.256052352	-0.157113577	-0.045270368
UBXN8	0.356026054	6	1	DOWN	-0.036331363	0.18	0.203423932	0.051595655	-0.811509139	-0.09611833	0.007632146
ANKRD9	0.356076732	6	1	UP	-0.057941694	0.24	-0.68366956	0.194340719	-0.024669577	-0.037233889	-0.030951733
SMIM15	0.356139344	5	1	DOWN	0.018392287	-0.28	0.093613583	0.081307985	NA	-0.287388933	0.018392287
GPC1	0.35615931	6	1	UP	0.080075823	0.25	-1.091525081	0.039526804	-1.036330646	-0.750109366	-0.355291281
TMCO1	0.35615931	6	1	DOWN	-0.09561256	-0.09	1.103146963	0.167656243	-0.023399646	0.113053133	0.044826743
GFM1	0.356242985	6	1	UP	0.017907872	-0.44	0.23635145	0.086918739	-0.038914094	-0.469073852	-0.010503111
RREB1	0.356292607	6	1	UP	-0.131556992	-0.15	-0.064266421	-0.089143453	1.719280079	-0.209317644	-0.110350223
MGA	0.356424037	5	1	DOWN	-0.013154724	NA	0.139387915	0.0872934	0.328115443	-0.085812363	0.0872934
EDEM2	0.356565604	6	1	DOWN	0.043517999	0.23	-0.104044435	0.011816751	-0.180696752	0.203827394	0.027667375
UBE2B	0.356742046	6	1	UP	0.019428505	-0.16	-0.167497778	0.11990856	0.008556114	-0.036217169	-0.013830527
TMEM178A	0.35682442	5	1	DOWN	-0.183021498	0.27	0.06980439	0.018983612	0.82726699	NA	0.06980439
TEAD3	0.356826212	6	1	UP	-0.112058376	-0.03	-0.507074064	0.1838764	-0.109468914	-0.408112797	-0.110763645
ANXA3	0.356826212	6	1	UP	-0.3492305	-0.11	0.156128081	-0.400134401	0.011563876	-0.425140769	-0.22961525
MAPK11	0.35684886	6	1	DOWN	-0.035862177	0.48	-0.203533154	-0.276184037	0.310038413	0.377744115	0.137088118
RIPOR2	0.35686703	4	1	UP	0.136448601	NA	0.049619357	-0.43268544	0.990312349	NA	0.093033979
SMARCC2	0.356908499	6	1	UP	0.076036719	-0.27	-0.797115532	0.099997643	0.43536772	-0.035660401	0.020188159
KRT17	0.356959718	6	1	UP	-0.273400514	-0.54	-0.971537594	-0.596039954	0.250118177	0.02595523	-0.406700257
USE1	0.35699055	5	1	UP	-0.016084149	0.38	-0.283204384	0.05809243	NA	-0.094560022	-0.016084149
C6ORF89	0.357132281	5	1	DOWN	-0.034463114	-0.12	-0.528819103	0.111363641	NA	0.0871992	-0.034463114
TERF1	0.357226853	6	1	UP	0.015134139	-0.15	0.518127907	-0.079447262	-1.369342572	-0.009599699	-0.044523481
SLC12A2	0.357226853	6	1	UP	-0.330372012	-0.48	0.357920247	-0.440205602	-0.883205671	0.074621694	-0.385288807
N4BP2L1	0.357226853	6	1	DOWN	0.277963734	-0.2	0.187315603	-0.176007603	-0.166607086	0.459418387	0.010354258
CCDC12	0.357308155	5	1	UP	-0.091266787	0.59	0.279318887	0.086157169	NA	-0.106928668	0.086157169
UBE2Z	0.357360483	6	1	UP	0.067382297	-0.05	-0.636155431	-0.285763666	-1.000997819	-0.033575612	-0.167881833
CDC123	0.357360483	6	1	DOWN	0.090093459	0.11	0.758283266	0.053453517	0.257006844	-0.144315033	0.100046729
CTSS	0.357360483	6	1	DOWN	0.294010212	-0.19	0.095430377	-0.02930349	0.716426204	0.587382797	0.194720294
SGCB	0.357557719	6	1	UP	0.156741809	-0.26	0.277329236	-0.056545272	-0.630537671	-0.023539992	-0.040042632
STON2	0.357557719	5	1	UP	-0.040261009	0.18	NA	0.153367888	-0.561428787	-0.137899327	-0.040261009
TATDN2	0.357557719	6	1	DOWN	-0.020692196	0.18	-0.572242426	0.085278515	0.098334328	-0.013947328	0.035665594
SSH1	0.357741517	6	1	UP	0.018832084	-0.22	-0.452414455	0.08015196	1.455576141	0.035452974	0.027142529
ADCY7	0.357761624	6	1	DOWN	0.282644821	-0.02	0.105267407	0.072787482	-0.536717406	0.688880549	0.089027444
PSMD10	0.357895421	6	1	DOWN	0.053708668	-0.12	1.01588806	0.041005586	1.341107269	-0.238572296	0.047357127
PPP1R14B	0.357895421	6	1	DOWN	0.165172739	0.24	-0.55641017	0.133534787	0.241944015	-0.10535923	0.149353763
ZNF230	0.357908271	5	1	DOWN	-0.023824052	-0.16	0.097772952	0.069123848	NA	-0.23564118	-0.023824052
ABCE1	0.35795964	6	1	UP	0.00196417	-0.27	0.940583508	0.130124835	0.25681781	-0.431111392	0.066044503
TNFSF12	0.35795964	5	1	DOWN	0.031300933	0.05	-0.790549939	-0.213197077	NA	0.147211651	0.031300933
RRP1B	0.357983527	5	1	DOWN	0.051480546	-0.17	-0.19342613	0.032584862	NA	0.105123583	0.032584862
SH3GL1	0.358029259	6	1	UP	-0.005230146	0.04	-0.703572996	0.015138516	0.065505727	-0.424127848	0.004954185
ATP6V1B1	0.358029259	6	1	UP	-0.322262351	-0.04	-0.417952715	-0.5157301	-0.764011983	0.125636208	-0.370107533
DNAJC8	0.358029259	6	1	DOWN	0.011345611	0.11	1.094980693	0.075148179	-0.186949944	0.015526656	0.045337417
UTP20	0.358075075	6	1	DOWN	-0.008170075	0.12	0.179772158	0.042927923	-0.321802822	-0.022966389	0.017378924
TENT5B	0.358156745	4	1	DOWN	-0.11390353	NA	-0.835176784	0.084492989	1.13286558	NA	-0.01470527
ADGRF5	0.358267604	5	1	UP	0.096440735	NA	0.105105213	-0.074917941	-0.664434287	0.037892045	0.037892045
UTP4	0.358267604	5	1	DOWN	-0.011309289	NA	0.089877314	0.075532139	0.255353319	-0.264882736	0.075532139
AOAH	0.358297061	6	1	DOWN	0.283885937	0.26	-0.008722087	-0.104862344	0.193322063	2.129168414	0.226661032
COL1A1	0.358324132	5	1	DOWN	0.149440945	NA	-0.080706759	-0.111115865	-0.457389401	0.08144487	-0.080706759
PTRH1	0.358408833	5	1	DOWN	-0.16600314	-0.28	-0.60098409	0.259107723	NA	-0.023804971	-0.16600314
HNRNPA1L2	0.358408997	5	1	UP	-0.128157939	0.32	0.07292591	NA	-0.421327091	0.116682918	0.07292591
FOXK1	0.358431025	6	1	UP	0.037862394	-0.18	-0.782215688	0.048673563	-0.445835617	-0.091063174	-0.135531587
PLAG1	0.358431025	6	1	UP	-0.334856522	-0.35	0.044887486	-0.267697528	-0.554927198	-0.83389846	-0.342428261
TBC1D20	0.358565031	6	1	UP	-0.022691423	-0.04	-0.587670824	0.076214994	-0.231871405	0.032067022	-0.031345712
CAST	0.358688767	6	1	UP	-0.039886969	-0.16	0.953861465	0.106980329	-0.583141453	-0.161106223	-0.099943484
MRPL20	0.358694027	5	1	UP	-0.00900947	0.23	0.230037737	-0.017080092	NA	-0.186833466	-0.00900947
ALDH1A3	0.358694027	5	1	UP	-0.027161734	0.01	0.111151588	-0.360858431	0.310442304	NA	0.01
CDKL3	0.358699078	6	1	DOWN	-0.042260592	0.15	0.730785732	0.156312404	0.132294047	-0.009055213	0.141147023
MNT	0.358833167	6	1	UP	-0.173298695	0.07	-1.020379521	0.013371286	0.157367056	-0.094792182	-0.040710448
TNRC6B	0.35883625	6	1	UP	-0.030493949	-0.26	-0.30203608	-0.04687376	0.884999472	0.088316918	-0.038683855
HSD17B8	0.35883625	6	1	DOWN	0.059374256	0.24	-0.521425816	0.045818785	-0.088868867	-0.172655624	-0.021525041
CTDP1	0.358967297	6	1	UP	0.124052793	-0.02	-0.612280142	0.061599894	-0.994152039	-0.054545102	-0.037272551
RET	0.35912082	5	1	UP	0.061057959	0.05	0.090625351	-0.114857132	-1.015598983	NA	0.05
OARD1	0.359235684	6	1	DOWN	0.03915318	0.02	0.711564986	0.095212228	0.805833626	-0.053404489	0.067182704
HOXC10	0.35936994	6	1	UP	-0.344892297	-0.08	0.01286965	-0.344970125	-1.582190721	-0.043375666	-0.212446148
RASA2	0.359405555	5	1	DOWN	-0.080903078	-0.27	0.131954014	0.044878886	NA	0.115946935	0.044878886
TULP3	0.359504238	6	1	UP	0.01230937	-0.04	-0.490578506	-0.067220696	-0.221617777	-0.363967944	-0.144419237
RAB6B	0.359504238	6	1	UP	-0.280577892	-0.22	0.095997138	-0.289190803	-0.975856679	-0.069636859	-0.250288946
ACTG2	0.359504238	6	1	UP	-0.16722519	-0.24	-0.109193588	-0.925382016	-0.204051618	2.22072425	-0.185638404
SPDL1	0.359504238	6	1	DOWN	0.007472178	0.14	0.896297209	0.142307788	0.227285157	0.05192661	0.141153894
MAP1LC3A	0.359504238	6	1	DOWN	0.088256789	0.33	-0.719377264	0.156409557	-0.038708144	0.169415269	0.122333173
CCL28	0.359638578	6	1	UP	-0.36552558	-0.12	0.047850613	-0.162591786	-0.949743549	-0.478081656	-0.264058683
PALM	0.359772959	6	1	UP	-0.047343615	-0.16	-1.699970071	-0.247075152	0.312448651	-0.079615824	-0.119807912
POMGNT2	0.359907383	6	1	UP	0.041349981	-0.15	-0.918180171	-0.064102805	-0.916161244	-0.235535518	-0.192767759
KLK5	0.359907383	6	1	DOWN	0.233936313	0.07	-0.70170884	0.232532839	0.355326034	-0.387331294	0.15126642
CDK2AP1	0.35991322	5	1	UP	0.014530932	-0.17	NA	0.047933453	-0.159516136	0.297343906	0.014530932
ATG5	0.360041848	6	1	UP	-0.04318563	-0.14	0.380920004	0.157231879	-1.05629434	0.097397803	0.027106086
LYRM1	0.360041848	6	1	DOWN	0.141084506	0.12	0.999500144	0.108009436	-0.000197161	-0.151388697	0.114004718
MFAP4	0.360041848	6	1	DOWN	0.308009285	-0.08	-0.104133107	-0.154822737	-0.147987903	0.163776003	-0.092066553
GXYLT1	0.360080625	5	1	UP	0.01937967	-0.1	0.086905257	0.098672352	NA	0.22062768	0.086905257
ISCU	0.36011811	6	1	DOWN	0.005932886	0.02	0.792869125	-0.051370446	-0.241172925	0.097391448	0.012966443
NPTN	0.360174185	6	1	UP	-0.010294833	-0.5	0.299044442	0.065394478	-0.723640563	0.177606544	0.027549823
HLA-DRA	0.360176355	6	1	DOWN	0.301008657	0.04	0.059022903	-0.131968985	0.766463082	0.816028535	0.18001578
NR4A2	0.36024808	6	1	UP	0.026623962	-0.47	0.354756547	-0.2710492	0.020439251	0.153381948	0.023531607
SLC37A3	0.36024808	6	1	UP	-0.047746578	-0.31	0.197107593	0.044775841	1.33578217	-0.038837731	0.002969055
FBXL18	0.360260745	5	1	DOWN	-0.063242182	-0.12	NA	0.09434682	-0.321910635	0.101426894	-0.063242182
VPS33A	0.360310904	6	1	DOWN	0.143840274	0.15	0.047782399	0.063794185	-0.873774713	0.07264209	0.068218138
GBP1	0.360310904	6	1	DOWN	0.145335473	0.21	1.178000898	-0.175814961	0.6943221	1.66735861	0.45216105
MS4A6A	0.360310904	6	1	DOWN	0.28099705	0.2	0.50295159	-0.09902865	0.922849446	0.17727783	0.240498525
ARMC1	0.36040342	6	1	UP	0.050761874	-0.4	0.503746219	0.056263553	-0.739265829	-0.166095726	-0.057666926
DHRS3	0.360445495	6	1	UP	-0.09575936	0.09	-0.634079111	-0.018152176	-0.025094841	-0.54044088	-0.060427101
EIF3M	0.360445495	6	1	DOWN	0.129918426	-0.05	1.225931652	0.059644397	0.565898999	-0.225866204	0.094781412
ZFAND4	0.360546137	5	1	DOWN	-0.134196892	-0.03	NA	0.126827359	1.139978434	-0.244595395	-0.03
APMAP	0.360580128	6	1	UP	0.061971978	-0.5	-0.490630418	-0.395065731	0.182640569	0.252888251	-0.166546877
MAD2L2	0.360580128	6	1	DOWN	0.075578368	0.23	-0.456202105	0.05388969	1.814262918	0.385599644	0.152789184
STK35	0.360616221	5	1	DOWN	0.01375688	-0.13	-0.772378716	0.148140379	NA	-0.299000151	-0.13
EGLN3	0.360714802	6	1	UP	-0.340500551	-0.24	-0.618970723	-0.15065661	0.137039452	-0.351791983	-0.290250275
DHCR7	0.360849519	6	1	UP	-0.209929904	-0.41	-0.864347908	-0.332322018	-0.170513225	0.465232538	-0.271125961
MOK	0.360849519	6	1	UP	-0.380563625	0.18	-0.13871714	-0.299011221	-0.664661452	-0.0998701	-0.218864181
SMIM7	0.360849519	6	1	DOWN	-0.010453602	0.16	0.164415821	0.06960596	-0.434026338	0.006428248	0.038017104
COMP	0.360849519	6	1	DOWN	0.291251384	0.74	-0.394010303	0.215824309	0.024931789	2.815158419	0.253537847
DLGAP4	0.3609184	6	1	UP	0.0663451	-0.08	-1.164230638	0.140901525	-0.37676037	-0.035789137	-0.057894568
DISC1	0.360974535	5	1	UP	-0.028230876	0.01	-0.13888035	NA	0.080574214	0.19984911	0.01
FASN	0.360984277	6	1	UP	0.070828908	-0.69	-0.378079582	-0.490535159	-0.105697465	-0.141852157	-0.259965869
SEC11C	0.360984277	6	1	DOWN	-0.084035276	0.16	0.911021197	0.108120515	0.500501522	0.270389535	0.215194768
FLYWCH2	0.361117416	6	1	DOWN	-0.017607708	0.28	-0.201695212	0.096021172	1.028797487	0.092905094	0.094463133
GPRC5B	0.361119078	6	1	UP	-0.112381696	-0.24	-0.023966771	-0.383338583	-0.675607275	0.032829365	-0.176190848
FANCC	0.36125386	6	1	DOWN	-0.035625665	0.32	-0.119803385	0.190922524	0.12150833	0.036450982	0.078979656
NRBP1	0.36125392	6	1	UP	0.117523891	-0.11	-0.393851635	-0.003159505	-0.345874471	-0.071197274	-0.090598637
RFTN1	0.36125392	6	1	DOWN	0.297930823	-0.16	0.500999172	-0.15952376	-0.087276612	1.500039915	0.105327105
CLIC3	0.361388804	6	1	UP	-0.011952018	0.16	-0.910621774	0.255913617	0.077478021	-0.468984596	0.032763002
CHMP4C	0.361388804	6	1	UP	-0.356326113	-0.13	0.267315725	0.213082519	-0.076288997	-0.677877146	-0.103144498
NCKAP1L	0.361388804	6	1	DOWN	0.311591816	0.19	-0.153402682	-0.133138936	1.062034209	1.313176034	0.250795908
CPED1	0.361501179	6	1	UP	0.075597039	-0.72	0.167930452	-0.229236429	-0.253662006	0.207221492	-0.076819695
KDELR1	0.361523731	6	1	UP	0.000292607	-0.05	-0.778721796	0.028951293	-0.090242869	-0.086204211	-0.068102105
ARHGAP25	0.361523731	6	1	DOWN	0.320835097	0.16	0.169352758	-0.176669717	2.008935355	1.798525165	0.245093927
CCDC183	0.361589522	5	1	UP	-0.078390619	0.5	0.023552648	0.037966384	-0.076560284	NA	0.023552648
COL6A5	0.361658699	6	1	DOWN	0.231874246	0.18	0.020700601	-0.517957915	1.172363817	0.039420379	0.109710189
PSMG4	0.361757427	5	1	DOWN	-0.003403621	0.46	NA	-0.096524221	-0.14503849	-0.024743352	-0.024743352
SLC35F6	0.361793709	6	1	UP	-0.038064035	0.02	-0.990549842	0.154071098	-0.279170995	-0.464499847	-0.158617515
IGSF3	0.361793709	6	1	UP	-0.047296484	-0.17	-0.379618237	0.098488371	0.98578895	-0.636329525	-0.108648242
CSF1R	0.361793709	6	1	DOWN	0.308954153	0.01	-0.885274784	-0.02379397	0.216893265	0.3180927	0.113446632
HEATR5A	0.361832442	5	1	DOWN	-0.004488467	-0.41	NA	0.008103583	0.63735973	0.143208846	0.008103583
REPIN1	0.361928761	6	1	UP	0.061399223	-0.05	-0.8640149	-0.04895854	0.618030091	0.125049148	0.006220341
NFU1	0.361928761	6	1	DOWN	0.062451413	0.06	0.96460195	-0.047036356	-0.249323443	0.140844397	0.061225706
ZNF446	0.362063856	6	1	UP	-0.063531035	0.03	-0.700007563	-0.005607261	0.003519659	-0.124613178	-0.034569148
WNT7B	0.362152149	5	1	UP	0.212852964	-0.08	-1.457720612	NA	1.088531522	-0.879629032	-0.08
TESK2	0.362198992	6	1	UP	-0.106113098	-0.19	-0.27072235	0.031202696	1.629943579	-0.430830782	-0.148056549
CPVL	0.362198992	6	1	DOWN	0.311639648	0.04	0.116254398	-0.015601287	2.182065072	0.623140801	0.213947023
NIF3L1	0.36233417	6	1	DOWN	-0.042959167	0.11	0.586709593	0.120610307	0.281188703	-0.23849573	0.115305153
RSL24D1	0.36233417	6	1	DOWN	0.071088259	-0.07	1.380469697	0.119069933	-0.318419003	-0.198025068	0.000544129
ZNF664	0.36234302	5	1	DOWN	0.027746591	-0.46	0.117764731	NA	-0.734764503	0.02417591	0.02417591
INAVA	0.362387319	4	1	UP	0.045822938	NA	-0.818456631	0.159675996	0.442364928	NA	0.102749467
PHPT1	0.362405205	6	1	DOWN	0.044578729	0.52	0.094325135	-0.018209854	0.785932667	0.061706255	0.078015695
TRIM29	0.36246939	6	1	UP	-0.003752454	-0.1	-0.889884558	0.15274944	1.357552057	-0.859215713	-0.051876227
GTF2B	0.36246939	6	1	DOWN	0.039166861	0.04	1.117361223	0.093754063	1.530854271	0.079101981	0.086428022
ANKRD37	0.362604653	6	1	UP	-0.404283909	0.22	0.722431902	-0.137570793	-0.795687306	0.047139855	-0.045215469
BACH1	0.362835211	6	1	UP	-0.03718074	-0.51	-0.019173177	0.15172152	-1.28503689	-0.129788571	-0.083484655
PIGQ	0.362875304	6	1	UP	-0.196509526	0.19	-0.882403706	0.008084977	0.423629941	0.037969062	0.02302702
RAB31	0.362875304	6	1	DOWN	0.315838101	-0.08	0.151903997	0.075308391	0.83856289	0.531257185	0.233871049
PBRM1	0.362978628	6	1	UP	0.007990933	-0.25	0.093025917	-0.199743564	-0.695504667	-0.212889924	-0.206316744
LPAR6	0.363010692	6	1	DOWN	0.019923044	0.07	1.550450702	0.141354005	0.585877886	0.733477042	0.363615946
TBCEL	0.36310248	5	1	UP	0.058899503	-0.21	0.005362121	0.030212042	NA	0.191803897	0.030212042
MMP17	0.36310248	4	1	DOWN	-0.170187571	-0.42	-0.024369592	NA	NA	0.006650487	-0.097278582
PDLIM2	0.363122087	5	1	UP	0.173910853	0.01	-0.145701947	0.098886805	NA	0.030139922	0.030139922
RUNDC3B	0.363146123	6	1	UP	-0.149964329	-0.4	0.328760497	-0.152194392	-0.368921713	-0.017314642	-0.15107936
CD58	0.363146123	6	1	DOWN	0.102957718	0.01	1.563598203	0.3147514	0.612727873	0.32581623	0.320283815
CD1E	0.363146123	6	1	DOWN	0.181589972	0.29	-0.166682947	-0.258742816	1.478044461	0.401296199	0.235794986
KCTD10	0.363270838	6	1	UP	0.027946805	-0.17	-0.323706549	0.113179772	-0.248993047	-0.000502721	-0.085251361
TMEM237	0.363281596	6	1	DOWN	-0.057253869	-0.01	0.965214544	0.157646745	2.322468964	-0.411935516	0.073823373
COL6A1	0.363281596	6	1	DOWN	0.309554399	-0.07	-0.816734396	-0.197504327	-0.012156413	0.330745791	-0.041078206
INSYN1	0.363483426	4	1	DOWN	-0.056270981	NA	-0.882737179	0.305575032	-0.372691688	NA	-0.214481334
C1D	0.363552712	6	1	UP	0.053440801	-0.3	-0.015515375	0.07793827	-0.588930407	-0.110388727	-0.062952051
STOX2	0.363552712	6	1	UP	0.000549912	-0.25	-0.260016745	-0.133444183	-0.2714348	-0.13989219	-0.194946095
CSPP1	0.363688267	6	1	DOWN	-0.114250102	0.16	0.989278887	0.129363321	-0.402387492	-0.203271541	0.007556609
DNAJC16	0.363696336	5	1	UP	-0.042668656	-0.02	-0.037885292	-0.020805891	NA	-0.172056615	-0.037885292
NSUN7	0.363718744	5	1	DOWN	-0.06384971	0.25	0.194354153	-0.126203091	-0.6812209	NA	-0.06384971
ATP5F1C	0.363808735	4	1	DOWN	-0.101686075	NA	1.345842544	-0.300390594	0.619799534	NA	0.25905673
KRT8	0.363823908	6	1	UP	-0.405231097	0.22	-0.082633181	-0.31153682	-0.534168759	0.237164838	-0.197085001
SLC44A4	0.363940906	4	1	DOWN	-0.057230286	-0.13	-0.424877098	NA	-0.399053668	NA	-0.264526834
HCFC1	0.363959592	6	1	UP	0.019887398	-0.09	-0.794752067	0.035585813	-0.321970307	0.107313435	-0.035056301
RWDD1	0.363959592	6	1	DOWN	-0.026820607	0.11	1.680426018	0.028368961	0.819920507	-0.217983193	0.069184481
ZNF829	0.363983709	5	1	DOWN	0.053168557	0.04	0.05401445	0.084622029	NA	-0.017709091	0.053168557
ERO1A	0.364127457	5	1	DOWN	-0.019465504	NA	0.179803761	-0.116596893	0.163979766	-0.210625069	-0.019465504
FBXO10	0.364175521	4	1	UP	0.107881747	0.41	-0.171086856	0.006171596	NA	NA	0.057026672
EPB41L1	0.364231085	6	1	UP	0.031390509	-0.2	-0.135668284	-0.131570501	-0.092563345	0.14678645	-0.112066923
VPS18	0.364366895	6	1	UP	-0.075339162	-0.12	-0.981907706	-0.128417021	1.029751523	0.084819576	-0.097669581
CPM	0.364366895	6	1	DOWN	0.348970088	-0.3	0.097333056	0.262797002	0.712197049	0.489641893	0.305883545
TOR1B	0.364385453	5	1	DOWN	-0.093093354	-0.1	-0.20606043	0.173505003	NA	0.084059773	-0.093093354
PTPN11	0.364558949	6	1	UP	0.011671222	-0.61	0.572157862	0.264152476	-0.935350415	-0.120549573	-0.054439176
MEG3	0.364558949	6	1	DOWN	0.044343702	0.85	0.043929685	-0.459849206	-0.253649694	0.151886575	0.044136693
CRAT	0.364638642	6	1	UP	0.02930166	-0.88	-0.24991565	-0.798805346	0.543923658	0.62036767	-0.110306995
ITGB1	0.364702863	6	1	UP	-0.0089856	-0.91	0.739796181	-0.04496904	0.180335933	-0.282792596	-0.02697732
NPM1	0.364774578	6	1	DOWN	0.097814096	0.04	1.562395258	0.079903649	-0.617811026	-0.080770347	0.059951824
HLA-DQB1	0.364774578	6	1	DOWN	0.328168605	0.23	-0.839818179	0.259467188	-0.196480973	1.212257189	0.244733594
ZNF674-AS1	0.364830295	4	1	UP	-0.009153963	0.29	NA	0.144872545	NA	0.196613372	0.170742959
HEYL	0.364846818	5	1	DOWN	-0.001350686	0.05	-0.557181022	0.078235962	-0.066145404	NA	-0.001350686
ZG16B	0.364910557	6	1	UP	-0.368925747	0.35	-0.782584972	-0.184971132	-0.346796328	-0.151684993	-0.26588373
ALOX5AP	0.364910557	6	1	DOWN	0.207629675	0.26	0.158609331	-0.117899946	0.988971559	2.162680866	0.233814838
PSMA5	0.365046578	6	1	DOWN	0.052180434	0.13	0.930756138	0.049227671	0.767566038	0.12995151	0.129975755
RGL1	0.365046578	6	1	DOWN	0.34609655	-0.34	0.126631733	-0.022904247	0.702315268	0.351489549	0.236364142
POLI	0.365278931	5	1	DOWN	-0.022767386	0.04	NA	-0.180323264	0.233152155	-0.105791817	-0.022767386
CDC14B	0.365295042	6	1	UP	0.024364288	-0.24	0.159346282	-0.458538091	-0.161905365	-0.03406532	-0.097985342
GEMIN2	0.365318747	6	1	DOWN	-0.007330939	0.11	0.773782698	0.032987833	1.124951491	-0.241214933	0.071493916
HDAC7	0.365423051	6	1	DOWN	0.016568836	0.15	-0.522667293	-0.010860964	1.22264137	0.339098393	0.083284418
TYSND1	0.365454895	6	1	UP	0.080848112	0.12	-0.662884102	0.085231915	-1.540812902	-0.311639819	-0.115395853
ELF3	0.365454895	6	1	UP	-0.374811621	-0.01	-0.723889289	-0.364174431	-0.31630008	0.084614052	-0.340237256
ITGA6	0.365567213	6	1	UP	-0.030646021	-0.26	0.493319555	0.065375365	-0.816325006	-0.173766633	-0.102206327
TSKU	0.365591085	6	1	UP	0.137272095	-0.22	-0.712245268	-0.151187227	-0.040643017	-0.3379357	-0.185593613
RPL36	0.365591085	6	1	DOWN	0.084181251	0.23	0.153084918	0.011199492	-0.037970246	-0.137652573	0.047690371
CD163	0.365591085	6	1	DOWN	0.328285159	-0.09	-0.005210594	-0.135300313	3.349488257	0.090448865	0.042619135
KCTD18	0.365711416	6	1	UP	0.01358595	-0.37	0.33193676	0.106571475	-1.251294257	-0.066503403	-0.026458726
CXCL9	0.365727318	6	1	DOWN	0.022863478	0.96	1.889900253	0.204248391	1.437718705	4.93651111	1.198859352
LXN	0.365727318	6	1	DOWN	0.135344742	-0.09	1.471210835	0.052004792	-0.073962917	-0.053638398	-0.000816803
COL6A2	0.365727318	6	1	DOWN	0.332802078	-0.19	-0.578475475	-0.236620572	0.513085649	0.861167097	0.071401039
NCAM1	0.365802224	5	1	DOWN	0.128566615	-0.17	-0.03222122	-0.226288698	-0.392548421	NA	-0.17
RABGGTB	0.365863592	6	1	DOWN	0.084746197	0.06	1.07389719	0.072983641	-0.739097174	-0.153763464	0.066491821
GTF2H4	0.365943692	4	1	UP	0.077507484	0.28	-0.284051733	0.200253193	NA	NA	0.138880339
TSNARE1	0.365999947	6	1	DOWN	0.050329159	0.22	0.006115636	0.167548537	0.299805389	-0.001926019	0.108938848
RSF1	0.366136269	6	1	UP	-0.051996803	-0.14	0.034828276	0.093263124	-0.419725869	-0.105578074	-0.078787438
FIZ1	0.366136269	6	1	UP	-0.074159185	0.14	-0.791300463	0.093196901	-0.479373135	-0.054893492	-0.064526338
DTWD1	0.366136269	6	1	DOWN	0.019652425	0.1	1.371887292	-0.354427183	-0.354470839	-0.092727295	-0.036537435
SAMHD1	0.366136269	6	1	DOWN	0.345942761	0.01	0.081190797	0.173056628	0.555095452	1.207584536	0.259499695
CNPPD1	0.366144274	6	1	UP	-0.000604955	-0.02	-0.850548878	0.077781232	1.425964354	-0.002496543	-0.001550749
EBP	0.366144274	5	1	UP	-0.01356481	0.31	0.010591608	-0.183123839	NA	-0.196293938	-0.01356481
DDX3X	0.366144274	6	1	UP	-0.036489305	-0.55	0.498060177	0.127058949	-0.583473676	-0.111029819	-0.073759562
PLD3	0.366272671	6	1	UP	0.076849172	-0.17	-0.869975151	-0.154989391	0.236086456	0.258520741	-0.039070109
IDH3A	0.366272671	6	1	UP	-0.058779991	-0.3	0.224657025	-0.060622854	1.675227065	-0.520923125	-0.059701423
SNHG18	0.366379239	4	1	UP	-0.01176983	0.43	NA	0.201918381	NA	-0.011366804	0.095275789
IQGAP3	0.366379239	5	1	DOWN	-0.071819679	0.45	-0.076234922	0.299316382	-0.704204936	NA	-0.071819679
TSC22D3	0.366545601	6	1	DOWN	0.325920699	-0.23	-0.142860071	-0.102128322	1.402255447	0.221766941	0.059819309
S1PR3	0.366577505	5	1	UP	0.073286097	-0.07	0.381459552	-0.178195443	NA	-0.063490251	-0.063490251
NCBP3	0.366612616	5	1	UP	-0.098866592	NA	0.172291446	0.079418655	0.154815	-0.062335169	0.079418655
CYP4F22	0.366648532	5	1	DOWN	NA	-0.09	-0.813221561	0.047864767	1.482966408	-0.1214991	-0.09
CDC26	0.36668213	6	1	DOWN	-0.025943009	0.26	0.778262128	0.078133978	-0.13039903	0.037374642	0.05775431
ZNF549	0.366721999	5	1	DOWN	0.049642196	-0.17	-0.281467316	NA	0.332821834	-0.266283547	-0.17
TMEM45A	0.366818701	6	1	UP	0.001064297	-0.28	0.190942311	0.062866475	0.571237339	-0.658429702	0.031965386
RNF126	0.366818701	6	1	UP	-0.058928813	0.13	-0.598461888	0.083586321	0.378283143	-0.478879334	0.012328754
SLC39A10	0.366866533	5	1	DOWN	-0.046367831	-0.54	0.135944152	0.019580889	NA	0.281574045	0.019580889
IL11RA	0.366866533	6	1	DOWN	0.038532371	0.5	-0.176214152	-0.334985085	-0.180717737	0.398200253	-0.068840891
ZC3H3	0.36701111	6	1	UP	-0.001634044	-0.04	-0.919922184	-0.012032239	0.097973713	0.037253145	-0.006833142
COX6A1	0.36709197	6	1	DOWN	-0.067103287	0.26	0.572905845	0.00606857	0.638066869	-0.009594912	0.133034285
CCNI	0.367114952	6	1	UP	0.105250773	-0.44	-0.575365184	-0.060370297	0.601920966	0.002743558	-0.02881337
P4HTM	0.367114952	6	1	DOWN	0.018540185	0.19	-0.480851887	-0.038172004	-0.82943256	0.523485551	-0.00981591
UBE2D4	0.367155727	6	1	DOWN	0.005249655	0.22	0.034289381	0.104303066	-0.043326762	0.069606404	0.051947892
SERTAD2	0.367228669	6	1	UP	-0.106716192	-0.14	0.061869518	-0.037770008	0.586264657	-0.132195928	-0.0722431
S100A1	0.367228669	6	1	UP	-0.368044443	0.14	-0.206123092	-0.874174975	-0.76061256	-0.153720102	-0.287083768
TLK1	0.367365409	6	1	UP	-0.117402743	-0.19	0.650203095	0.082965817	-0.352190376	-0.087927718	-0.102665231
FCGR2B	0.367365409	6	1	DOWN	0.385691801	0.06	-0.168094385	0.036679813	0.485503466	0.290457913	0.175228956
SLC39A2	0.367475686	5	1	DOWN	NA	0.03	-0.411253597	0.153082768	-0.409541141	-1.091720633	-0.409541141
METTL13	0.367475686	5	1	DOWN	NA	0.06	-0.514270941	0.088980324	0.30766744	-0.174507284	0.06
STRC	0.367475686	4	1	DOWN	NA	0.87	0.392352388	0.133715275	-1.140764185	NA	0.263033832
RNF6	0.367483023	6	1	UP	-0.023809467	-0.49	-0.006047598	0.154029529	1.283723916	-0.623218153	-0.014928533
ATP2B4	0.367502193	6	1	UP	-0.050968297	-0.14	-0.181553365	0.261030412	0.418163547	-0.349478997	-0.095484149
MS4A7	0.367639018	6	1	DOWN	0.351515251	0.1	0.047282481	-0.119915096	1.300234786	0.102898072	0.101449036
PLEK	0.367775886	6	1	DOWN	0.371588865	-0.03	0.193036552	-0.141770387	1.125231696	0.231911813	0.212474183
ADGRL1	0.367851235	5	1	UP	0.014060651	NA	-0.516509785	0.121829728	1.428049589	-0.054314818	0.014060651
FUBP3	0.367879438	6	1	UP	0.002587055	-0.56	0.541533127	0.049533425	-0.326041645	-0.243022847	-0.120217896
D2HGDH	0.368005239	6	1	DOWN	-0.006642475	0.68	0.310279194	-0.01266027	-0.833741618	-0.000585968	-0.003614221
THOC7	0.36804975	6	1	DOWN	-0.004591521	0.11	1.483435385	0.110744903	0.215094973	-0.178166242	0.110372451
LAMTOR2	0.368169212	6	1	DOWN	0.001997805	0.4	0.184710114	0.021632053	0.474592076	0.056199562	0.120454838
CHMP1A	0.368186745	6	1	UP	0.096037846	0.04	-0.874537496	0.008614669	0.042995906	-0.381089863	0.024307335
GPT2	0.368314162	5	1	UP	0.166012435	NA	0.047949058	-0.192413792	0.064579917	-0.339539035	0.047949058
SPR	0.368314162	5	1	UP	0.024854986	0.21	-0.195717593	0.007987885	NA	0.001125541	0.007987885
TOX4	0.368323783	6	1	UP	0.04558929	-0.09	-0.028488894	0.142901441	-0.745848246	-0.093419631	-0.059244447
TMEM14C	0.368323783	6	1	DOWN	0.028998314	-0.04	0.917187513	0.021901699	0.95536246	0.010626844	0.025450006
IRF8	0.368323783	6	1	DOWN	0.360282229	0.28	0.211867614	-0.177534095	0.659734198	0.309013979	0.294506989
MBNL3	0.368344919	6	1	UP	-0.09250055	-0.32	0.256642188	0.087437408	-0.183620804	0.051547503	-0.020476523
NLRC3	0.368459153	5	1	UP	0.043875553	0.37	-0.009496869	-0.304191193	1.087098899	NA	0.043875553
MMP9	0.368460864	6	1	DOWN	0.326342272	0.12	-0.407483346	-0.392656817	1.37877749	0.980176746	0.223171136
CLCN7	0.368597987	6	1	UP	-0.106490669	-0.12	-0.894241919	-0.093305928	-0.116727555	-0.432743207	-0.118363778
POLR2J	0.3686848	5	1	UP	-0.144312818	0.41	0.007754443	0.026974544	NA	0.067190868	0.026974544
GPR183	0.368735152	6	1	DOWN	0.424573067	-0.28	0.957550288	-0.094893233	2.60998336	0.140578054	0.282575561
MYDGF	0.368805915	5	1	DOWN	0.117217869	NA	-0.270532785	0.036543749	-1.518061665	0.112698747	0.036543749
TMEM123	0.368847162	6	1	UP	-0.067457983	-0.63	1.1323327	0.095553645	0.264082345	-0.117665651	0.014047831
DNALI1	0.368854817	5	1	DOWN	-0.004001647	0.17	-0.072845837	0.051559905	-0.603793646	NA	-0.004001647
BID	0.36887236	6	1	DOWN	0.164712202	0.14	0.1537633	-0.141097502	0.757293414	0.995921326	0.159237751
C1QB	0.36887236	6	1	DOWN	0.322290517	0.16	0.159426137	-0.034862323	1.896504782	1.962416408	0.241145258
STX19	0.369009611	6	1	DOWN	-0.084409312	0.28	2.117543909	0.258482361	-0.066044548	-0.275330046	0.096218907
LILRB2	0.369146904	6	1	DOWN	0.345496949	0.18	-0.042998719	-0.141595008	0.738027749	0.209037613	0.194518806
LINC01003	0.369184732	5	1	UP	-0.007025407	-0.05	-0.024084767	0.08840812	NA	0.096551976	-0.007025407
HMGA1	0.36928424	6	1	UP	-0.029135152	-0.07	-1.126081278	0.173904897	-0.52951681	-0.183594499	-0.12679725
PFKM	0.36928424	6	1	UP	-0.249835146	-0.15	0.041543998	-0.179697577	0.211872659	-0.288663226	-0.164848788
EPS8L1	0.369329973	6	1	DOWN	-0.015839676	0.44	-0.749802262	0.162745953	0.653405116	-0.402441972	0.073453139
IFITM3	0.369421618	6	1	DOWN	0.069068076	0.26	-0.122657071	-0.155730775	0.257607249	0.903834729	0.163337662
C1QA	0.369421618	6	1	DOWN	0.465666781	0.15	-0.013403598	-0.166196473	0.153996562	0.200351943	0.151998281
VNN1	0.369475255	5	1	DOWN	NA	-0.02	-0.027857341	-0.119538357	1.007547076	0.093855558	-0.02
HSPB3	0.369559039	6	1	DOWN	0.408443551	0.28	0.298096312	0.455716625	-0.154568578	-0.024911177	0.289048156
RPS18	0.369620579	5	1	UP	0.109708361	0.08	0.216828251	0.005183147	NA	-0.312071734	0.08
BDKRB1	0.369694433	4	1	UP	NA	0.74	-0.122291892	0.228889364	NA	-0.047767311	0.090561027
TBC1D2	0.369696502	6	1	UP	0.016466909	0.09	-0.765325103	0.168692448	-0.343707755	-1.016376009	-0.163620423
SLC10A3	0.369834008	6	1	UP	-0.049881726	-0.06	-0.579491796	0.069509721	1.013441464	0.015325801	-0.017277962
NFKBIB	0.369834008	6	1	DOWN	0.061513525	0.24	-0.456065434	0.144786628	1.434110849	0.176358749	0.160572689
DUS3L	0.369967202	5	1	UP	0.0616267	0.17	-0.758900574	0.162697358	NA	-0.292760437	0.0616267
NDFIP2	0.369967202	6	1	UP	-0.002276161	-0.48	0.499745909	0.24485497	0.162376477	-0.643003688	0.080050158
ZNF174	0.369967202	6	1	DOWN	0.085163113	0.15	-0.306804947	0.122985615	-0.579764824	-0.116420957	-0.015628922
LSS	0.369971557	6	1	UP	-0.03301724	0.19	-0.76855373	0.167042606	-0.259745656	-0.614804448	-0.146381448
PIK3CD	0.369971557	6	1	DOWN	0.082375318	0.16	-0.201656555	-0.209822035	0.973867113	0.979935583	0.121187659
SLC35B4	0.37004634	5	1	UP	0.021497198	NA	0.009318399	-0.188998759	-0.225718966	0.126318354	0.009318399
EIF4E	0.370109148	6	1	UP	-0.067133896	-0.16	0.618222472	0.064659085	-0.323198376	-0.136835382	-0.101984639
CD8B	0.370109148	6	1	DOWN	0.134278713	0.4	0.121290918	0.140870002	-0.349031225	2.933272751	0.137574357
HSPA6	0.370135883	4	1	UP	0.124560024	0.38	NA	0.134476686	NA	-0.044536785	0.129518355
CD164L2	0.370135883	5	1	UP	-0.074291867	0.88	-0.123477184	NA	0.396893151	-0.003435262	-0.003435262
MKKS	0.370135883	6	1	DOWN	-0.245482441	0.19	0.955498103	0.053638014	-0.998915025	-0.042296054	0.00567098
AAR2	0.370246782	6	1	UP	0.111529962	-0.04	-0.777253771	-0.006182345	-0.376945308	-0.273252842	-0.156626421
SFN	0.370246782	6	1	DOWN	0.047987608	0.23	-0.709174828	0.139343557	0.511605067	-0.20581288	0.093665583
SDK1	0.370387228	4	1	DOWN	-0.174670885	-0.17	-0.025970667	-0.102813172	NA	NA	-0.136406586
DUS3L	0.370432706	5	1	DOWN	0.0616267	0.17	-0.758900574	0.162697358	NA	-0.292760437	0.0616267
MSMO1	0.37065994	6	1	UP	0.034031588	-0.56	0.099919784	-0.144202982	0.87559927	-0.463951673	-0.055085697
SYNGR1	0.37065994	6	1	UP	-0.125326426	-0.08	-0.915546967	-0.154302709	-1.319905251	-0.281728956	-0.218015833
BLOC1S4	0.37065994	6	1	DOWN	0.055976353	0.19	-0.356087519	0.162026698	0.061841234	-0.052053879	0.058908794
MRPL50	0.37065994	6	1	DOWN	0.086197782	0.01	1.342155123	0.214295615	-0.308890476	-0.106640568	0.048098891
B3GALT4	0.370784665	5	1	DOWN	0.043244023	0.06	-0.883385879	0.082788237	NA	-0.256838998	0.043244023
ZC4H2	0.370784665	5	1	DOWN	0.053117405	-0.02	0.049203026	0.13180702	-0.48502871	NA	0.049203026
ACACB	0.370797744	6	1	UP	-0.026348957	-0.36	-0.149553546	-0.409196578	-0.250964453	0.261126018	-0.200258999
COX10	0.370797744	6	1	DOWN	-0.12945465	0.14	-0.010016541	0.119730681	-0.461084281	0.023172086	0.006577773
WDR43	0.370802056	4	1	DOWN	-0.103928354	NA	0.532766895	0.084739005	NA	-0.366660967	-0.009594675
TTLL12	0.370935592	6	1	UP	-0.019420488	-0.11	-0.972215704	0.088193643	1.010058141	-0.294577599	-0.064710244
RAB27B	0.370935592	6	1	UP	-0.103889728	-0.25	0.742717351	0.380414679	-0.502444297	-0.203474825	-0.153682276
CCNH	0.370935592	6	1	DOWN	0.049322266	0.05	0.801765289	-0.021577655	-0.579785655	0.145864218	0.049661133
AKT2	0.371073482	6	1	UP	-0.105811065	-0.11	-0.404826668	-0.088254566	0.897646829	-0.131139796	-0.107905532
RTL8A	0.371171547	4	1	DOWN	-0.024245146	NA	-0.718329102	-0.08268138	1.371759711	NA	-0.053463263
ATXN7L1	0.371211414	6	1	UP	-0.074001387	-0.25	-0.090866346	-0.002274252	-0.283834236	0.416095535	-0.082433867
RPP25	0.371211414	6	1	DOWN	-0.035795474	0.29	-0.781242787	0.092694754	1.557785831	-0.18990213	0.02844964
PRR14L	0.371240331	5	1	UP	0.100927726	-0.13	NA	0.046052718	1.170876427	-0.038964402	0.046052718
SPRYD3	0.37134939	6	1	UP	-0.023281731	-0.06	-0.861126212	0.06783031	0.1572534	-0.06832801	-0.041640866
SNX16	0.371465589	6	1	UP	-0.047933195	-0.51	0.711304906	0.380675771	-1.525776818	-0.485549553	-0.266741374
PTPMT1	0.371465589	5	1	UP	-0.040618421	-0.03	NA	0.035842191	1.112588469	0.071412754	0.035842191
MKNK1	0.371465589	6	1	DOWN	0.065955801	0.18	-0.194966466	-0.384329315	0.51311439	0.769438016	0.1229779
MVD	0.371487408	6	1	UP	0.007299154	0.01	-1.136066494	-0.299869877	1.461837265	-0.021681788	-0.007191317
SUN1	0.371487408	6	1	UP	-0.045876399	-0.24	0.096098525	0.081946728	0.257041104	-0.327944149	0.018035165
SMIM19	0.371487408	6	1	DOWN	-0.003223635	0.11	1.152997727	-0.000462716	0.356209971	-0.041983837	0.054768642
VPS37C	0.371625469	6	1	UP	-0.020395817	-0.07	-0.841949875	0.087148165	0.153411117	-0.214060569	-0.045197908
PPIL3	0.371901719	6	1	DOWN	-0.002111762	0.05	0.95400415	0.050772705	-0.440643001	0.073471054	0.050386353
