## Supplemental Table 1 for "Melanocyte loss dominates the vitiligo transcriptome: a rank-based meta-analysis" (part 3 of 3)

gene_symbol	rra_pvalue	n_studies	FDR	direction	log2FC_brunner	log2FC_brunner_bulk	log2FC_natarajan	log2FC_regazzetti	log2FC_rashighi	log2FC_xu	median_log2FC
DNAJC4	0.371951418	5	1	UP	0.007184427	0.23	NA	-0.090420162	0.558308438	0.042898809	0.042898809
COL23A1	0.371987923	5	1	UP	0.195382512	0.4	-0.113983114	-0.049457636	NA	0.048829834	0.048829834
SSBP3	0.372039908	6	1	UP	-0.174605607	-0.11	-0.545719704	0.058907374	-0.693478916	-0.106560542	-0.142302803
SLPI	0.372039908	6	1	DOWN	-0.146561152	0.38	0.443537145	0.138234844	0.225076299	-0.247588746	0.181655571
ZNF821	0.372097449	6	1	DOWN	-0.069700959	0.27	-0.34226299	0.060676761	0.115736832	0.198704565	0.088206796
DHDDS	0.37217814	6	1	UP	0.006935738	-0.11	-0.786365637	-0.110951837	-0.430965442	0.079772252	-0.110475918
KLF2	0.372243522	5	1	DOWN	0.060081208	NA	-0.23302457	-0.002807471	-0.049177086	0.138835284	-0.002807471
NAF1	0.372265718	5	1	DOWN	-0.002702212	-0.25	-0.146918807	0.167328193	NA	-0.094485941	-0.094485941
UFM1	0.372280872	6	1	UP	0.123479999	-0.24	0.90247755	-0.148210122	-0.923279673	-0.004833276	-0.076521699
MIEF2	0.372280872	5	1	DOWN	0.017177885	0.16	-0.380152944	0.051262321	NA	-0.445043805	0.017177885
LANCL1	0.372437784	6	1	UP	-0.083563721	-0.48	0.295328866	0.174001684	0.783834223	-0.579434331	0.045218982
RAPGEFL1	0.372454733	6	1	UP	-0.130479643	0.03	-0.841115373	0.106382012	-0.349684139	-0.726347061	-0.240081891
TBX1	0.372454733	6	1	DOWN	-0.051971447	0.29	-0.155775564	0.151423475	0.464967105	-0.035430696	0.057996389
ZER1	0.372593093	6	1	UP	-0.045899478	-0.1	-0.698233271	0.047860585	0.004789483	-0.067910124	-0.056904801
DDA1	0.372593093	6	1	DOWN	-0.010878959	0.15	-0.286863132	0.17120806	-0.010395039	0.178085957	0.06980248
TNFSF14	0.37265093	5	1	UP	0.017128538	0.26	-0.43095071	NA	0.596278763	1.295602266	0.26
CSNK2B	0.372681993	6	1	DOWN	0.049187987	0.49	0.054446673	0.072452429	0.150211211	0.054716669	0.063584549
HMGB2	0.372731496	6	1	DOWN	0.044810588	0.17	1.481398633	0.131951074	0.220975465	0.217921767	0.193960884
DOC2B	0.372795033	5	1	UP	0.063151261	-0.41	-0.092306378	-0.168775017	1.881448874	NA	-0.092306378
TRAF4	0.372795033	5	1	DOWN	-0.240585474	0.07	-0.268265392	-0.07242426	NA	0.113961205	-0.07242426
MTPN	0.372795033	4	1	DOWN	-5.35E-05	-1.37	NA	0.187473194	NA	-0.05786874	-0.028961121
ITGA9	0.372828233	5	1	UP	0.094891924	0.02	-0.02887678	-0.07820305	-0.789481245	NA	-0.02887678
MRPL57	0.372828233	5	1	DOWN	0.034822385	NA	0.065016916	0.036239141	1.312274726	-0.196853706	0.036239141
MAP3K11	0.372869942	6	1	UP	-0.05417648	0.04	-1.024293863	-0.073862559	0.038655743	0.184793348	-0.007760369
VWF	0.372869942	6	1	UP	-0.09890723	-0.35	0.147862618	-0.260176016	-0.130362911	0.195119571	-0.11463507
S100A14	0.372869942	6	1	DOWN	0.080883575	0.2	0.214976575	0.17524834	-0.594131292	-0.675233101	0.128065957
POLR3F	0.37288794	6	1	DOWN	-0.052751649	0.26	0.520173961	0.10186701	-0.458462977	-0.113512036	0.024557681
LINC00960	0.372974515	5	1	UP	0.079084716	0.24	-0.290395507	0.20746938	NA	-0.062108417	0.079084716
LRP3	0.373008431	6	1	UP	0.115827903	-0.27	-1.108641769	-0.078387673	-0.167445829	0.187555299	-0.122916751
ADAMTS1	0.373008431	6	1	UP	-0.168514484	-0.3	0.425057155	-0.204189612	-0.763462303	0.097178904	-0.186352048
TMEM125	0.37302113	5	1	DOWN	-0.041009853	0.12	-0.60457323	0.207641221	-0.178491529	NA	-0.041009853
SELENON	0.373113128	4	1	DOWN	-0.077995386	NA	-0.84989712	-0.065431446	0.233317356	NA	-0.071713416
TAF9B	0.373121594	5	1	UP	0.043981644	-0.3	0.429649133	0.085332134	NA	-0.043206021	0.043981644
ECHDC1	0.373267204	6	1	UP	-0.046088317	-0.26	0.548523148	-0.161168231	-0.133696442	0.100844792	-0.08989238
SMAD6	0.373267204	5	1	DOWN	-0.044245931	-0.15	-0.004381124	0.114073091	-0.649272952	NA	-0.044245931
NDUFA8	0.373285538	6	1	DOWN	-0.06787681	0.21	0.388747003	-0.032415607	0.722989681	-0.109366079	0.088792196
MRPL39	0.373285538	6	1	DOWN	-0.066463611	0.12	1.340934364	0.048043385	-0.605134518	-0.104792959	-0.009210113
PRKCH	0.373413611	6	1	UP	-0.042754089	-0.19	-0.109241466	0.199079687	-0.208259855	0.340947494	-0.075997777
GYG2	0.373424155	6	1	UP	-0.262999353	-0.78	-0.630196979	-1.136588132	-1.000879874	-0.048199717	-0.705098489
COPS5	0.373424155	6	1	DOWN	-0.018423393	0.08	1.320032878	0.081571164	-0.058180745	-0.266184498	0.030788304
LYVE1	0.37356006	5	1	DOWN	0.027969473	-0.36	NA	0.100072022	1.082332995	0.002878766	0.027969473
CPSF3	0.373562816	6	1	DOWN	0.106237636	0.18	0.737241775	0.10386824	0.53077199	0.00868055	0.143118818
ZC2HC1C	0.373635725	5	1	UP	-0.02488828	0.15	0.207905991	NA	-0.196925346	0.189819501	0.15
ICE1	0.373789137	4	1	DOWN	-0.064660297	NA	0.370660716	-0.04134143	NA	-0.09770881	-0.053000863
TLR1	0.373789137	5	1	DOWN	0.002837778	-0.24	NA	-0.181344615	-0.369945433	0.677135285	-0.181344615
DENND5A	0.373807203	6	1	UP	0.016833192	-0.26	0.169985148	-0.184905108	0.356199267	0.359515546	0.09340917
ARL6IP1	0.373807203	6	1	UP	-0.129148239	-0.39	0.162646249	0.00998145	0.909510265	0.07569372	0.042837585
MUL1	0.373840266	6	1	UP	-0.024126284	-0.06	-0.899639368	0.06259268	1.774813692	-0.209428321	-0.042063142
CHCHD3	0.373840266	6	1	UP	-0.062588689	-0.12	0.523000029	0.052758505	-0.839699385	-0.111583053	-0.087085871
MBTD1	0.373978732	4	1	DOWN	-0.043088246	-0.2	NA	0.069237881	NA	-0.102939829	-0.073014037
ZBTB45	0.373979055	6	1	UP	-0.05908682	-0.05	-0.882657538	0.055659346	-0.602501184	-0.112369646	-0.085728233
FAM222B	0.374117887	6	1	UP	-0.051083399	-0.1	-0.799654821	-0.071190408	0.031359723	-0.070861385	-0.071025897
DLEU1	0.374117887	6	1	DOWN	0.051909143	0.23	0.626725466	0.312947592	-0.300606981	-0.117916611	0.140954571
DET1	0.374124216	6	1	UP	0.227912852	-0.35	-0.253204772	-0.062139163	-0.50380307	-0.033192246	-0.157671968
MCAT	0.374124216	5	1	DOWN	0.059912224	0.16	-0.491575474	0.097538168	NA	-0.49088235	0.059912224
TBL3	0.374132578	5	1	DOWN	-0.032681262	0.09	-0.919931687	0.066392811	NA	-0.294189163	-0.032681262
MMS22L	0.374146273	5	1	UP	-0.028444885	-0.04	0.113486974	NA	-0.478917291	-0.013566225	-0.028444885
RAP2B	0.374146273	6	1	UP	-0.044940254	-0.2	-0.090358852	0.100335905	-0.474913146	0.136203409	-0.067649553
ZNF200	0.37439568	6	1	UP	0.011126353	-0.17	-0.208275826	0.130351252	-1.935774657	0.184073347	-0.079436823
DMTN	0.37439568	6	1	UP	-0.024915573	-0.26	-1.073324969	0.088196366	-0.12661016	0.009514524	-0.075762866
PTCRA	0.37449362	4	1	UP	NA	0.75	0.003039438	0.014532564	1.32874342	NA	0.382266282
PDE8B	0.374503343	5	1	UP	-0.029529042	-0.2	-0.047667732	0.221611319	0.868921957	NA	-0.029529042
LINC00339	0.374534641	6	1	DOWN	0.050151643	0.21	-0.022576272	0.009989039	2.103493892	0.272340987	0.130075821
ALDH7A1	0.374733155	6	1	DOWN	-0.023622412	0.03	0.765241302	0.096511864	0.000278031	-0.482351395	0.015139016
BTBD2	0.374733155	5	1	DOWN	0.052039201	-0.15	NA	0.110761846	-0.395019366	0.006931038	0.006931038
CX3CR1	0.374812692	6	1	UP	0.092244994	-0.3	-0.357693951	-0.060819415	-0.142722919	0.160295651	-0.101771167
PPIL1	0.374812692	6	1	DOWN	0.066971011	0.16	0.823761717	0.207265971	-0.711777564	-0.088520648	0.113485506
FCGBP	0.374874249	5	1	UP	0.111182904	NA	-1.33123872	-0.038892593	-0.20570918	0.250892839	-0.038892593
GMEB2	0.374951782	6	1	UP	0.014869278	-0.03	-0.804943115	-0.055563018	0.163222059	-0.124136861	-0.042781509
ACTR6	0.375090915	6	1	DOWN	0.090564175	-0.14	1.391062609	0.160421214	0.055291447	-0.089829821	0.072927811
TMEM216	0.375090915	6	1	DOWN	0.147892991	0.15	-0.159607267	0.098197855	-0.146120994	0.104828489	0.101513172
CAMSAP3	0.375230091	6	1	UP	0.020538644	-0.02	-0.967562738	0.13087099	1.689117137	-0.741061045	0.000269322
SUCLG1	0.375230091	6	1	DOWN	-0.07665449	0.11	0.913040622	-0.016072184	0.28738936	-0.288107039	0.046963908
POU6F1	0.375245297	5	1	DOWN	-0.022382683	0.22	-0.029045221	-0.180419308	-0.778304611	NA	-0.029045221
MT1G	0.375320706	6	1	DOWN	-0.047515913	0.67	-0.106789527	0.146568285	0.088788215	-0.500620626	0.020636151
PLEKHM1	0.37536931	6	1	UP	-0.035670752	-0.13	-0.677974416	0.04914235	0.706594612	-0.024151778	-0.029911265
TATDN1	0.375453136	5	1	UP	-0.112155663	NA	1.223730357	0.009279676	-0.735894293	-0.374016496	-0.112155663
XRCC5	0.375508572	6	1	UP	-0.025309681	-0.1	0.339205779	0.047780769	0.739591308	-0.293064186	0.011235544
ANKRD40	0.375614733	6	1	UP	0.031038883	-0.45	0.027267006	-0.100010013	0.33083972	-0.144395929	-0.036371504
NPLOC4	0.375647877	6	1	UP	-0.031834464	-0.05	-0.775382726	0.027863821	1.446237493	0.025893325	-0.00297057
ATIC	0.375787225	6	1	DOWN	-0.09694461	0.17	0.126897888	-0.007911834	0.280565248	-0.023193162	0.059493027
CNIH4	0.375787225	6	1	DOWN	0.055457382	0.13	1.190835291	0.299458728	0.111838416	-0.481703791	0.120919208
PLXNA2	0.375821144	5	1	DOWN	0.034174609	-0.16	-0.239962239	0.200013964	NA	-0.114731745	-0.114731745
ZNF207	0.375868878	6	1	UP	0.037050484	-0.13	0.435281725	-0.247121871	0.330028781	-0.037605907	-0.000277712
WDR19	0.375868878	6	1	DOWN	-0.184832697	0.31	0.574908137	-0.021452348	0.086358487	-0.021608975	0.032453069
P4HA1	0.375908927	6	1	UP	0.07487775	-0.2	-0.073038223	-0.035749018	-0.663297312	0.024989055	-0.05439362
GSR	0.376056086	6	1	UP	0.130378597	-0.35	-0.223715054	-0.044595724	-0.635610377	0.060972314	-0.134155389
ACLY	0.376066051	6	1	UP	0.053087548	-0.29	-0.422024726	-0.165585828	-0.105598157	0.220304698	-0.135591993
PFDN1	0.376066051	6	1	DOWN	-0.075679302	0.05	0.664826035	-0.024166597	0.348091745	-0.001493132	0.024253434
FUNDC1	0.376066051	6	1	DOWN	0.071885823	0.17	0.892339344	0.119380577	-0.048979703	-0.241209687	0.0956332
VEGFB	0.376345049	6	1	UP	-0.09635442	0.02	-0.812674125	-0.059695663	-1.003321074	0.026477404	-0.078025041
NOCT	0.376499807	5	1	DOWN	-0.152266983	NA	-0.464129921	-0.158231897	1.617767725	0.156421153	-0.152266983
LARP1	0.376624219	6	1	UP	-0.068691131	-0.14	-0.309534622	0.1108807	-0.512099343	-0.235704288	-0.187852144
TRIM26	0.376624219	6	1	UP	-0.085533559	0.03	-0.803960755	0.090194114	0.212303141	-0.027136405	0.001431798
NDRG3	0.376645145	5	1	DOWN	0.056286774	NA	-0.179406267	0.029180006	-0.056175185	0.233807122	0.029180006
PRSS3	0.376781796	5	1	DOWN	0.133657421	0.25	-0.616813112	0.327677955	NA	-1.515209848	0.133657421
ZNF213	0.376903562	6	1	UP	-0.112338215	-0.11	-1.032892272	0.035646372	-0.293282912	-0.066519549	-0.111169108
TRIOBP	0.376939925	6	1	DOWN	0.000136571	0.19	-0.739389425	-0.116373171	0.758559428	0.331768511	0.095068285
MAK16	0.377043299	6	1	DOWN	-0.057257499	0.16	0.626922387	0.122805966	0.000780097	-0.338089443	0.061793032
DPM1	0.377043299	6	1	DOWN	0.022763341	0.08	1.350543888	0.118480538	0.440219658	-0.160903643	0.099240269
MT-ATP6	0.377074881	4	1	DOWN	-0.046469699	-0.07	NA	-0.016598848	NA	-0.172748848	-0.058234849
TOP3B	0.377087378	5	1	DOWN	0.003625713	0.03	-0.123782138	NA	0.024989126	0.202373412	0.024989126
SRC	0.377087378	5	1	DOWN	0.013497578	NA	-0.633879864	0.092351776	-0.519004093	0.407720953	0.013497578
YPEL3	0.377183078	6	1	DOWN	0.125195928	0.25	-0.768150027	0.146697286	0.258892767	0.12433087	0.135946607
ARHGAP35	0.377234873	6	1	UP	0.035535574	-0.31	-0.110663162	0.096376084	1.277526303	-0.108271318	-0.036367872
UAP1	0.377322901	6	1	UP	-0.026127123	-0.24	0.259951878	-0.114928519	-0.247347632	0.10127868	-0.070527821
PARD6G	0.377474543	6	1	UP	-0.000198464	-0.36	-0.637375824	0.097441566	1.204592485	-0.773106014	-0.180099232
ACBD3	0.377474543	6	1	UP	-0.013269996	-0.42	0.713553832	0.155597458	0.199503605	-0.542042759	0.071163731
UQCR11	0.37767761	6	1	DOWN	-0.121672465	0.34	0.133025361	0.073651272	-0.216780218	0.081000564	0.077325918
BRD1	0.377742627	6	1	UP	-0.002584742	-0.21	-0.214866865	0.084922594	0.055699036	-0.339547305	-0.106292371
SPRTN	0.377846577	6	1	UP	0.007223938	-0.43	0.592008146	0.194051088	-0.867658645	-0.111667374	-0.052221718
BTNL9	0.377846577	5	1	DOWN	-0.108015116	0.07	-0.031918818	-0.290881365	1.544312514	NA	-0.031918818
AGFG2	0.377882623	6	1	UP	-0.014199759	-0.04	-0.780044869	0.250952766	-0.777042217	0.282534492	-0.027099879
EFHC1	0.377937828	6	1	DOWN	-0.001328615	0.49	0.469219028	-0.182304439	-0.909669541	-0.061457697	-0.031393156
NUMA1	0.378022662	6	1	UP	0.010721481	-0.09	-0.886896503	-0.159400773	-2.343971699	-0.034964229	-0.124700387
COL9A3	0.378085935	5	1	DOWN	-0.177813412	0.36	0.036200389	NA	-0.382288464	-0.321612393	-0.177813412
RPLP0	0.378110193	5	1	UP	0.213591698	0.02	0.111134906	0.062005796	NA	-0.277169078	0.062005796
FBXW2	0.378110193	6	1	UP	-0.041957644	-0.14	-0.260195654	0.276097512	1.423475804	-0.080967973	-0.061462809
SH3BGRL	0.378110569	6	1	UP	0.042305636	-0.53	1.304409564	0.009505026	-1.706619242	0.224936572	0.025905331
ZBTB22	0.378218752	5	1	UP	0.164485566	-0.11	NA	0.158913909	-0.263118454	-0.185478024	-0.11
TAF15	0.378268513	5	1	UP	0.047405856	NA	0.174073411	-0.182522451	0.220185118	-0.153457245	0.047405856
TECR	0.378302869	6	1	UP	-0.077618788	0.05	-1.064216906	0.019150822	0.148213638	-0.562525292	-0.029233983
NSA2	0.378302869	6	1	DOWN	0.036724275	0.14	2.153833072	-0.011179105	-0.533984309	-0.042984794	0.012772585
FXYD5	0.378302869	6	1	DOWN	0.280273182	0.33	-0.768753953	-0.165887667	0.50330794	1.134442516	0.305136591
FBLN5	0.378443037	6	1	UP	0.069879037	-0.3	-0.115056909	-0.254075384	-0.337745624	0.168263772	-0.184566147
NDUFB6	0.378443037	6	1	DOWN	-0.029133093	0.12	1.488445235	0.117291752	-0.56655773	-0.07501422	0.04407933
SORBS2	0.378539778	6	1	UP	-0.28294393	-0.54	0.120546437	-0.855452773	0.396848893	0.090731372	-0.096106279
MAP4	0.378564217	6	1	UP	0.062455485	-0.15	-0.185234881	-0.07131625	-0.006822688	-0.120469602	-0.095892926
RANBP9	0.378564217	6	1	UP	0.006302523	-0.3	0.090995957	0.137933881	-0.820152805	0.083674926	0.044988724
MOSPD1	0.378583249	6	1	UP	0.082078823	-0.21	0.385285539	0.048048673	-0.696451386	-0.4082755	-0.080975664
TMEM219	0.378583249	6	1	DOWN	0.049464853	0.17	-0.777040668	-0.078889782	0.087862428	0.184570199	0.06866364
PSMA3	0.378583249	6	1	DOWN	0.060852667	0.09	1.416607494	-0.19694147	1.208392329	-0.029858854	0.075426334
GPR171	0.378591067	4	1	UP	NA	-0.05	NA	-0.157466414	0.97529291	0.19402455	0.072012275
ZDHHC14	0.378591067	6	1	DOWN	0.11167079	0.25	-0.646663557	-0.12582968	0.781507591	0.105640098	0.108655444
TCEAL4	0.378629096	6	1	DOWN	-0.00093776	0.57	1.374648134	-0.012494763	-0.266359101	-0.306612332	-0.006716261
CREBL2	0.378712131	6	1	UP	0.057033319	-0.51	0.021961178	-0.065911152	-0.716180443	0.244403619	-0.021974987
CRTC2	0.378712131	5	1	DOWN	0.049281985	0.04	-0.51205234	0.009714917	NA	0.113170288	0.04
SUV39H1	0.378723504	6	1	UP	-0.059849112	0.16	-0.886265488	0.150017156	-0.300450684	0.039967026	-0.009941043
ATP5F1B	0.37876681	4	1	DOWN	-0.147310658	NA	-0.267961231	-0.039952511	0.064131312	NA	-0.093631584
AGPAT3	0.378863802	6	1	UP	-0.069799332	-0.39	-0.339916026	-0.360828446	1.40159959	0.223254323	-0.204857679
RPL5	0.378863802	6	1	DOWN	0.123491742	0.1	0.948198652	0.027732954	-0.197686407	-0.195912181	0.063866477
UBA52	0.378975034	6	1	DOWN	0.134251159	0.3	-0.326705129	-0.013527416	-0.0854886	0.042196551	0.014334567
TBCC	0.378993916	5	1	UP	0.062459458	0.16	-0.446535791	0.113610022	NA	-0.132484722	0.062459458
ALAD	0.379004143	6	1	UP	0.045278367	-0.14	0.341919413	0.117875681	-0.370155056	-0.315207368	-0.047360816
DIP2B	0.379284957	6	1	UP	-0.108867497	-0.17	0.099649638	0.032075093	-0.429274088	-0.577951148	-0.139433748
ADGRF4	0.379336119	4	1	DOWN	-0.081446084	NA	-0.076545793	0.338519829	NA	-0.312843021	-0.078995939
KDM6A	0.379425428	6	1	UP	-0.058493601	-0.26	0.145474605	0.080296296	-0.728480907	-0.279068868	-0.1592468
MYH3	0.37943833	5	1	UP	-0.092457146	0.75	0.432653253	-0.035854991	0.060040698	NA	0.060040698
CCDC7	0.37943833	5	1	DOWN	0.067286262	0.11	-0.029004009	0.297243707	-1.471880809	NA	0.067286262
LEMD3	0.379452335	6	1	UP	-0.041024712	-0.56	0.090672289	0.020145824	-0.837897551	-0.210876117	-0.125950414
C1QTNF2	0.379667517	4	1	UP	0.171991964	0.16	0.002133655	NA	NA	0.112030222	0.136015111
ZNF837	0.379667517	4	1	UP	0.086958022	0.15	NA	NA	0.075647813	-0.023747811	0.081302918
RIN3	0.379667517	5	1	DOWN	-0.002762214	-0.11	-0.155014642	-0.065943049	NA	0.613620765	-0.065943049
ADRM1	0.37974871	6	1	DOWN	0.05357241	0.21	-0.615971937	-0.014985012	1.21887791	-0.095146542	0.019293699
RPL28	0.379847103	6	1	DOWN	0.176611229	0.18	-0.471645553	0.109161412	-0.401533886	0.022345218	0.065753315
EMC3	0.379903076	5	1	UP	0.058727278	0.18	NA	-0.20097052	1.191131071	-0.113104363	0.058727278
SPTSSB	0.379987748	6	1	UP	-0.209278822	-0.24	0.77397671	0.114923078	-1.899839121	-0.137171789	-0.173225305
TMEM139	0.380187411	5	1	DOWN	-0.042787261	0.13	-0.137510552	-0.315757827	0.202200603	NA	-0.042787261
TTC7A	0.380193589	5	1	DOWN	-0.004213776	-0.1	-0.416737188	0.111803695	NA	0.376848435	-0.004213776
FRG1	0.38053426	6	1	DOWN	-0.000393935	0.44	1.618530403	0.003136233	0.013879679	-0.168432996	0.008507956
TIMM21	0.38070776	6	1	DOWN	-0.018516913	0.15	0.899273722	0.029651036	-0.821969545	-0.18709323	0.005567062
RNASEL	0.38078735	6	1	UP	-0.010006976	-0.19	-0.180093212	-0.103321336	0.310821396	-0.001028636	-0.056664156
NCOR2	0.38083253	6	1	UP	0.114072206	-0.17	-0.810563874	-0.13454358	-0.456041786	0.221412312	-0.15227179
AP1S1	0.38083253	6	1	DOWN	0.140390869	0.15	-0.210045431	0.193348637	0.952910692	-0.182842978	0.145195434
MYRIP	0.380881312	4	1	DOWN	-0.02295787	-0.69	-0.028643013	-0.084573216	NA	NA	-0.056608115
XIAP	0.380935895	6	1	UP	-0.042447338	-0.25	-0.060977636	0.103350462	-0.30546612	0.034841456	-0.051712487
PIGS	0.381114472	6	1	UP	0.054389321	-0.09	-0.668314792	0.030355552	0.570703546	-0.170626315	-0.029822224
RPUSD2	0.381255508	6	1	UP	-0.087289208	0.12	-0.779233184	0.122082333	-0.220185408	-0.342816481	-0.153737308
NUDCD3	0.381396587	6	1	UP	-0.062472471	-0.09	-0.859333713	0.005276617	0.48881798	-0.205903088	-0.076236235
POF1B	0.381396587	6	1	UP	-0.131876411	-0.31	0.689240381	0.171482082	-0.740273915	-1.618715472	-0.220938206
MRPL13	0.381396587	6	1	DOWN	-0.024055405	0.19	1.626570448	0.114617875	0.297728364	-0.10618782	0.152308937
MAPRE2	0.381496944	6	1	UP	-0.110656786	-0.21	0.301502405	0.180007924	-0.227880667	0.135080037	0.012211625
PYGB	0.38153771	6	1	UP	-0.225778899	-0.27	-1.051290021	-0.243579067	-0.345129918	0.115055599	-0.256789534
ARHGAP18	0.381574645	5	1	UP	0.120848504	-0.2	NA	-0.068239003	0.107192843	0.662068573	0.107192843
SP1	0.381678876	6	1	UP	0.079524088	-0.07	-0.656072444	0.366076773	-0.460998622	-0.178212522	-0.124106261
DCAF15	0.381678876	6	1	DOWN	0.080051639	0.2	-0.90052615	0.113980282	0.340832217	-0.008203992	0.09701596
EFCC1	0.381679253	5	1	UP	-0.019696628	0.51	-0.060521886	-0.135683596	-0.35414618	NA	-0.060521886
TNKS1BP1	0.381820086	6	1	UP	-0.04617986	-0.01	-1.091618042	0.002624766	1.893252131	-0.59500265	-0.02808993
PGLYRP3	0.381828051	5	1	DOWN	-0.042358304	-0.1	-0.305694895	0.225940831	0.494142411	NA	-0.042358304
HSF4	0.381948223	5	1	DOWN	-0.244666562	0.88	-0.003665177	NA	0.421062098	-0.357619498	-0.003665177
IQCB1	0.38196134	6	1	DOWN	-0.077456141	0.15	0.711680101	0.07261765	1.564099409	-0.114835879	0.111308825
CHMP5	0.38196134	6	1	DOWN	0.138257933	-0.18	1.582596776	0.165806056	2.282123635	-0.093659525	0.152031994
COL4A6	0.382093818	5	1	DOWN	0.03367315	0.33	0.03665796	0.102528513	NA	-0.737299779	0.03665796
LY86	0.382102637	6	1	DOWN	0.200336916	0.35	-0.251251359	-0.091761195	0.864501185	0.184149174	0.192243045
SNRNP35	0.382271545	6	1	DOWN	0.063390223	0.55	-0.140190665	0.041995207	-0.510300312	-0.351607972	-0.049097729
TRAPPC10	0.382274698	6	1	UP	-0.010973978	-0.15	-0.052661272	-0.191042548	1.914963006	0.174857387	-0.031817625
PCGF1	0.382274698	6	1	DOWN	0.024053767	0.41	0.093085295	0.074399603	1.118671272	0.006807374	0.083742449
PRR3	0.382321941	6	1	DOWN	-0.120615352	0.23	-0.131704914	0.257524745	-1.035748019	0.179731516	0.029558082
PPP2R5E	0.382385362	6	1	UP	0.044285985	-0.16	0.375340796	0.08651261	-0.208009432	-0.239930064	-0.057857007
ZMIZ1-AS1	0.382445552	4	1	UP	0.065058778	0.57	0.003327706	0.115443958	NA	NA	0.090251368
WBP11	0.38252679	6	1	UP	-0.139098784	-0.15	0.050584828	0.062455146	-0.199199859	-0.15543069	-0.144549392
AP1G2	0.382572674	6	1	DOWN	-0.038284455	0.47	-0.449670733	0.118997252	0.253200068	0.330288437	0.18609866
SYCE1L	0.38261961	4	1	UP	0.019134915	0.82	NA	0.033836584	NA	-0.045573357	0.02648575
PARP15	0.382695799	4	1	UP	0.037423846	0.65	-0.141692754	NA	1.750525359	NA	0.343711923
LYPD5	0.382695799	5	1	UP	-0.098855563	0.01	-0.269444523	0.232668357	0.498179946	NA	0.01
HTATSF1	0.382695799	5	1	DOWN	0.079081854	0.08	NA	0.132639309	-0.898470906	-0.191719662	0.079081854
NR2F6	0.382721725	6	1	UP	0.015928796	0.21	-0.872267877	-0.004005744	0.032327636	-0.313345375	0.005961526
CD46	0.382809776	6	1	UP	-0.002422554	-0.29	0.929050158	-0.13156372	0.382177985	-0.073966929	-0.038194741
MRPL42	0.382809776	6	1	DOWN	-0.048247236	-0.15	1.435633155	0.247866379	0.28358564	-0.097501448	0.099809572
S100A4	0.382809776	6	1	DOWN	0.240086216	0.37	-0.11647117	0.058882752	1.114788551	1.399044003	0.305043108
TOM1	0.382951335	6	1	UP	0.011555	0.08	-0.786373691	0.069975365	0.063363133	-0.346481017	0.037459067
RPL9	0.382951335	6	1	DOWN	0.071254569	0.18	1.187525105	-0.002461861	0.949088481	-0.251877025	0.125627285
JMJD8	0.383019953	6	1	UP	0.112072856	-0.04	-0.655982143	0.013646403	-0.105279911	-0.059034411	-0.049517206
HLA-DRB5	0.383069797	5	1	UP	0.123863709	0.11	-0.52285254	NA	-2.499762816	0.166436876	0.11
PAK4	0.383092937	6	1	UP	-0.046390785	-0.06	-0.910522379	0.027100336	-0.626278782	-0.311475173	-0.185737586
EMC8	0.383092937	6	1	DOWN	0.018441914	0.18	-0.076897193	0.071368995	0.884163158	-0.115827124	0.044905454
VAMP2	0.383234583	6	1	UP	-0.040096248	0.1	-1.101437412	0.050924402	-0.248590282	0.00571621	-0.017190019
CSGALNACT1	0.383234583	6	1	UP	-0.057831575	-0.23	0.063691555	-0.208962216	-0.3070687	0.360505581	-0.133396895
PTS	0.383421169	6	1	DOWN	-0.220129897	0.2	1.100136729	0.131084346	0.349982596	-0.255578641	0.165542173
ADAMTS3	0.383421169	4	1	DOWN	0.028047518	-0.51	NA	0.321672082	-1.036568844	NA	-0.240976241
FGFBP3	0.38349066	6	1	DOWN	0.18653238	0.29	-0.030004386	0.051876891	-1.080545114	0.019974115	0.035925503
DSC3	0.383551508	6	1	UP	0.070382665	-0.38	0.428720724	0.190307235	-0.387681605	-0.70113508	-0.154808667
SPIRE2	0.383665022	5	1	DOWN	-0.057591004	0.25	-0.049775523	-0.105419313	-0.453161182	NA	-0.057591004
MLLT1	0.383766263	6	1	UP	0.025452543	-0.44	-0.12189387	-0.024673276	0.629451781	-0.117466051	-0.071069664
CAPN1	0.383801602	6	1	UP	0.0777981	-0.1	-0.726758798	-0.211136265	-0.223471813	-0.206977272	-0.209056768
LYPLAL1	0.383801602	6	1	DOWN	0.111261976	0.05	1.189676298	-0.065660502	1.005506055	-0.095447777	0.080630988
ZNF814	0.383818213	5	1	DOWN	-0.119185922	0.3	-0.417817815	-0.164257577	NA	0.100490463	-0.119185922
TMA7	0.383839435	6	1	DOWN	-0.052712817	0.53	1.629652758	0.034595158	-0.212875685	0.02143818	0.028016669
ZNF528	0.383915651	5	1	UP	0.004669802	0.11	-0.086522797	-0.090465052	NA	0.159591386	0.004669802
GPC3	0.383915651	5	1	DOWN	0.079916936	-0.21	-0.05977704	-0.160423925	NA	0.158965349	-0.05977704
NXT1	0.384065082	6	1	DOWN	-0.019812178	0.24	-0.060512375	0.143683997	0.412717378	-0.237548412	0.06193591
TXNDC15	0.384085374	6	1	UP	-0.012639382	-0.12	0.220293995	-0.111330747	-0.043861854	-0.104995915	-0.074428884
IMPDH1	0.384085374	6	1	DOWN	-0.000717947	0.21	-0.341396427	0.180852101	-0.948861676	0.073470873	0.036376463
HCG11	0.384188413	5	1	UP	0.135948178	-0.48	0.003959595	0.28364742	NA	-0.045327613	0.003959595
MSANTD2	0.384188413	6	1	DOWN	-0.049307717	0.25	0.309701395	-0.016232189	0.119970255	0.032382364	0.076176309
PWWP2B	0.384227326	6	1	UP	0.113677148	0.05	-1.099777238	0.062980155	-0.900617236	-0.303563214	-0.126781607
TCFL5	0.38436407	6	1	UP	0.001229733	-0.16	-0.099836905	0.029224319	0.194262646	-0.379695949	-0.049303586
MKNK2	0.384369321	6	1	UP	-0.068235211	-0.05	-0.851803175	0.046684406	0.417384973	-0.091637583	-0.059117606
SPTSSA	0.384369321	6	1	UP	-0.214435739	-0.17	0.483776633	-0.097620765	1.292417058	-0.44534486	-0.133810383
SNRPB2	0.38451136	6	1	DOWN	0.016180365	0.01	1.204519147	0.060242845	1.544262	0.126736054	0.09348945
ELOVL3	0.384537594	4	1	DOWN	NA	-1.33	-0.074948293	-0.840712629	0.124410412	NA	-0.457830461
SLC49A4	0.384695511	4	1	UP	0.06610319	NA	-0.003604538	0.152897677	0.229233772	NA	0.109500434
NMNAT2	0.38511228	5	1	DOWN	-0.052842986	0.07	-0.002758453	0.071626908	-0.699018453	NA	-0.002758453
NUP37	0.385222211	6	1	DOWN	-0.060888568	0.02	0.879433317	0.116213178	0.402809114	-0.057526742	0.068106589
REXO4	0.385262049	6	1	DOWN	-0.02090702	0.33	0.005361283	0.108531423	-0.210397418	-0.096085997	-0.007772868
RPGR	0.385364513	6	1	DOWN	-0.081460768	0.26	0.693343707	-0.070045105	0.110225983	0.071115419	0.090670701
CCDC107	0.38541186	5	1	UP	-0.00064498	0.01	-0.206298098	-0.094634439	NA	0.145605943	-0.00064498
USP34	0.385586356	6	1	UP	0.013270482	-0.49	0.438629725	-0.294244338	-0.120897824	-0.000875549	-0.060886687
OXCT1	0.38579168	6	1	UP	-0.073178921	-0.16	0.589323493	0.144670601	0.279770349	-0.305255073	0.03574584
CIITA	0.38579168	6	1	DOWN	0.244104401	0.25	-0.14496986	-0.133154291	0.398325371	1.076758501	0.2470522
LATS1	0.385841356	6	1	UP	-0.050992677	-0.49	0.132717228	0.07663831	0.361211922	-0.126689144	0.012822816
NSMCE1	0.385861547	6	1	DOWN	-0.066396749	0.24	0.118752617	-0.052411546	1.093557203	-0.005788779	0.056481919
MROH1	0.386011528	5	1	DOWN	-0.068691835	-0.11	-0.324311962	0.195198404	NA	0.14071403	-0.068691835
ZSWIM6	0.386011528	5	1	DOWN	-0.057089849	-0.39	0.152379937	0.037306496	NA	0.090705686	0.037306496
NIPSNAP3A	0.386066811	5	1	UP	-0.189583856	-0.25	0.658233466	0.186124332	NA	-0.13335857	-0.13335857
SLC29A2	0.386070745	5	1	DOWN	0.006106775	0.34	-0.264516329	-0.090748119	-0.612518001	NA	-0.090748119
DMAC2L	0.386075089	4	1	DOWN	-0.021967033	NA	0.585272351	0.137630842	-1.755843171	NA	0.057831904
DECR2	0.386111422	5	1	UP	0.021146818	0.36	-0.331400517	0.048055366	NA	0.020877427	0.021146818
GPR146	0.386219243	6	1	UP	0.050552203	-0.38	-0.214352343	-0.105051474	-0.69051663	-0.097516191	-0.159701909
IFI30	0.386219243	6	1	DOWN	0.328850706	0.41	0.026537667	0.092105378	3.312432937	0.1813119	0.255081303
SEC61A1	0.386286545	5	1	UP	0.012904093	NA	-0.434219317	0.071838085	-0.046449162	0.042505746	0.012904093
G3BP2	0.386300209	6	1	UP	0.057968845	-0.53	-0.395361713	0.072750454	-0.703438383	0.429650088	-0.168696434
PDE2A	0.386300209	4	1	DOWN	-0.048055656	-0.2	NA	-0.151719314	NA	0.19648813	-0.099887485
OTUD3	0.386311615	5	1	UP	-0.045857393	0.13	-0.027717692	0.112923243	NA	-0.179900756	-0.027717692
KLF7	0.386361851	6	1	UP	-0.0533377	-0.28	-0.036250326	-0.268571755	-0.542990767	0.465596725	-0.160954727
ADCK2	0.386361851	6	1	UP	-0.096053084	0.02	-0.951661814	0.128834317	1.078263494	0.059226879	0.03961344
PGM5	0.386504503	6	1	UP	0.033049489	-0.3	-0.446823758	-0.685706493	-1.353991549	0.030270107	-0.373411879
TANC2	0.386611872	5	1	UP	-0.034745568	-0.03	NA	0.099034499	0.793916684	-0.124254482	-0.03
SPINT1	0.386647199	6	1	UP	-0.133987276	0.06	-1.117985625	-0.023472882	-0.4891601	-0.463821768	-0.298904522
RPA1	0.386912299	6	1	UP	0.062591087	-0.13	-0.066381674	-0.060542227	0.460019915	-0.198192216	-0.063461951
LSM1	0.386932724	6	1	DOWN	0.121037998	0.16	1.150314243	0.111721661	0.312839881	-0.200780856	0.140518999
POP7	0.386932724	6	1	DOWN	0.17482121	0.22	-0.196293031	0.165622828	1.037525651	-0.460100992	0.170222019
PHF6	0.387062575	6	1	UP	-0.043233557	-0.38	0.153287968	0.175157581	-0.296708479	0.106636491	0.031701467
NRDE2	0.387062575	6	1	DOWN	-0.049738232	0.18	0.246540576	-0.00612174	-0.077650928	0.054517	0.02419763
KATNB1	0.387075551	6	1	UP	-0.057092185	-0.07	-0.754411644	0.158009729	0.220839187	-0.084347262	-0.063546093
SEC13	0.387212894	5	1	UP	0.085182068	0.11	NA	0.006834562	-1.255976203	0.010083719	0.010083719
NRCAM	0.387218423	6	1	UP	-0.081328012	-0.51	0.043984069	-0.833228056	-0.434312465	0.021910623	-0.257820239
COX20	0.387218423	6	1	DOWN	-0.012783257	-0.04	1.282499948	0.197250163	0.568516451	0.086570087	0.141910125
ETV2	0.387218423	6	1	DOWN	0.026143555	0.4	-0.152998454	0.210305974	-0.60431391	-0.249491224	-0.063427449
HMG20B	0.387361339	6	1	UP	-0.138916158	0.14	-0.79366756	-0.116800181	-0.358532836	-0.425459659	-0.248724497
ALDH5A1	0.387363256	6	1	UP	0.105949096	-0.41	-0.268554211	-0.064304842	-0.438908182	0.168971484	-0.166429526
DZIP1L	0.387401657	6	1	DOWN	0.077987542	0.39	0.170213742	0.10870802	-1.050369281	-0.156838	0.093347781
PUF60	0.387504299	6	1	UP	0.033661526	0.13	-0.672015908	-0.011760253	0.206583604	-0.339304848	0.010950637
CFL1	0.387504299	6	1	DOWN	0.095360171	0.15	-0.474832388	0.03468235	0.080045838	0.505624959	0.087703004
VCP	0.38751366	5	1	UP	-0.021490242	-0.01	-0.12024163	0.114269716	NA	-0.168056718	-0.021490242
RNF38	0.38751366	6	1	UP	-0.030294568	-0.32	-0.165953693	-0.079363117	-0.560538619	0.100730962	-0.122658405
DHTKD1	0.387689363	5	1	UP	0.013247172	-0.11	0.078840958	0.086508652	NA	0.212368926	0.078840958
CLUAP1	0.388040575	6	1	DOWN	-0.002342481	0.2	0.677499901	-0.212664611	-0.771099538	0.041338329	0.019497924
KMT2C	0.388266315	6	1	UP	-0.037589634	-0.34	0.116266963	-0.122359435	-0.861494592	-0.154076764	-0.1382181
DENND2C	0.388320425	5	1	DOWN	-0.150483106	-0.01	-0.187456007	0.222476081	NA	-0.320788241	-0.150483106
PPP1R3B	0.388362981	6	1	UP	-0.031736293	-0.16	-0.104586315	-0.139659742	-2.1842815	0.060415637	-0.122123028
POM121	0.388391991	6	1	UP	0.04360597	-0.37	-0.202526739	0.011794579	0.000985908	-0.0076526	-0.003333346
CDO1	0.388391991	5	1	DOWN	0.101457337	-0.52	-0.02263199	-0.395444019	-0.381814067	NA	-0.381814067
BTN3A2	0.388506249	6	1	DOWN	0.148723286	0.33	-0.057214621	-0.104429586	0.308559392	0.639946214	0.228641339
P2RY13	0.388567674	5	1	DOWN	NA	0.05	-0.027857887	0.069795371	0.375320084	0.316301905	0.069795371
GATAD2A	0.38864956	6	1	UP	-0.053264939	-0.08	-0.714632477	0.095797787	0.035770292	-0.164991482	-0.06663247
HNMT	0.38864956	6	1	UP	-0.096822736	-0.17	1.036566154	-0.282974708	-1.013469358	-0.04653124	-0.133411368
DTX3L	0.38864956	6	1	DOWN	0.062473574	0.19	0.137958491	-0.045212551	0.943935545	0.498982785	0.163979246
STAT5B	0.388696515	6	1	UP	0.005787148	-0.19	-0.235097842	-0.031155907	1.071519758	0.304886035	-0.012684379
LYPD6	0.388696515	4	1	DOWN	-0.141409546	-0.32	0.034424195	-0.358435753	NA	NA	-0.230704773
CLEC4GP1	0.388727964	4	1	UP	NA	1.3	-0.066398449	-0.349700708	1.471793218	NA	0.616800776
GLRX3	0.388792916	6	1	DOWN	-0.003554126	0.14	1.184635274	0.240318908	1.027774687	-0.09220983	0.190159454
TIMM10	0.388869202	6	1	DOWN	0.035587823	0.28	0.285361154	0.022053558	0.449585383	0.066193587	0.173096793
DNAJC13	0.388936316	6	1	UP	0.005156971	-0.11	0.492156506	-0.104250545	0.729552854	-0.327054706	-0.049546787
PRELID1	0.38902003	5	1	UP	0.030659212	0.02	-0.176117659	0.128302696	NA	0.079476713	0.030659212
NDUFV1	0.389059514	6	1	DOWN	0.067712286	0.27	-0.935117639	-0.067657278	-0.394779106	0.074185276	2.75040944631016e-05
ARL4A	0.389072743	5	1	UP	-0.04602839	NA	0.766019214	0.029052351	1.273756197	-0.294423265	0.029052351
AP5S1	0.389072743	5	1	DOWN	0.089095165	NA	-0.568978679	0.016066156	-1.320195966	0.079853771	0.016066156
POMP	0.389223248	6	1	DOWN	-0.040494112	0.24	1.377358253	0.020566692	0.230145366	0.08635425	0.158249808
EIF4EBP1	0.389223248	6	1	DOWN	0.08208064	0.38	-0.157696837	0.158438845	-0.459600178	0.016451875	0.049266258
TP53BP1	0.389289934	5	1	UP	-0.022586234	0.22	0.153983572	-0.138908936	NA	0.18058385	0.153983572
NT5DC1	0.38936678	6	1	UP	-0.031302208	-0.17	0.609547649	0.112169133	-0.200894359	-0.307059575	-0.100651104
EMC4	0.38936678	6	1	DOWN	0.051037898	0.12	0.782841016	-0.048386877	0.672923023	-0.075454536	0.085518949
SNRNP40	0.389472769	6	1	DOWN	0.054264158	0.15	-0.068734916	0.155889953	0.643707712	0.001342034	0.102132079
TMEM115	0.389510356	6	1	UP	0.040559696	0.08	-0.870524041	-0.003583846	-0.082921998	-0.427445885	-0.043252922
KRT19	0.389520429	5	1	DOWN	-0.14028647	0.39	-0.510057911	-0.40695158	NA	0.131695362	-0.14028647
ZNF197	0.389623549	5	1	DOWN	-0.00495762	NA	0.434032536	0.005433425	-1.061423447	-0.149716441	-0.00495762
TRIM22	0.389653977	6	1	DOWN	0.187135177	0.04	1.055935986	-0.071570965	0.761393633	1.524067961	0.474264405
DNAJB9	0.389774807	6	1	UP	0.118671706	-0.62	0.070430253	-0.106395038	0.443442721	-0.062877547	0.003776353
DHX58	0.389799689	6	1	DOWN	-0.070764544	0.41	-0.203494367	-0.115121613	0.093323305	0.620704923	0.011279381
ZNF516	0.38992589	5	1	DOWN	0.057219171	-0.04	0.008032612	0.033648846	NA	-0.088150678	0.008032612
BSG	0.38994135	6	1	UP	-0.053979561	-0.2	-1.132716173	-0.139866787	0.44947654	-0.226649285	-0.169933394
JPX	0.389981638	4	1	DOWN	-0.043715294	0.48	NA	-0.086429301	NA	-0.148375547	-0.065072297
HSD17B13	0.390054009	5	1	UP	0.151218096	-0.91	-0.461620202	NA	-2.221720185	-0.171935641	-0.461620202
SPNS1	0.390085103	6	1	UP	0.152368658	-0.24	-0.711253776	0.13154155	-0.513121438	0.061670239	-0.089164881
ZDHHC6	0.390085103	6	1	DOWN	0.154446682	0.17	0.545606874	-0.058758613	0.31692209	0.329461498	0.243461045
ARAP2	0.3902289	6	1	UP	0.042489067	-0.25	0.332259541	0.148894765	-0.867655532	-0.090686853	-0.024098893
MFN2	0.390372741	6	1	UP	-0.074774424	-0.13	-0.598988659	-0.032143276	-1.207225274	-0.722509484	-0.36449433
SLC30A7	0.390504759	6	1	UP	0.06983257	-0.26	0.014136195	-0.095118404	-0.149036259	0.112620912	-0.040491105
ZNF585A	0.390516626	6	1	DOWN	0.065352861	0.01	1.492558526	0.134186893	-0.106900922	-0.046282894	0.037676431
FOLR1	0.390530646	5	1	DOWN	-0.007447545	0.1	0.065639519	-0.36710941	NA	0.071814274	0.065639519
HDAC5	0.390660555	6	1	UP	-0.020906763	-0.03	-0.806850766	-0.059473952	-1.782835206	-0.059764432	-0.059619192
VPS29	0.390660555	6	1	DOWN	-0.017970072	0.12	1.328969855	0.134079172	0.073464689	-0.005389236	0.096732345
ARMCX2	0.390681942	6	1	UP	-0.031475076	-0.32	0.091457848	-0.175048815	0.534515758	0.085900381	0.027212652
ZNF282	0.390948547	6	1	UP	-0.092425621	-0.01	-1.116478794	0.03890043	1.28192658	-0.021652451	-0.015826225
DHRS1	0.39098466	6	1	DOWN	0.041125482	0.24	-0.472113837	0.11054233	0.067054714	-0.246982301	0.054090098
FAM169A	0.391034096	4	1	UP	0.08204552	0.17	0.00832324	0.020173241	NA	NA	0.051109381
NUP210	0.391136083	5	1	UP	-0.036904118	0.27	-0.131841573	-0.088494529	NA	0.816755283	-0.036904118
TMEM94	0.391210643	5	1	DOWN	0.118929235	NA	-0.525034728	-0.012883675	-0.123477341	0.044118852	-0.012883675
TCEAL9	0.391379794	4	1	DOWN	-0.23046891	NA	2.114577224	0.138868735	-0.355386882	NA	-0.045800087
ZNF487	0.391387241	4	1	UP	0.035786864	0.47	NA	0.200973413	NA	-0.047956233	0.118380139
AIM2	0.391525061	6	1	DOWN	0.059446727	0.7	0.220371332	-0.112297081	1.315088635	0.123367091	0.171869211
CD81	0.3916693	6	1	UP	0.135649173	-0.1	-0.737095512	-0.051878973	0.112994053	0.107378765	0.027749896
ADCY3	0.3916693	6	1	UP	-0.065297215	-0.25	-0.136253153	-0.012926218	0.088944212	0.19211299	-0.039111717
MTIF2	0.3916693	6	1	DOWN	0.008420663	0.16	1.398735039	0.071208577	0.35267646	-0.084283386	0.115604289
METTL2A	0.391710226	4	1	DOWN	-0.111359982	0.09	-0.591113324	NA	NA	-0.094961277	-0.103160629
DCTN1	0.391813583	6	1	UP	-0.076635594	-0.15	-0.719618477	0.047327451	0.288250036	-0.091016128	-0.083825861
NR1D2	0.391893836	6	1	UP	0.08403635	-0.29	0.211465381	0.093406597	-0.449864664	-0.263264344	-0.089613997
RILP	0.391893836	5	1	UP	-0.009435242	0.23	-0.154779383	-0.059865597	NA	0.659533949	-0.009435242
AZIN2	0.391893836	5	1	UP	-0.046628587	NA	-0.022369696	-0.090911726	0.633061805	0.216775912	-0.022369696
CDK11B	0.391893836	6	1	DOWN	0.008082205	0.41	0.093583776	0.062146533	-0.612250698	0.256527809	0.077865155
SCN1B	0.391917342	4	1	UP	0.033447157	0.19	NA	0.029931055	NA	1.049183691	0.111723579
PHF1	0.391917342	6	1	DOWN	-0.002989095	0.23	-0.432516685	-0.147422587	1.588603789	-0.013709639	-0.008349367
MRPS17	0.391957911	6	1	DOWN	-0.010219405	0.24	1.442667592	0.168361003	-0.278347149	-0.187675528	0.079070799
DERL3	0.392087563	4	1	UP	NA	0.66	-0.046863526	0.045505224	NA	0.218249184	0.131877204
TPTEP1	0.392087563	4	1	DOWN	NA	0.1	-0.050648342	-0.267652553	NA	-0.748088833	-0.159150448
ALG13	0.392102283	6	1	DOWN	0.026918176	0.12	1.541682164	0.17401226	-0.497232664	0.070273611	0.095136806
ABL1	0.392523551	6	1	UP	0.10239281	-0.35	-0.734038801	-0.05029319	1.329853045	0.110585172	0.02604981
CCDC97	0.392535665	6	1	UP	0.03011801	-0.11	-0.978570546	0.105391118	-1.269960703	0.032431918	-0.039940995
ANAPC10	0.392535665	6	1	DOWN	0.025808746	0.03	1.514177877	0.075528147	1.446326323	-0.233104618	0.052764073
ZNF485	0.392624856	4	1	UP	0.030603741	0.38	0.3730874	NA	-0.275020276	NA	0.201845571
RABEP2	0.392652653	6	1	DOWN	0.005560191	0.38	-0.083461528	0.164220053	-0.700641234	0.008587611	0.007073901
SLC4A8	0.392705317	4	1	UP	NA	0.72	0.068961264	-0.028085281	1.891598207	NA	0.394480632
ADAM15	0.392824808	6	1	UP	0.01579335	-0.04	-0.786600641	0.138847898	-0.317641227	-0.184856941	-0.11242847
GTF2E2	0.392824808	6	1	DOWN	0.06264902	0.18	0.694593218	0.115068739	0.140201657	-0.179388844	0.127635198
CD79A	0.392842653	4	1	UP	NA	-0.58	-0.033614774	NA	1.007604891	2.60274481	0.486995059
UBE2F	0.392969446	6	1	DOWN	0.000281434	0.24	0.490608118	0.147180367	0.291023486	0.275840075	0.257920038
MFAP3	0.393108454	5	1	DOWN	0.000587071	-0.25	0.12438892	0.125898889	0.552084302	NA	0.12438892
OSBPL7	0.393108454	6	1	DOWN	0.010811114	0.62	-0.149307801	-0.108412776	0.144021769	0.44096361	0.077416441
FAM161A	0.393114128	6	1	UP	-0.127082712	-0.38	0.421305712	-0.051503514	-0.444384801	-0.150835972	-0.138959342
MRPL35	0.393114128	6	1	DOWN	-0.086294768	0.04	1.453657866	0.089612504	0.343784021	-0.078533334	0.064806252
ATAD5	0.393114128	6	1	DOWN	-0.01191587	0.28	0.253813907	-0.062834835	-0.602806157	0.056940608	0.022512369
SKIDA1	0.393220406	5	1	DOWN	0.001404679	0.17	-0.318693608	0.033177957	-0.915085008	NA	0.001404679
ACSS2	0.393403626	6	1	UP	0.071376811	-0.23	-0.68322791	-0.355517393	-0.141487013	-0.045176667	-0.185743507
IFT172	0.39345009	5	1	DOWN	-0.066767981	0.27	-0.212983942	-0.064471522	NA	0.087620802	-0.064471522
SGTB	0.393510394	5	1	UP	0.040562839	-0.49	0.001220471	0.042363414	NA	0.633822604	0.040562839
CLIP1	0.393548442	6	1	UP	-0.07664626	-0.22	1.215927557	-0.165730588	-0.433481718	-0.494486995	-0.192865294
IL1A	0.393598297	5	1	UP	NA	-0.52	-0.005918235	0.012924822	1.083240815	0.265052545	0.012924822
INTU	0.393693302	6	1	DOWN	-0.075524885	0.26	0.458237714	-0.098845405	0.336372458	-0.193146069	0.092237558
MCEE	0.393693302	6	1	DOWN	0.015236678	0.16	1.685334627	0.103467643	-0.458895011	-0.178144455	0.059352161
KBTBD7	0.393716787	6	1	UP	0.033277597	-0.41	-0.116144808	0.17119666	-0.780114194	-0.290006628	-0.203075718
MED16	0.393838206	6	1	UP	0.047225554	0.08	-1.144266732	-0.124723968	0.353391159	0.153463128	0.063612777
ZNF84	0.393868976	5	1	DOWN	0.009485953	-0.17	NA	-0.153531311	0.663583127	-0.369378802	-0.153531311
REXO1	0.393983155	6	1	UP	-0.022448966	-0.07	-0.933632943	0.027035646	-0.481698678	-0.056067812	-0.063033906
FUCA1	0.394021209	6	1	UP	0.030511867	-0.17	-0.216708333	-0.092708443	1.844470993	0.027388393	-0.032660025
GALC	0.394021209	6	1	UP	-0.027153835	-0.36	0.055914238	0.004673046	-0.557592895	0.095120133	-0.011240395
CENPB	0.394128148	6	1	UP	-0.077627948	-0.05	-0.997908976	0.02362194	-0.212725554	-0.042639657	-0.063813974
ZNF134	0.394173484	5	1	DOWN	0.025817369	-0.18	NA	0.094206372	1.423082678	-0.351422783	0.025817369
RNF139	0.394397207	5	1	UP	0.092204119	-0.3	0.001647312	0.126783774	NA	0.013651793	0.013651793
ENY2	0.394418269	6	1	DOWN	0.023192224	0.05	1.806016714	0.092082935	0.057944426	0.119357091	0.075013681
IMPA1	0.394478162	6	1	UP	-0.013110097	-0.78	0.616191494	-0.046633785	-0.661544461	-0.00206166	-0.029871941
HPS6	0.394708567	6	1	UP	-0.03042224	-0.09	-1.088268891	0.048481999	0.249208894	-0.293846644	-0.06021112
IL1A	0.394783011	5	1	DOWN	NA	-0.52	-0.005918235	0.012924822	1.083240815	0.265052545	0.012924822
CRY2	0.394853782	6	1	UP	-0.01529045	-0.14	-1.009376504	-0.036644644	-0.407908813	-0.63341114	-0.273954407
PUM2	0.394853782	6	1	UP	-0.074448913	-0.19	0.236542708	0.058913668	1.169382203	-0.422313923	-0.007767622
ACOT13	0.394853782	6	1	DOWN	-0.024126573	0.16	1.925228646	-0.026895696	0.167459023	-0.040051283	0.067936714
STXBP1	0.394999043	6	1	UP	-0.04926621	-0.15	-0.322357498	-0.108253277	-0.448949877	-0.121693544	-0.135846772
POGLUT1	0.394999043	6	1	DOWN	0.052702508	0.16	0.310390744	0.218791773	1.434310792	0.13771665	0.189395886
COLEC12	0.395240604	5	1	UP	0.118794068	-0.05	0.108817006	-0.037022403	NA	0.348226365	0.108817006
RHEB	0.395240604	6	1	UP	0.004316004	-0.23	0.530882924	-0.150804343	0.446029714	-0.059754372	-0.027719184
NCCRP1	0.395240604	5	1	DOWN	0.005153001	0.05	-0.827337175	NA	0.423912671	-0.102909507	0.005153001
TMEM178A	0.395285294	5	1	UP	-0.183021498	0.27	0.06980439	0.018983612	0.82726699	NA	0.06980439
MYBBP1A	0.39535558	5	1	UP	-0.007215245	0.36	-0.238134794	0.014233996	NA	-0.131142936	-0.007215245
RPP38	0.39535558	6	1	DOWN	-0.035181683	0.42	0.623012277	0.098587196	-0.664617075	-0.392469511	0.031702756
TRAK2	0.39554588	6	1	UP	0.043098234	-0.25	0.122692961	-0.117863282	-0.094599424	-0.206953173	-0.106231353
COX7C	0.395580529	6	1	DOWN	-0.123549989	0.25	1.01933773	-0.100667183	0.035512047	0.048953606	0.042232827
NOMO3	0.395726012	6	1	UP	-0.145277005	-0.73	-0.118078696	-0.136701211	1.178657372	0.0745323	-0.127389953
REM1	0.395818759	5	1	UP	0.035349614	0.12	-0.148508659	NA	1.406844032	0.137715486	0.12
RTL6	0.396174657	4	1	DOWN	-0.008757797	NA	-0.313820885	-0.070977107	0.120013317	NA	-0.039867452
THOC5	0.396309818	6	1	DOWN	0.066860527	0.23	-0.111759664	0.105921664	0.111248042	0.101451705	0.103686684
SRPRA	0.396462733	5	1	DOWN	0.026294656	NA	-0.400870428	0.071711304	1.243195266	-0.009115834	0.026294656
FBXO27	0.396469471	5	1	DOWN	-0.031489117	-0.04	-0.538758575	0.231328261	NA	-0.146394362	-0.04
RBM10	0.396530759	6	1	DOWN	-0.001537832	0.26	-0.373411386	0.030068703	2.099731126	0.024689336	0.027379019
SINHCAF	0.396626392	4	1	DOWN	-0.115907393	NA	0.594777972	0.151703206	-0.883545821	NA	0.017897906
CEMIP2	0.396708887	4	1	DOWN	-0.124247625	NA	-0.334987617	-0.05796959	0.185080116	NA	-0.091108607
PRPF19	0.397005524	5	1	DOWN	0.097909608	0.05	-0.48557057	0.034553685	NA	-0.320866244	0.034553685
FAM234B	0.397243576	4	1	DOWN	-0.01044999	NA	-0.815456408	-0.044926816	NA	-0.301259313	-0.173093065
RASSF6	0.397329271	6	1	UP	-0.138697803	-0.31	0.352547668	-0.293039796	-1.905219804	-0.128425289	-0.215868799
TLR5	0.397381127	6	1	UP	0.041395843	-0.3	-0.155958531	-0.148860674	-1.174234988	0.027404715	-0.152409603
ULK3	0.397381127	6	1	DOWN	-0.045490435	0.41	-0.329901948	0.165544984	0.964915346	-0.293576471	0.060027275
SETDB1	0.397475289	6	1	UP	-0.002629362	-0.17	-0.383422363	0.06220307	-0.035720706	0.113080444	-0.019175034
RPL7L1	0.397534342	6	1	UP	-0.007811325	-0.14	-0.286698925	0.092421875	-0.450137467	-0.187697202	-0.163848601
SND1	0.397621353	6	1	UP	-0.080888021	-0.12	-0.793452854	-0.045676837	-0.096267322	0.076427655	-0.088577671
NUCB2	0.397621353	6	1	DOWN	0.052798665	0.29	1.297732498	0.139994939	0.049447876	0.23302593	0.186510435
ZDHHC17	0.397634081	6	1	UP	0.070230918	-0.24	0.539207817	-0.118751545	-1.55472361	0.175663453	-0.024260313
RAPGEF6	0.3976876	6	1	UP	-0.047568339	-0.4	-0.230032246	-0.063048277	-0.330277534	0.329226619	-0.146540262
XPO7	0.397867224	5	1	DOWN	-0.099932798	-0.08	0.028714309	0.097007403	NA	-0.180701082	-0.08
POLR1C	0.397867224	6	1	DOWN	0.031671297	0.36	-0.203380205	0.177264353	-0.529862444	-0.166114562	-0.067221632
EIF3D	0.397913614	6	1	DOWN	0.058817004	0.13	0.116631946	0.003045809	-0.065753866	-0.173070535	0.030931407
ARL15	0.397994245	6	1	UP	-0.027479151	-0.24	0.166940302	0.16785718	-0.680039863	0.042028478	0.007274664
KLC2	0.39810044	5	1	DOWN	-0.182429304	0.16	-0.267944514	0.179808483	NA	-0.098892942	-0.098892942
CYP3A5	0.39810044	6	1	DOWN	-0.044598459	0.62	0.652348122	0.164280962	-0.546039633	-0.1535239	0.059841251
HSPB7	0.398147632	5	1	DOWN	0.046739765	-0.42	-0.276959569	NA	0.568413675	0.195621008	0.046739765
CFAP44	0.398492972	4	1	DOWN	-0.045492219	NA	-0.022282101	-0.170526795	-1.212072452	NA	-0.108009507
TLN2	0.398498674	6	1	UP	-0.062195024	-0.28	-0.245980305	-0.093954312	0.690101705	0.106926233	-0.078074668
TXLNG	0.39864505	6	1	UP	-0.043487496	-0.26	0.405708122	0.095026733	-0.417881249	-0.406546268	-0.151743748
TUBGCP2	0.39864505	6	1	DOWN	-0.035852226	0.13	-0.507972627	0.167027899	0.169020782	0.15961677	0.144808385
TTC21B	0.398761607	5	1	UP	-0.012803831	0.16	NA	-0.158015418	-0.629228816	0.020278387	-0.012803831
TMEM185A	0.398761607	5	1	DOWN	-0.036075042	NA	-0.738674602	0.096706989	1.349341416	-0.288997748	-0.036075042
LUC7L2	0.398903247	5	1	DOWN	-0.028924809	NA	0.161680398	0.10783507	-0.644870575	-0.260489345	-0.028924809
RFC2	0.398915208	6	1	DOWN	0.064209915	0.14	-0.103235688	0.118988697	-1.325839371	-0.064510662	-0.000150373
MAVS	0.398937938	6	1	UP	-0.008401014	-0.44	-0.464980642	0.085780695	1.268511427	0.046890743	0.019244864
GINM1	0.399068852	6	1	UP	0.083559025	-0.31	0.243429093	0.021388773	-1.042726008	-0.238201395	-0.108406311
MEX3B	0.399068852	5	1	DOWN	0.005659945	-0.7	0.130518568	NA	-0.621980924	0.161790684	0.005659945
RNF25	0.399267623	5	1	DOWN	-0.052637114	0.34	-0.255685037	0.11084903	NA	-0.091458363	-0.052637114
WASHC1	0.399329018	4	1	DOWN	-0.028100187	NA	0.201790762	-0.168582669	-1.112364394	NA	-0.098341428
PRPSAP1	0.399524252	6	1	UP	-0.12544462	-0.13	-0.081742072	-0.224922671	1.475289215	0.028756393	-0.103593346
HIC1	0.399565875	5	1	DOWN	-0.090180098	-0.14	-0.024747747	-0.139834428	NA	0.277003839	-0.090180098
STXBP5	0.400111284	6	1	UP	-0.05043511	-0.2	0.324954219	0.245695507	-0.046237197	-0.631401983	-0.048336153
THTPA	0.400258155	6	1	UP	-0.109650927	-0.23	-0.176028136	-0.017424262	1.824099681	-0.002787989	-0.063537594
PCMTD1	0.400423898	6	1	UP	-0.060418696	-0.49	1.05761195	0.318167885	-0.438987638	0.021850039	-0.019284328
CDK19	0.400640618	6	1	UP	-0.057413621	-0.19	0.010698426	0.083999509	-0.006593209	-0.044235891	-0.02541455
TPD52	0.400652975	6	1	UP	-0.127319657	-0.22	0.103175344	0.253163614	-0.647591946	-0.435992992	-0.173659829
RIDA	0.400652975	4	1	DOWN	-0.015445504	NA	1.568520608	0.057301924	-0.841988429	NA	0.02092821
ACOT1	0.400904765	4	1	DOWN	-0.037931839	-0.73	-0.431557173	NA	2.75460505	NA	-0.234744506
FOXM1	0.400915924	6	1	DOWN	0.009726037	0.31	-0.102180415	0.220734797	-0.356373784	0.208541026	0.109133531
DCUN1D2	0.40099318	6	1	DOWN	-0.050173397	0.14	0.074621238	0.003519134	0.290102849	-0.096153643	0.039070186
RBM5	0.400999274	6	1	DOWN	-0.002663974	0.34	0.637018832	-0.339123282	-0.618356285	0.04028565	0.018810838
ROGDI	0.401070126	6	1	DOWN	0.000546915	0.44	-0.168120875	-0.049400362	0.197091318	0.448328491	0.098819116
SLC41A3	0.40114032	6	1	UP	0.035049589	-0.16	-0.495404228	-0.063779874	-0.465492164	-0.014405667	-0.111889937
DNAAF2	0.401185047	5	1	UP	-0.03123624	-0.19	0.530407504	0.297973027	NA	-0.362741981	-0.03123624
ADGRG6	0.401532989	5	1	DOWN	0.022624854	NA	0.216405289	0.068431465	-0.347350804	-0.327130575	0.022624854
HOXA3	0.401537643	5	1	UP	0.0993968	0.12	-0.468962125	0.024075698	-0.035514987	NA	0.024075698
PDCD6	0.40158201	6	1	DOWN	0.048580665	0.12	0.705171884	-0.180496219	0.295905719	-0.079925763	0.084290332
TMEM254	0.401687363	6	1	UP	0.114480785	-0.31	-0.186953674	0.096525129	-0.827789772	-0.38256118	-0.248476837
MAPK1IP1L	0.401687363	6	1	UP	0.015821837	-0.29	-0.176486598	-0.065669599	0.997383674	0.014481193	-0.025594203
PRODH	0.401717201	5	1	DOWN	-0.081097143	0.08	-0.754660155	0.09356513	-0.228139023	NA	-0.081097143
XPO5	0.40172933	6	1	DOWN	0.075217288	0.12	-0.105791879	0.08985727	-0.097980576	-0.274879945	-0.011381644
TCEANC2	0.40184178	5	1	UP	-0.030983931	-0.01	-0.107630657	NA	-0.402421528	0.054052819	-0.030983931
SLC35D1	0.401946743	5	1	UP	0.152631489	-0.11	0.04111206	0.155014773	NA	-0.145920864	0.04111206
PARD6A	0.401976672	5	1	UP	0.019071657	-0.01	-0.409422748	NA	-0.12981277	1.299902354	-0.01
ZNF782	0.401976672	4	1	UP	-0.018184193	0.13	NA	-0.289441965	1.17639868	NA	0.055907904
MN1	0.40199624	5	1	UP	0.139380644	-0.05	-0.233408891	-0.160144435	-0.735861862	NA	-0.160144435
IRF2BP2	0.402024105	6	1	UP	-0.002394611	-0.15	-0.541766271	0.054686138	0.531493342	-0.064295058	-0.033344834
TEAD1	0.402150742	6	1	UP	-0.005119995	-0.44	0.000842705	-0.041144855	-1.10788092	-0.387214381	-0.214179618
KRI1	0.402310897	6	1	DOWN	0.089997766	0.39	-0.204173622	0.053474083	-0.583958054	-0.140874906	-0.043700411
ZNF283	0.402459877	5	1	UP	-0.045197793	-0.03	0.192699629	0.116127621	NA	-0.038201172	-0.03
KBTBD3	0.402614196	6	1	DOWN	0.09354246	0.26	0.896161938	0.01183321	0.281156273	-0.129195652	0.17677123
FANCF	0.402614509	6	1	UP	0.007663747	-0.21	0.013593129	-0.024295307	0.858084998	-0.330844205	-0.00831578
MAP3K14	0.402614509	6	1	DOWN	0.026125186	0.2	-0.208602586	0.065242421	-0.662215344	0.342553527	0.045683803
PIK3CB	0.402615761	6	1	UP	0.015170256	-0.19	0.199209884	0.040745553	1.147221594	-0.276796019	0.027957904
RRN3	0.402769183	6	1	UP	0.049362141	-0.35	0.270240103	-0.006371666	-0.429892793	-0.288186964	-0.147279315
OLFML1	0.402780195	5	1	DOWN	0.162927978	-0.25	NA	-0.089651321	-0.277649642	0.127680356	-0.089651321
IPO11	0.402795627	5	1	DOWN	0.001889208	-0.08	0.607156948	NA	-0.142242109	-0.007908816	-0.007908816
FAM167A	0.403078662	6	1	UP	-0.011377565	-0.3	-0.167641051	-0.033860867	0.22064798	-0.388014529	-0.100750959
MYOCD	0.403090313	5	1	DOWN	0.103332061	-0.14	0.00364956	-0.914223532	-1.468736498	NA	-0.14
SLC25A6	0.403155512	5	1	UP	0.071142417	-0.18	NA	0.023116571	-0.158510264	0.187303314	0.023116571
WDR70	0.403205008	6	1	DOWN	-0.059176122	0.13	0.745378073	0.028404918	0.667276904	0.211524317	0.170762159
ABCA10	0.403249787	5	1	UP	0.030608684	0.3	0.067296174	NA	-1.131855066	0.094228558	0.067296174
AQP7	0.403300108	5	1	DOWN	-0.217337999	-0.1	-0.124581869	-0.026375847	1.900190092	NA	-0.1
GTF2H2	0.403335531	4	1	DOWN	-0.03687495	-0.28	NA	NA	-1.105836914	0.050533027	-0.158437475
LINS1	0.403388313	5	1	UP	-0.045009831	NA	0.248848087	-0.073058507	0.135745433	0.050690884	0.050690884
PMAIP1	0.403515601	6	1	UP	-0.144716667	-0.58	0.259205664	0.133175113	-0.222951088	0.124755081	-0.009980793
ZNF805	0.403515601	5	1	DOWN	0.003027547	-0.23	-0.13004931	0.226633764	-0.886686357	NA	-0.13004931
ID1	0.403543203	5	1	UP	0.001102311	NA	-0.140984532	-0.182524871	-0.368706261	-0.107278929	-0.140984532
TMEM248	0.403648592	6	1	UP	-0.050234282	-0.11	-0.351706686	-0.058707101	1.725173937	-0.026257355	-0.054470692
COPB1	0.403695722	6	1	UP	-0.04643849	-0.23	0.740688923	0.056922067	0.393782582	-0.043020808	0.006950629
ZNF322	0.403698136	6	1	UP	0.074217317	-0.77	-0.084726673	0.105837711	-0.757953397	-0.108067913	-0.096397293
ZNF564	0.403698136	5	1	UP	-0.035908868	0.91	-0.217781115	0.004164135	-0.859729069	NA	-0.035908868
HRAS	0.403698136	6	1	DOWN	0.058400253	0.48	-0.409013872	0.080478967	-0.17916463	-0.641867636	-0.060382189
BCKDHB	0.403796543	6	1	UP	-0.076251314	-0.31	0.352529052	-0.218503865	-0.352923837	-0.001513286	-0.147377589
TBCEL	0.403853113	5	1	DOWN	0.058899503	-0.21	0.005362121	0.030212042	NA	0.191803897	0.030212042
GPAT2	0.403954726	4	1	DOWN	-0.071509374	0.29	-0.207120501	-0.150280693	NA	NA	-0.110895033
PAIP1	0.404008132	6	1	UP	-0.028258394	-0.34	0.111974126	0.089235187	-0.522383797	-0.26615996	-0.147209177
PPIE	0.404008132	6	1	DOWN	-0.010219835	0.19	0.141974904	0.062236071	0.245886544	-0.115431118	0.102105488
CCS	0.404008132	6	1	DOWN	0.053968527	0.45	-0.451108999	0.047552941	-0.275633416	0.074580055	0.050760734
VPS26A	0.404056119	6	1	UP	0.076146586	-0.19	0.802585334	0.032678263	-0.314786591	-0.389790191	-0.078660869
OXA1L	0.404056119	6	1	DOWN	0.087603213	0.14	-0.174518655	-0.025874207	-0.040600801	0.045103588	0.009614691
HMBS	0.404473448	6	1	DOWN	0.008339184	0.36	0.051472845	0.159912547	0.704807824	0.127841354	0.14387695
MAP4K5	0.404536979	6	1	UP	-0.069480658	-0.24	0.53169195	0.14969296	-0.189679612	-0.458967256	-0.129580135
MED29	0.404685201	6	1	UP	-0.125957029	-0.1	-0.052547664	0.011215426	-0.084816781	0.070755117	-0.068682223
GNAQ	0.404777527	6	1	UP	0.011006167	-0.34	0.12985875	-0.191688695	0.214441134	0.154665943	0.070432459
ZNF143	0.404939153	6	1	UP	-0.003849831	-0.25	0.654284785	0.025601414	0.386853295	-0.312908552	0.010875792
WDR59	0.404939153	6	1	DOWN	0.057379249	0.34	0.043129603	0.170783032	0.387944757	0.119980674	0.145381853
CPSF7	0.404958007	5	1	DOWN	-0.078305616	0.06	-0.03175509	0.03253383	NA	-0.330710571	-0.03175509
TMOD2	0.404958007	5	1	DOWN	0.085800664	-0.19	NA	0.003206663	0.130077852	-0.152216307	0.003206663
CCDC125	0.405094474	6	1	DOWN	-0.129527155	0.23	0.097824536	0.100555038	-0.629848346	0.101808684	0.099189787
HLA-B	0.405130141	6	1	DOWN	0.232521165	0.19	-0.258971859	-0.076849815	0.860890601	0.915872314	0.211260582
MOGS	0.405249838	6	1	DOWN	-0.023117262	0.41	-0.655711424	0.050231485	1.350221954	0.151317721	0.100774603
ACSL3	0.405278545	6	1	UP	-0.211098395	-0.32	0.24573036	-0.26848325	0.769958679	-0.261887632	-0.236493013
STAT2	0.405278545	6	1	DOWN	0.062100991	0.19	-0.113743205	-0.053362476	-0.135813883	0.335687769	0.004369258
METTL21A	0.405426994	6	1	UP	0.069980025	-0.17	-0.494015023	0.10692478	-0.519374898	0.23975391	-0.050009987
CCNG1	0.405560696	6	1	UP	0.115291377	-0.45	0.801666064	-0.029897512	-0.627521711	-0.126569653	-0.078233583
INTS4	0.40571619	6	1	DOWN	0.060650653	0.26	0.00104744	-0.047711098	0.154000715	0.018958711	0.039804682
HTRA3	0.405763424	4	1	UP	0.109645437	-0.05	NA	-0.082584804	NA	0.097373096	0.023686548
MEF2D	0.405837794	6	1	UP	0.012406596	-0.32	-0.632203636	0.112175704	0.245156817	0.107983476	0.060195036
WDR37	0.405872614	6	1	UP	-0.029484934	-0.13	-0.185570756	0.232726011	0.967115901	0.082610436	0.026562751
GRIA2	0.405946197	4	1	DOWN	-0.136656272	0.13	-0.048596851	-0.760867342	NA	NA	-0.092626561
SSB	0.406021244	6	1	DOWN	0.092824804	0.22	1.854206905	0.103025085	-0.451733363	-0.12463605	0.097924944
PRADC1	0.406027307	5	1	UP	-0.036729319	0.18	-0.256648343	-0.021940753	NA	-0.260260904	-0.036729319
FZD6	0.406041963	6	1	UP	0.042843379	-0.56	0.331770294	0.111420287	-0.578494867	-0.8982086	-0.25857831
TOR1AIP2	0.40616992	6	1	DOWN	0.041563014	0.12	0.273090232	0.198656003	-0.750327461	-0.122892736	0.080781507
GPR161	0.406338596	5	1	UP	0.030225645	0.19	-0.080732612	-0.184176245	NA	-0.065616434	-0.065616434
BDKRB2	0.406338596	5	1	UP	-0.038230093	0.42	-0.011650854	0.188215241	NA	-0.185278246	-0.011650854
PAQR4	0.406403692	6	1	DOWN	0.004427629	0.42	-0.416749296	0.255574275	-0.042912173	-0.027383634	-0.011478003
GM2A	0.406467408	6	1	UP	-0.019117924	-0.18	-0.699712917	0.158126231	0.743386939	-0.018112449	-0.018615187
TDP1	0.406467408	6	1	DOWN	0.062044287	0.17	-0.416456677	0.24144346	0.27901626	0.204240934	0.187120467
MTMR4	0.40661622	6	1	UP	0.069506819	-0.15	-0.236223534	-0.053518444	0.175083814	0.066740315	0.006610936
SAMD1	0.406805854	6	1	DOWN	-0.082824129	0.36	-0.601832182	0.162665905	0.268896263	0.042922351	0.102794128
ZNF438	0.40691398	6	1	DOWN	-0.069013575	0.2	0.175720701	0.163239265	-1.042546276	-0.046872585	0.05818334
SMARCD1	0.406946669	5	1	UP	0.012131478	NA	-0.681553277	0.084812893	1.328326421	0.012545829	0.012545829
CARNS1	0.407017098	5	1	UP	-0.038400305	0.34	-0.249438443	0.143339813	0.564136393	NA	0.143339813
OCEL1	0.407117576	6	1	DOWN	-0.031684673	0.34	-0.795161844	-0.035290757	1.47986049	0.24570495	0.107010138
NAA38	0.407117576	6	1	DOWN	0.017284759	0.29	0.148449024	0.120206739	1.216875895	-0.10529697	0.134327881
SLC16A2	0.407211921	6	1	UP	0.00666771	-0.22	-0.057959945	-0.225082668	-0.338985729	0.033898402	-0.138979973
TMC6	0.407273501	6	1	DOWN	0.039955784	0.27	-0.499924961	-0.082827755	0.659175236	0.4250934	0.154977892
KIF5C	0.40736096	6	1	UP	0.13292785	-0.33	-0.09508934	-0.305530305	-0.638873803	0.183689481	-0.200309823
TMEM86A	0.407676878	4	1	UP	NA	-0.15	-0.362005983	0.365157968	0.600975113	NA	0.107578984
POLR2B	0.407897636	6	1	UP	0.086666914	-0.2	0.561618765	0.002624896	-0.257970534	-0.247060107	-0.098687552
SNRPE	0.407957571	6	1	DOWN	0.072180746	0.24	0.061550117	0.032118965	-0.682181708	-0.052516361	0.046834541
CCR1	0.408053778	5	1	DOWN	NA	-0.28	0.017749979	-0.042069101	0.017046951	0.219039705	0.017046951
CANX	0.408366191	6	1	UP	-0.017869373	-0.44	0.194947241	-0.079973157	0.381010403	-0.204686021	-0.048921265
QSER1	0.408396866	6	1	UP	0.045526635	-0.21	-0.000291316	0.365157252	-0.257721107	-0.286101249	-0.105145658
ARMCX3	0.408396866	6	1	UP	0.017528153	-0.45	0.205588701	-0.25976072	0.183056329	-0.028565341	-0.005518594
IL1RL2	0.408522463	5	1	UP	-0.033325899	0.41	-0.159321638	0.204899616	NA	-0.116233227	-0.033325899
SLC4A7	0.408578372	6	1	UP	0.079928289	-0.38	0.091052861	-0.313539532	-0.309837622	0.672625963	-0.114954666
KIF12	0.408591244	4	1	DOWN	-0.213667259	0.64	-0.055948498	0.09445928	NA	NA	0.019255391
AVEN	0.408678778	6	1	DOWN	-0.073261848	0.35	0.114841135	0.124881701	1.252894567	-0.038552377	0.119861418
RNF114	0.408835136	5	1	UP	0.000299747	NA	-0.167172727	0.048212973	0.54091251	-0.049566295	0.000299747
SNX27	0.408853853	6	1	UP	-0.062758455	-0.12	-0.195089627	0.137435755	0.140329581	-0.295933798	-0.091379227
C5ORF46	0.408853853	6	1	DOWN	-0.134546348	0.52	1.208718356	0.246482588	0.470660749	0.082897596	0.358571669
TMEM37	0.408907802	5	1	DOWN	0.172786964	-0.34	-0.353086397	-0.107668603	NA	0.068399739	-0.107668603
IFNAR1	0.408991537	6	1	UP	-0.043909734	-0.19	-0.089262029	0.188200626	0.796129145	-0.23627756	-0.066585881
PRKACA	0.409003392	6	1	UP	0.057166961	-0.12	-0.103092227	-0.032558693	-0.212279803	0.438370346	-0.06782546
XYLB	0.409123196	4	1	DOWN	-0.025128697	-0.27	-0.031890312	NA	0.185854079	NA	-0.028509504
CA3	0.40914447	4	1	DOWN	0.125616699	-0.57	NA	-0.103294036	-0.68428397	NA	-0.336647018
AKIP1	0.409147982	6	1	DOWN	0.061431579	0.27	-0.099564694	0.057246371	-0.7183759	0.337468494	0.059338975
ZNF354B	0.40930447	5	1	UP	0.077335956	0.41	NA	-0.025205128	-0.47568958	-0.272746095	-0.025205128
HHEX	0.409304907	5	1	DOWN	0.07276143	-0.24	-0.073430222	0.073430247	-0.236088487	NA	-0.073430222
GREM2	0.409381212	4	1	UP	0.154482573	-0.51	NA	0.292486402	NA	0.044397346	0.09943996
RPL39	0.409452285	6	1	DOWN	0.070032468	0.4	0.813270349	0.029494815	0.334858454	-0.088487373	0.202445461
LINC01001	0.409486669	4	1	DOWN	-0.051401663	-0.76	-0.032719123	NA	NA	-0.000103166	-0.042060393
PSKH1	0.409593731	5	1	DOWN	0.138449371	-0.24	-0.494080094	0.054775622	NA	0.006399939	0.006399939
SLC25A39	0.409602007	6	1	DOWN	0.085215731	0.21	-0.589960467	0.111551696	-0.081769738	-0.001024478	0.042095626
RASL11A	0.409617576	5	1	DOWN	-0.041578031	0.04	-0.022967027	NA	0.16115521	0.495101831	0.04
DLG1	0.409751774	6	1	UP	-0.05454837	-0.2	-0.080935832	0.305585036	-0.439418395	-0.295802115	-0.140467916
WDR54	0.409751774	6	1	DOWN	0.027837014	0.23	-0.38716832	-0.102364137	0.119909863	0.867257639	0.073873438
NHEJ1	0.409774194	5	1	UP	0.101752296	-0.16	0.053872049	-0.060007248	0.948328899	NA	0.053872049
ADIRF	0.409850347	5	1	UP	0.021197854	NA	0.050990651	-0.188672521	-0.081679258	0.219099778	0.021197854
ITGB5	0.409901588	6	1	UP	-0.082452068	-0.17	-0.502448453	0.035136395	-0.868418198	-0.067363412	-0.126226034
PET100	0.409977509	4	1	UP	-0.076340387	0.76	NA	0.014407249	NA	0.297181899	0.155794574
PLEKHA7	0.410051446	6	1	UP	-0.090228664	-0.2	-0.229163284	-0.058438929	-0.470215346	0.016084154	-0.145114332
CLTA	0.410051446	6	1	DOWN	0.062520411	0.18	0.298965894	-0.1463195	0.398428568	-0.210278282	0.121260205
USP45	0.41008756	5	1	DOWN	-0.050755898	-0.01	0.103770699	0.02002041	NA	-0.049320875	-0.01
ADAMTS2	0.410244308	5	1	UP	0.101861928	-0.01	NA	-0.208396692	-0.576554656	0.169096559	-0.01
CARD9	0.410244308	6	1	DOWN	0.053606899	0.63	0.054535388	0.05521238	1.553247676	0.320666089	0.187939235
YME1L1	0.410361422	6	1	UP	-0.095314734	-0.3	0.796738297	0.13727721	0.101908677	-0.097721084	0.003296972
HTATSF1	0.4104011	5	1	UP	0.079081854	0.08	NA	0.132639309	-0.898470906	-0.191719662	0.079081854
TBC1D12	0.4104011	5	1	DOWN	-0.017566215	-0.3	0.068252298	0.227766152	NA	0.002809582	0.002809582
ARHGEF12	0.410557934	6	1	UP	0.017633277	-0.42	0.041303678	0.106080636	-0.582618967	-0.20007539	-0.091221056
GLO1	0.410557934	6	1	UP	-0.009668666	-0.24	0.509126498	0.102187181	-0.603628623	-0.23626404	-0.122966353
CASZ1	0.410651339	6	1	UP	-0.177614226	-0.21	-0.77114517	0.062260047	-1.394868374	-0.385442846	-0.297721423
GLUL	0.410714812	6	1	UP	0.034525973	-0.51	-0.069590171	-0.071813037	0.273211764	0.306600972	-0.017532099
CPEB1	0.411028699	5	1	DOWN	0.040521237	-0.83	-0.033656121	0.105451476	-0.480670075	NA	-0.033656121
EXOC5	0.411040458	6	1	UP	-0.000540002	-0.24	0.36028884	0.137156162	0.252345396	-0.368912494	0.06830808
HSBP1L1	0.411040458	5	1	UP	-0.060438816	0.39	0.110137249	0.073663726	NA	-0.390261738	0.073663726
THEM5	0.411235249	4	1	UP	0.193774467	0.22	NA	NA	-0.341245385	-0.354678042	-0.073735459
AHCYL1	0.411251962	6	1	UP	-0.062041617	-0.14	-0.302465446	-0.062797677	0.238418505	-0.205269794	-0.101398838
PCGF5	0.411513975	5	1	DOWN	-0.105808466	-0.22	0.3195946	0.217703144	NA	0.270854012	0.217703144
RANGRF	0.411656992	6	1	DOWN	-0.020417245	0.68	-0.002005207	0.131831665	-0.362504096	0.201069601	0.064913229
OSGEP	0.411656992	6	1	DOWN	0.003935428	0.3	0.022197754	-0.029228989	-0.331910155	0.255196017	0.013066591
C2CD5	0.41170291	6	1	UP	-0.053141174	-0.23	0.708124667	-0.076920227	-0.232286548	0.002040859	-0.065030701
SLC46A1	0.411752664	4	1	DOWN	-0.050484295	-0.02	NA	-0.10526488	-0.419166975	NA	-0.077874588
SPSB1	0.411853318	6	1	UP	-0.061327794	-0.2	-0.80043887	0.187576633	0.411840197	-0.45218544	-0.130663897
CCZ1B	0.411990212	5	1	UP	-0.066146905	-0.01	0.500317785	NA	0.333219559	0.079301108	0.079301108
SFI1	0.41203673	6	1	DOWN	-0.12311083	0.38	-0.03158721	0.038220516	0.136923755	0.73258771	0.087572136
ZNF792	0.412227834	5	1	UP	0.065840895	-0.12	-0.201114804	0.154039917	0.657911481	NA	0.065840895
GADD45G	0.412304815	6	1	DOWN	-0.054238538	0.48	0.176648779	-0.215343365	0.170435549	0.875958242	0.173542164
FNDC5	0.412401847	4	1	DOWN	-0.012808766	-0.11	NA	-0.199587439	-0.619805176	NA	-0.15479372
SNRPD1	0.41255686	6	1	DOWN	0.023756498	0.56	0.409479321	0.185986717	-1.149958517	-0.03967709	0.104871607
TRIM11	0.41255686	6	1	DOWN	0.143851533	0.2	-0.619344844	0.068822285	0.578833697	-0.109241467	0.106336909
EDAR	0.412584482	4	1	DOWN	-0.011045606	-0.52	-0.072148822	-0.070210949	NA	NA	-0.071179885
NCS1	0.412606042	6	1	UP	-0.049308846	-0.16	-0.610918378	0.131074105	0.076248129	-0.199483442	-0.104654423
LENG8	0.412758177	6	1	DOWN	0.017269993	0.43	-0.105854759	-0.124376143	-0.153192475	0.366134537	-0.044292383
ATP1A1	0.412907453	6	1	UP	-0.31972606	-0.34	-0.331448285	-0.123328248	0.371927022	-0.049082875	-0.221527154
SMG8	0.413052607	5	1	DOWN	0.170848228	-0.29	-0.303855674	0.171918548	-0.190830887	NA	-0.190830887
FADS1	0.413058227	6	1	UP	-0.110402835	-1.12	-0.068229981	-0.961134862	0.952017821	0.057197248	-0.089316408
CFAP20	0.413073192	5	1	DOWN	0.062213786	NA	0.048528655	0.0177965	0.494862573	0.015394674	0.048528655
FLRT2	0.413230765	5	1	UP	0.007846502	NA	0.108089647	-0.150183525	-0.450491106	-0.14264306	-0.14264306
ABHD5	0.413510824	6	1	UP	-0.160367893	-0.37	0.139938526	-0.211817493	1.473437054	-0.176091812	-0.168229852
CRK	0.413546041	6	1	UP	-0.019321227	-0.28	-0.213135386	0.046689753	0.860492325	-0.270999332	-0.116228307
ADAM28	0.413661782	6	1	DOWN	0.125660669	0.26	-0.061449577	-0.27782633	0.773449658	0.216357511	0.17100909
CRCT1	0.413681374	5	1	UP	NA	0.26	-0.981556717	0.182111061	0.556005511	-0.00981956	0.182111061
TUT1	0.413681374	5	1	DOWN	-0.09381831	0.52	-0.63871782	NA	0.208540114	-0.019402696	-0.019402696
CHKB	0.413822734	4	1	UP	0.028136984	0.51	NA	-0.019843639	NA	0.365458416	0.1967977
FUT2	0.413822734	5	1	DOWN	-0.075085677	0.08	-0.662195922	0.203678215	NA	0.058180699	0.058180699
ITGB6	0.413878211	4	1	UP	-0.125373582	0.12	-0.026568349	NA	2.165185392	NA	0.046715826
TMEM238	0.413878211	4	1	DOWN	0.121541834	0.38	-1.048737977	NA	NA	0.082684983	0.102113408
CXXC5	0.414019281	5	1	DOWN	0.065763593	-0.16	NA	-0.05829274	0.624707173	0.297844327	0.065763593
NMT2	0.414114931	6	1	UP	-0.11598756	-0.15	0.56831525	-0.090221736	0.432321388	-0.065615164	-0.07791845
TNKS2	0.414208	5	1	UP	0.138681355	-0.39	-0.00066122	0.157629237	NA	-0.191945833	-0.00066122
POLR2E	0.414334992	5	1	DOWN	0.020729886	0.05	NA	0.04110123	-0.597196965	0.035914996	0.035914996
ALDH4A1	0.414369733	6	1	DOWN	0.13844016	0.35	-0.503535628	0.283061433	-0.315032523	-0.189627721	-0.02559378
CDPF1	0.414413663	6	1	DOWN	0.131472002	0.48	-0.25912573	-0.075757591	-0.131834129	0.053456318	-0.011150637
RSBN1L	0.414492913	6	1	UP	-0.042356976	-0.26	0.405378026	0.030210529	-0.749404071	0.023739704	-0.009308636
PLIN3	0.414568493	6	1	UP	-0.026199566	-0.26	-0.58991731	-0.034759328	0.540374232	-0.570349721	-0.147379664
STXBP3	0.414593401	6	1	UP	-0.128789429	-0.37	1.437782113	0.135925765	0.064693221	-0.197454716	-0.032048104
DHTKD1	0.415125031	5	1	DOWN	0.013247172	-0.11	0.078840958	0.086508652	NA	0.212368926	0.078840958
POLR2M	0.41528317	5	1	UP	0.126708414	-0.04	0.121904751	NA	-0.548543851	-0.000259001	-0.000259001
UBIAD1	0.41532535	6	1	UP	0.122721601	-0.51	-0.573572916	-0.463848624	0.111328261	-0.053513301	-0.258680963
ATAD3A	0.41532535	6	1	DOWN	0.112938481	0.29	-0.611832338	0.129752179	0.459137267	-0.11068821	0.12134533
IFFO2	0.415364608	5	1	UP	0.038638483	-0.17	NA	0.1235209	1.163105664	-0.205244708	0.038638483
ST3GAL2	0.415476859	6	1	UP	0.027250084	-0.17	-0.275709986	-0.113923452	0.315941821	0.706230039	-0.043336684
TLE4	0.415628415	6	1	UP	-0.088431031	-0.19	0.152957948	-0.125599405	0.261645205	0.025138955	-0.031646038
CIDEB	0.415750414	5	1	UP	-0.018971052	NA	-0.374792701	0.182019973	0.701006494	-0.14625746	-0.018971052
NDUFA10	0.415757846	6	1	DOWN	0.052140615	0.13	0.046325008	-0.062300858	0.481950721	-0.202264923	0.049232811
CCDC122	0.416074515	5	1	UP	0.018931352	-0.08	0.016071636	0.074670571	NA	-0.073461914	0.016071636
ANKFY1	0.416083358	6	1	UP	-0.020208201	-0.16	-0.391138258	0.099578122	0.505718934	-0.077178337	-0.048693269
FBXW8	0.416136354	5	1	UP	0.025477148	-0.13	0.611908363	NA	0.780054043	-0.077061647	0.025477148
NTN1	0.416520132	5	1	UP	0.230771304	-0.48	-0.040470077	-0.164023222	NA	0.129569729	-0.040470077
CYCS	0.416520132	5	1	UP	-0.107548652	-0.19	1.668703154	0.093057029	NA	0.105991913	0.093057029
DBF4	0.416520132	5	1	UP	-0.117464826	-0.04	0.078476793	0.289419443	NA	-0.046587398	-0.04
C2CD2L	0.416522429	5	1	UP	-0.029016037	0.22	-0.438676403	0.051260556	NA	0.376103058	0.051260556
HEATR3	0.416538716	6	1	DOWN	0.066545131	0.21	-0.163369325	0.214985745	-0.224057934	-0.211465216	-0.048412097
COQ4	0.416549846	5	1	UP	0.042857588	0.21	NA	0.109556018	-0.714807296	-0.250182539	0.042857588
BCL6	0.416615471	6	1	UP	-0.138882878	-0.3	-0.006036212	0.085240595	0.819063702	0.206048812	0.039602192
SIRT5	0.416690594	6	1	DOWN	-0.062784538	0.15	0.148483368	0.051126488	1.087178363	-0.005930678	0.099804928
ETV1	0.416756584	4	1	DOWN	-0.052755746	-0.56	NA	-0.25393268	NA	0.258122967	-0.153344213
SOWAHC	0.416866951	6	1	UP	-0.006361325	-0.4	0.166675958	0.12341533	0.13964008	-0.364432949	0.058527002
ABLIM3	0.416994489	6	1	UP	-0.09736172	-0.27	-0.309892676	-0.045164903	-0.377296902	0.038133871	-0.18368086
CFAP36	0.417025569	5	1	UP	0.063758264	NA	1.192136789	-0.060096868	-0.713107602	0.07809056	0.063758264
KPNA1	0.41718423	6	1	UP	-0.027502164	-0.15	-0.033231064	-0.118466615	-0.349436895	-0.242963367	-0.134233307
TMSB4Y	0.417234834	4	1	UP	NA	-0.29	0.211883629	0.07886248	NA	0.045597836	0.062230158
TDRD6	0.417294982	5	1	DOWN	0.059086081	0.41	0.147105834	-0.178286746	-1.021327071	NA	0.059086081
RAB11FIP5	0.417351054	6	1	UP	0.053338617	-0.22	-0.855269407	0.015390974	0.065036881	-0.052770525	-0.018689776
TSPAN7	0.417450678	6	1	UP	0.110356122	-0.26	-0.138515655	-0.12896716	-1.960651396	0.188929156	-0.133741407
NANS	0.417450678	6	1	DOWN	0.099530412	0.18	0.083521941	-0.052371809	-0.017010652	-0.026525443	0.033255644
TXNDC16	0.417535079	6	1	UP	-0.070881214	-0.53	0.227666158	0.06990217	-0.409012526	0.035612512	-0.017634351
PROS1	0.417660477	6	1	UP	0.010814286	-0.36	0.465064886	0.022586983	-0.154642853	-0.369659098	-0.071914283
TIGD6	0.417660477	5	1	UP	-0.04616926	0.07	-0.087230659	0.239766487	NA	-0.154119986	-0.04616926
PRORSD1P	0.417681461	4	1	DOWN	NA	0.11	-0.036731684	-0.234123342	-1.796120786	NA	-0.135427513
PEBP4	0.417719155	4	1	DOWN	0.01341646	-0.3	-0.049774819	-0.228443438	NA	NA	-0.139109128
INSIG1	0.417755034	6	1	UP	-0.034923556	-0.73	-0.19024928	-0.382730516	-0.033704589	0.103932321	-0.112586418
HAUS8	0.417819313	6	1	DOWN	-0.003744711	0.6	0.114447235	0.101029726	0.610867369	0.175339142	0.144893189
SMC5	0.417903283	4	1	UP	0.031047737	0.05	NA	0.072156539	NA	0.002918272	0.040523868
CSNK1E	0.417903283	5	1	UP	0.014655203	0.17	-0.374756525	NA	1.251517512	-0.036193902	0.014655203
COG7	0.417903283	6	1	DOWN	0.082160473	0.2	-0.056034431	0.044008721	-0.865578868	0.038274045	0.041141383
MRPL1	0.417907282	6	1	DOWN	0.019858734	0.21	1.212308705	0.020453941	0.235243723	-0.068459858	0.115226971
GSK3B	0.417978193	6	1	UP	-0.042361044	-0.19	-0.061116591	0.088021748	0.547590719	-0.020086909	-0.031223976
AJUBA	0.418059576	6	1	UP	0.02369154	-0.25	-0.173175691	0.171620942	-1.035192228	-0.639878143	-0.211587845
KHK	0.418087462	5	1	UP	0.011843228	0.19	-0.292140988	0.228164571	NA	0.117363434	0.117363434
RINT1	0.418137117	6	1	UP	0.030675592	-0.29	0.523361379	0.044843373	-0.516608594	-0.248324951	-0.10882468
RNF212	0.418192214	4	1	UP	0.086757123	0.32	-0.043697038	0.132431048	NA	NA	0.109594086
KCNS1	0.418192214	4	1	DOWN	NA	0.42	-0.329772163	-0.237958759	-0.680501655	NA	-0.283865461
RBBP6	0.418431742	6	1	DOWN	-0.084485582	0.22	-0.573626781	0.135860804	0.956291244	-0.09259484	0.025687611
MMP23B	0.418454821	5	1	UP	0.202157128	0.39	-0.107512841	NA	-0.819028301	0.155879012	0.155879012
NTNG2	0.418454821	5	1	UP	0.120163703	-0.11	0.050951259	-0.212974011	1.17624277	NA	0.050951259
DERA	0.418455095	6	1	UP	-0.047879828	-0.13	0.623889826	-0.044622494	0.024161268	-0.277665626	-0.046251161
IREB2	0.418614149	6	1	UP	-0.048843486	-0.23	-0.039131755	0.006721119	1.208685417	0.024687399	-0.016205318
C1GALT1	0.418669214	6	1	UP	-0.078203222	-0.23	0.277597626	0.088063284	0.795118932	-0.156167491	0.004930031
WAC-AS1	0.418671343	4	1	UP	-0.037736209	0.16	NA	0.095101812	NA	0.103273661	0.099187737
NFIA	0.41882174	6	1	UP	-0.00393716	-0.15	-0.322599873	-0.097419658	-0.285790236	-0.032801118	-0.123709829
HSD3B7	0.418824694	5	1	UP	0.184332613	0.1	-0.952643679	0.080377132	NA	0.080236244	0.080377132
PXYLP1	0.418824694	4	1	UP	0.170476139	NA	0.023646137	0.006435393	NA	-0.054342357	0.015040765
DSG1	0.418824694	6	1	UP	0.008215914	-0.47	0.879609691	0.132065917	-0.146509064	-1.093799181	-0.069146575
NSD3	0.418911017	4	1	UP	0.052269314	NA	0.133597584	0.16781099	-0.544979659	NA	0.092933449
TMED7	0.418911017	6	1	UP	-0.104484584	-0.69	0.540221046	0.061729976	0.239039029	-0.29003762	-0.021377304
MSRB2	0.418932389	6	1	DOWN	-0.079642741	0.37	0.276330742	-0.24733845	-0.058837979	0.082838244	0.012000133
PM20D2	0.419228718	6	1	UP	-0.047249269	-0.31	0.533687365	0.147285751	-1.056369277	-0.150189607	-0.098719438
MXRA8	0.419250804	5	1	UP	0.096339993	0.17	-0.085643723	-0.212400214	NA	0.195659188	0.096339993
CLIC6	0.419250804	5	1	DOWN	0.010868696	-0.18	-0.11395593	-0.146427268	1.535405508	NA	-0.11395593
IFNLR1	0.419432304	6	1	UP	-0.068449177	-0.22	-0.53766444	0.119012969	-1.146014434	-0.806414043	-0.37883222
TPX2	0.419432304	6	1	DOWN	0.08298083	0.34	0.391161505	0.488852214	1.412140005	0.014188649	0.365580752
IGF1R	0.419585061	6	1	UP	-0.000851003	-0.17	-0.264451887	0.088993093	-1.169430931	-0.194648586	-0.182324293
EXOSC5	0.419585061	6	1	DOWN	0.07519562	0.26	-0.267442627	0.260202335	0.872098339	-0.278386645	0.16759781
LCA5	0.41963048	4	1	UP	0.080409201	-0.93	0.070010266	0.172679068	NA	NA	0.075209734
THAP5	0.419728755	6	1	UP	-8.94E-05	-0.37	0.019260131	0.070139944	-0.381086377	-0.26191568	-0.131002553
USP25	0.419728755	6	1	UP	-0.036260311	-0.21	0.039446759	-0.147478324	-0.220374178	0.004520927	-0.091869318
FAM111B	0.419737864	6	1	DOWN	0.097106614	0.41	0.059091374	0.531090659	0.955251802	-0.102161753	0.253553307
SFMBT2	0.420196552	6	1	UP	0.026789175	-0.39	-0.027107221	-0.489177998	0.310554182	1.497376349	-0.000159023
SRSF7	0.420349541	6	1	DOWN	0.008055618	0.17	0.424059879	-0.156909503	-0.780602651	0.258944059	0.089027809
MAML1	0.420350603	5	1	UP	0.076241388	-0.22	-0.378949531	0.056559227	NA	0.44976567	0.056559227
ZNF675	0.420366634	5	1	DOWN	0.060281518	-0.04	NA	-0.032743419	-0.293612042	-0.174246514	-0.04
MBLAC1	0.42039057	5	1	DOWN	-0.023697724	0.25	-0.482981466	NA	-1.562231051	0.20976558	-0.023697724
NLRP10	0.420481061	4	1	UP	NA	-0.19	-0.056917947	0.598318134	0.114390151	NA	0.028736102
POLRMT	0.420481061	5	1	DOWN	-0.004854292	0.26	-0.854792224	0.07756898	NA	0.061405858	0.061405858
TMEM106A	0.420526213	5	1	UP	-0.005220699	0.03	NA	-0.140670738	-0.127109895	1.174306151	-0.005220699
TMEM132B	0.420778122	4	1	UP	0.104241118	0.15	-0.013291608	0.551680454	NA	NA	0.127120559
ASAP2	0.420856333	6	1	UP	0.029526443	-0.88	0.173591893	0.004399781	0.634479064	-0.759334715	0.016963112
COLGALT2	0.421005214	5	1	DOWN	-0.034900138	0.1	-0.069008799	-0.182113243	NA	0.163708283	-0.034900138
COL15A1	0.421164968	5	1	DOWN	0.038969803	-0.34	NA	-0.195405053	-0.164954245	0.168153965	-0.164954245
TMX4	0.421165809	6	1	UP	0.038193335	-0.4	-0.113783392	-0.046463704	1.241606956	0.540262265	-0.004135185
STAMBP	0.421268449	6	1	DOWN	-0.094774106	0.13	0.842731802	0.118340485	0.862835562	-0.177356379	0.124170243
TMEM39A	0.421324767	5	1	DOWN	0.062786228	-0.07	-0.047597604	0.081107963	NA	0.0429298	0.0429298
SRP14	0.421781869	6	1	DOWN	-0.010028977	0.26	1.519140285	-0.026126918	-0.543757469	0.033653108	0.011812065
ELOB	0.42180085	4	1	DOWN	-0.049803904	NA	0.446611735	0.006289273	-2.636581523	NA	-0.021757315
REEP2	0.421967131	4	1	UP	0.062285269	0.13	NA	0.011463708	-0.275116466	NA	0.036874488
KRT31	0.422033451	5	1	DOWN	0.229123583	0.14	NA	-0.18230082	-1.787826194	-0.172465024	-0.172465024
ZNF709	0.422152444	4	1	DOWN	-0.047398463	-0.54	-0.017558985	-0.086150689	NA	NA	-0.066774576
CASD1	0.422274151	6	1	UP	0.06206327	-0.56	0.154997859	-0.291822148	0.519725656	-0.091759032	-0.014847881
SAA1	0.422274151	5	1	DOWN	-0.027867475	-0.23	-0.102831255	NA	-0.850036392	0.363871381	-0.102831255
GNE	0.422496263	6	1	UP	-0.126259558	-0.32	-0.089122069	-0.16327963	-0.564692454	0.288664245	-0.144769594
DUOXA1	0.422514924	6	1	DOWN	-0.062551895	0.34	-0.302473799	0.213706935	0.117587714	-0.564290583	0.027517909
EMX2OS	0.422514924	5	1	DOWN	0.07197293	0.1	NA	-0.294793224	-0.29238054	-0.106332672	-0.106332672
ZNF518B	0.422523226	5	1	UP	0.017042018	-0.12	0.41078539	0.132210141	NA	-0.055002181	0.017042018
SCGB2B2	0.422523226	4	1	DOWN	-0.042415349	-0.15	-0.02581918	-0.464220613	NA	NA	-0.096207675
DDX47	0.422717891	4	1	DOWN	-0.099776863	-0.12	0.230538564	NA	-0.790447006	NA	-0.109888432
CHRNE	0.422764922	5	1	UP	0.005149873	-0.08	-0.009205231	0.074423604	NA	0.783840465	0.005149873
SMAD1	0.422764922	6	1	UP	-0.026384108	-0.63	-0.055228608	-0.114016385	-0.679467707	-0.106637261	-0.110326823
BYSL	0.422764922	6	1	DOWN	-0.013411015	0.28	-0.448045874	0.170019543	1.689061862	-0.316414354	0.078304264
EMG1	0.422957462	6	1	DOWN	0.069268485	0.22	0.148598338	0.167336601	-0.213423388	-0.302790476	0.108933411
PLAGL1	0.423085439	6	1	UP	0.055149364	-0.43	-0.126064016	0.058206169	-0.83463856	0.025207497	-0.05042826
ZNF567	0.423245763	6	1	UP	0.0126785	-0.39	0.315696661	0.071554782	-0.983736324	-0.309883979	-0.14860274
VPS72	0.423245763	6	1	DOWN	0.056827652	0.14	-0.243565845	0.114695876	0.724097142	-0.223490851	0.085761764
APLP2	0.42326516	6	1	UP	0.147890118	-0.2	-0.14863197	-0.057392499	-0.111536858	-0.000327725	-0.084464679
MROH7	0.423265409	4	1	UP	0.027778105	0.53	0.073227236	NA	-0.273894653	NA	0.05050267
EGLN1	0.423406132	6	1	UP	-0.047014233	-0.43	0.063744232	0.137422475	0.013577055	-0.400641191	-0.016718589
CNGA1	0.423406132	5	1	DOWN	-0.210979687	-0.08	0.19486244	-0.024385826	-0.85025816	NA	-0.08
ELK1	0.423451084	6	1	UP	0.017786961	-0.26	-0.653967966	0.161251434	0.532730937	-0.05278304	-0.01749804
SLC23A1	0.423451084	4	1	UP	NA	0.11	0.245505856	0.28786515	-0.336729108	NA	0.177752928
RPS20	0.423451084	6	1	DOWN	0.000653901	0.22	1.035393319	-0.00937838	-0.183451622	-0.127241735	-0.00436224
HSD11B1	0.423478748	6	1	UP	0.046473343	-0.74	-0.082315033	-0.254304327	0.711676005	0.223957534	-0.017920845
SLC25A24	0.423478748	6	1	UP	-0.067558566	-1.03	0.212905672	0.109877581	0.173462549	-0.091265098	0.021159507
CD200	0.423719887	6	1	UP	-0.075506353	-0.56	0.183638747	-0.594683619	0.240703927	0.511243304	0.054066197
SPTBN2	0.423881117	6	1	UP	0.012269143	-0.21	-1.110984028	0.211710756	-0.64812065	-0.470013278	-0.340006639
IGFLR1	0.423883357	5	1	DOWN	0.167083531	0.4	-0.823120029	NA	-0.96006832	2.005174123	0.167083531
CCDC137	0.423887499	5	1	UP	-0.04936451	0.35	-0.003412077	0.136388963	NA	-0.330317414	-0.003412077
AKAP10	0.424035223	6	1	UP	-0.062896746	-0.17	0.208878854	-0.163605439	-1.212768942	0.261859725	-0.113251093
CD34	0.424189376	6	1	UP	0.105353334	-0.28	0.067962	-0.215760066	-2.028536484	0.123058392	-0.073899033
PLAU	0.424189376	6	1	DOWN	0.055128101	0.35	-0.467170055	0.167366849	1.537504898	0.164705556	0.166036203
LUC7L2	0.424208631	5	1	UP	-0.028924809	NA	0.161680398	0.10783507	-0.644870575	-0.260489345	-0.028924809
SSR2	0.424272112	5	1	UP	0.108376186	NA	-0.596456126	-0.015453088	0.114368162	0.177805611	0.108376186
UBE2L3	0.424343575	6	1	DOWN	-0.023367406	0.13	-0.649248094	0.119448792	0.247880747	0.115747459	0.117598125
DNMT3B	0.424369262	5	1	UP	-0.025819661	0.12	0.066355653	0.00824098	-0.72612319	NA	0.00824098
TMCO6	0.424369262	6	1	DOWN	-0.027644352	0.35	-0.293175956	0.150413205	1.412869069	0.131747808	0.141080506
OGN	0.424439648	5	1	UP	-0.016282421	-0.93	NA	-0.679078097	2.389581374	0.118891081	-0.016282421
RRP1	0.424529938	5	1	UP	-0.022560227	0.23	NA	0.065024753	0.29086944	-0.360923926	0.065024753
ATMIN	0.424851421	6	1	UP	0.017609827	-0.13	0.412917187	0.134471993	-0.429485925	-0.231613822	-0.056195087
EXOSC7	0.425050023	6	1	DOWN	0.102903518	0.35	0.188194731	0.114876319	-1.17593352	-0.452859612	0.108889919
ZNF618	0.425168259	5	1	DOWN	0.1437549	-0.21	-0.276802093	-0.202655482	NA	0.868703645	-0.202655482
C2	0.425269752	6	1	DOWN	0.110884272	0.44	-0.032008654	-0.050397821	-0.652213634	2.625442412	0.039437809
CEP250	0.425333974	6	1	DOWN	0.068551377	0.34	-0.054477368	0.077061719	0.094546929	-0.033464108	0.072806548
GNPNAT1	0.425424279	6	1	UP	-0.058667274	-0.34	-0.021362077	0.02867785	-0.453098704	-0.185436994	-0.122052134
MSANTD4	0.425439179	5	1	DOWN	-0.1055141	-0.45	0.330876954	0.091360194	NA	0.034185882	0.034185882
ZNF69	0.425496915	4	1	DOWN	-0.126916745	-0.08	-0.704554953	NA	0.059112518	NA	-0.103458373
PC	0.425578852	6	1	UP	-0.053211169	-0.43	-0.370894459	-0.187982398	1.521853033	-0.103666175	-0.145824286
LCE1B	0.425651634	4	1	UP	NA	0.34	-0.169194303	0.0886485	0.379420126	NA	0.21432425
PNKD	0.425655897	6	1	DOWN	-0.059148844	0.23	-0.369381578	0.140956915	1.356688234	0.112054399	0.126505657
NPAS3	0.42568321	4	1	DOWN	0.004913322	-0.39	-0.045640954	NA	-0.702808033	NA	-0.217820477
PART1	0.425758657	5	1	DOWN	-0.230623213	0.49	-0.0154473	-0.017847998	NA	-0.295531806	-0.017847998
XPA	0.425816924	6	1	DOWN	-0.031746265	0.41	0.089991962	0.057211587	-0.826356063	-0.038222863	0.012732661
GID8	0.425828468	6	1	DOWN	0.071022695	0.13	-0.610523222	0.131914257	-0.05352964	-0.401440571	0.008746528
CREBRF	0.425888139	6	1	UP	-0.045856674	-0.26	-0.114065203	-0.086203473	0.333677067	-0.004741273	-0.066030073
VAMP5	0.425888139	6	1	DOWN	0.088556918	0.3	-0.294073703	-0.257156346	0.426300373	0.009204738	0.048880828
CERK	0.425977995	5	1	DOWN	-0.091722282	NA	0.179377087	0.050072213	-0.094359847	0.324634018	0.050072213
PLEK2	0.425977995	6	1	DOWN	0.030983922	0.32	0.00525517	0.203031965	0.534908598	-0.000702584	0.117007943
ANO7	0.426135303	4	1	DOWN	-0.093116532	-0.1	-0.18781755	NA	-0.536126588	NA	-0.143908775
FAM3C	0.426377247	6	1	UP	0.152405205	-0.59	0.640266141	-0.244266415	0.332342592	-0.136847485	0.00777886
RNF187	0.426377247	5	1	UP	0.084937535	0.04	-0.587446714	0.080667401	NA	0.090373083	0.080667401
ATP1A2	0.426428905	4	1	DOWN	0.015520645	-0.41	NA	-0.753326173	0.052105518	NA	-0.197239677
TOB2	0.426622719	6	1	UP	-0.035550632	-0.34	-0.293899607	0.092488507	-0.506543476	-0.081066809	-0.187483208
PSMA4	0.426817124	6	1	DOWN	0.057452995	0.21	1.748759324	0.037161808	0.503065834	-0.090814637	0.133726498
CA12	0.427077406	5	1	UP	-0.166292538	NA	0.129734481	0.259070829	-1.294474499	-0.983543049	-0.166292538
ZNHIT1	0.427106725	6	1	DOWN	0.051710541	0.29	-0.065741335	0.025436531	-0.493520768	0.111858188	0.038573536
DYNC2H1	0.42712716	6	1	UP	-0.070735968	-0.2	0.233577796	-0.257955864	0.303852142	-0.013021029	-0.041878498
SNAI2	0.427268148	6	1	UP	0.012750625	-0.4	0.348798369	-0.099656652	0.658423478	-0.39945049	-0.043453013
PHF12	0.427592567	6	1	UP	0.031700685	-0.19	-0.489220374	-0.086795713	1.040317994	0.22086806	-0.027547514
ASPA	0.427747797	6	1	UP	-0.161062195	-0.28	-0.068875383	-0.905560757	-0.565480821	-0.607365012	-0.42274041
FAU	0.427747797	6	1	DOWN	0.118068614	0.18	-0.026805967	0.017473761	0.089588632	0.024496554	0.057042593
BBS10	0.427752682	6	1	UP	0.13401913	-0.81	0.155594007	0.032793908	-0.766965415	-0.342862276	-0.155034184
CD99L2	0.427903073	6	1	UP	0.041108749	-0.19	-0.648585414	-0.250891725	-0.113432343	0.13146876	-0.151716171
BEND6	0.427922777	4	1	DOWN	-0.058701284	-0.18	NA	NA	-0.414191013	0.052285667	-0.119350642
PIP	0.428166996	5	1	UP	-0.052421139	0.25	NA	-0.220394187	2.050715883	0.055064491	0.055064491
ANKDD1A	0.428395895	6	1	DOWN	0.065684971	0.83	0.331570349	-0.483243762	0.576219641	0.032501198	0.19862766
CCDC157	0.428557215	4	1	UP	-0.008939531	0.34	-0.110808152	NA	NA	0.659278622	0.165530234
PLA2G3	0.428558035	5	1	UP	NA	0.35	-0.420641215	0.137252833	0.288294743	-0.341098613	0.137252833
MORC3	0.428561119	6	1	UP	0.008763779	-0.56	0.576061118	0.040426915	-1.077226954	-0.056019926	-0.023628074
WWP2	0.428561119	5	1	DOWN	-0.023465924	-0.11	0.003103748	0.127667227	NA	0.317536028	0.003103748
HSDL2	0.428835719	6	1	UP	-0.079911685	-0.16	0.432991231	0.198942571	-0.343913918	-0.117000946	-0.098456316
NPM3	0.428835719	6	1	DOWN	0.160690006	0.28	0.021094113	0.116544259	0.031469386	0.384484553	0.138617132
SCAMP4	0.428991324	6	1	UP	-0.014848021	-0.24	-0.658752723	-0.123917605	0.454005553	-0.027377977	-0.075647791
ZBTB43	0.429046711	6	1	UP	-0.005420502	-0.22	-0.465463123	0.157114449	0.147111844	-0.088715224	-0.047067863
EEF1D	0.429146977	6	1	DOWN	0.196647244	0.2	-0.246734691	0.067557114	0.041478708	-0.000905371	0.054517911
MBOAT1	0.429208663	5	1	UP	0.074165313	0.43	-0.125654998	-0.131586409	-0.908616951	NA	-0.125654998
ALG3	0.429208663	6	1	DOWN	0.02471989	0.23	-0.79131335	0.123494608	0.378266643	-0.171543114	0.074107249
PIK3R1	0.4295327	6	1	UP	-0.043712418	-0.72	-0.118670567	-0.093298348	-0.41253216	0.086125622	-0.105984457
STK24	0.429714124	6	1	UP	0.185693074	-0.2	-0.353409963	-0.201708308	0.359043479	0.00826999	-0.095865005
P2RY8	0.429714124	4	1	UP	0.027829766	0.49	NA	-0.18282306	NA	2.543749456	0.258914883
EHBP1	0.429770057	6	1	UP	-0.137687433	-0.23	0.89943793	-0.225560599	-0.248943734	-0.153025836	-0.189293218
SLA2	0.429925945	6	1	DOWN	0.016133713	0.42	0.061950252	-0.343134981	1.163645515	3.004830868	0.240975126
ARRDC2	0.430015184	5	1	DOWN	-0.043604119	0.24	-0.17706712	NA	-0.691994559	0.524262196	-0.043604119
RPS14	0.430019086	5	1	UP	0.10842674	NA	0.107332723	-0.003806931	-0.295188698	-0.274028057	-0.003806931
C12ORF60	0.430019086	5	1	UP	0.04546547	0.11	0.268969366	0.11308164	-0.938989277	NA	0.11
GABRP	0.430343564	5	1	UP	0.063190526	0.17	0.51690322	-0.521743884	-0.691135895	NA	0.063190526
VDR	0.430505869	5	1	UP	0.052127408	NA	-0.14269708	-0.055236781	0.011138436	0.034793834	0.011138436
DMAC2L	0.430510305	4	1	UP	-0.021967033	NA	0.585272351	0.137630842	-1.755843171	NA	0.057831904
SUCLG2	0.430668218	6	1	UP	-0.042218183	-0.59	0.474345071	-0.054132377	-0.193931514	-0.15078774	-0.102460059
USO1	0.430830612	6	1	UP	0.010378517	-0.27	1.27491452	0.101337772	-0.684431644	-0.240390787	-0.115006135
EHMT1	0.43099305	5	1	DOWN	0.054892034	-0.06	-0.08231037	0.044877371	NA	0.088315451	0.044877371
AMBRA1	0.431018481	6	1	UP	-0.143871407	-0.14	-0.185234604	0.097396645	-0.361268199	-0.249194544	-0.164553005
FLII	0.431032093	5	1	DOWN	0.101292173	0.13	-0.800801864	0.135007684	NA	0.094313046	0.101292173
CHERP	0.431174746	6	1	UP	-0.087206552	-0.26	-0.460677796	0.052976678	0.397482972	0.003457073	-0.04187474
BTN2A2	0.431331058	6	1	DOWN	0.135317706	0.24	0.02538065	-0.129625074	1.506013077	0.517033956	0.187658853
PIK3R3	0.431487418	6	1	UP	-0.065295932	-0.32	-0.138146694	-0.504154032	-0.430556939	1.256944586	-0.229073347
SYT7	0.431671945	4	1	DOWN	0.006618752	-0.29	-0.225698927	NA	-0.689549772	NA	-0.257849463
PDE6D	0.431800279	6	1	DOWN	-0.095290892	0.13	0.438340652	0.070429628	-0.233278444	-0.001507144	0.034461242
RAD54L2	0.431968605	5	1	UP	-0.009856132	-0.01	NA	-0.087406676	-0.648590254	0.080983577	-0.01
SERF2	0.432075161	5	1	DOWN	0.021826567	0.42	NA	-0.121497382	-0.757784365	0.19319835	0.021826567
CLHC1	0.432269925	6	1	DOWN	0.017862446	0.3	0.367584303	-0.069639941	-0.463829847	-0.048799415	-0.015468484
MAOB	0.432294143	6	1	UP	0.039526936	-0.3	0.16129044	-0.044160585	-0.905794892	0.232078071	-0.002316825
USH1G	0.432349802	4	1	UP	NA	0.28	-0.218933264	0.391253921	-0.389928442	NA	0.030533368
MEAF6	0.432456979	6	1	UP	-0.046175176	-0.16	-0.132684233	0.084467995	-0.503877265	-0.164995794	-0.146342117
MAGI3	0.432612473	4	1	DOWN	-0.083497424	-0.36	NA	0.059124191	NA	-0.090457919	-0.086977671
STOM	0.432739996	6	1	UP	0.03261798	-0.18	-0.269139351	-0.10133229	-0.279055718	0.018097276	-0.140666145
MGME1	0.432739996	6	1	DOWN	-0.046847463	0.17	0.585359532	0.079359854	-0.100178584	-0.369376737	0.016256195
BCORL1	0.432945752	5	1	DOWN	0.031622724	NA	-0.311645648	0.151483711	-0.985590706	-0.001277551	-0.001277551
CDH12	0.433250193	4	1	DOWN	-0.181073701	-0.63	-0.060152599	0.12491171	NA	NA	-0.12061315
CASTOR1	0.433250193	4	1	DOWN	0.013837639	NA	-0.492687279	0.17500062	-0.713160421	NA	-0.23942482
ZCCHC14	0.433598068	6	1	UP	-0.04741539	-0.19	-0.164922494	0.010205491	0.824019683	-0.200276802	-0.106168942
PARS2	0.433642134	5	1	DOWN	0.005470511	0.06	-0.378608247	0.001908451	NA	-0.323154893	0.001908451
FAM184A	0.433667251	5	1	DOWN	0.150614716	0.25	0.176672534	-0.13357548	-1.46972984	NA	0.150614716
SIRT7	0.43366957	5	1	DOWN	-0.058868612	0.28	-0.479222619	0.114575537	NA	-0.08837795	-0.058868612
C17ORF75	0.433924492	5	1	UP	-0.047578867	0.18	-0.021441266	0.12348402	NA	-0.024551536	-0.021441266
ZMIZ2	0.433924492	6	1	DOWN	-0.001069387	0.26	-0.273419601	0.208889377	-0.207950093	0.314110551	0.103909995
COQ4	0.434034207	5	1	DOWN	0.042857588	0.21	NA	0.109556018	-0.714807296	-0.250182539	0.042857588
CDK20	0.434087771	6	1	DOWN	-0.136287488	0.22	0.092587244	0.025630788	1.049926586	-0.276943201	0.059109016
RNPC3	0.434152767	6	1	UP	-0.016024925	-0.28	0.318165022	-0.279851214	-0.143694278	-0.015908244	-0.079859602
BOC	0.43441446	6	1	UP	0.112404603	-0.31	-0.032056806	-0.110453367	0.016467314	-0.097977262	-0.065017034
SUSD1	0.434426412	5	1	UP	0.114188408	-0.28	0.027909019	-0.175853978	0.679272847	NA	0.027909019
SLITRK6	0.434624544	6	1	UP	0.061598563	-0.31	0.018554089	0.181989325	-2.028335107	-0.338461666	-0.145722955
HSPA4	0.434624544	6	1	DOWN	0.025250736	0.14	1.157810232	0.187708748	0.773456846	-0.35531986	0.163854374
HMGXB4	0.434741327	6	1	UP	0.025309513	-0.3	0.039728126	0.117253684	-0.814536267	-0.110819133	-0.04275481
NEK4	0.434741327	5	1	DOWN	-0.017851681	-0.51	0.069285711	0.087626421	NA	0.00352152	0.00352152
EMID1	0.434904828	5	1	UP	0.064072422	0.24	-0.196402585	-0.101105352	NA	0.29712217	0.064072422
MXRA7	0.434904828	6	1	UP	0.043039722	-0.34	-0.146242688	-0.112175888	-0.610341814	0.155666487	-0.129209288
TEX264	0.434904828	5	1	DOWN	0.014385464	0.05	-0.79075184	-0.075357644	NA	0.172538354	0.014385464
MMP24	0.43506391	4	1	DOWN	-0.015140625	-0.3	-0.084182209	0.043026092	NA	NA	-0.049661417
SIPA1L3	0.435096748	6	1	UP	-0.163451846	-0.24	-0.120818253	0.064740367	-0.049605906	0.144252408	-0.085212079
CENPM	0.435096748	6	1	DOWN	0.022015224	0.47	-0.040897689	0.215751906	1.013883864	0.583583933	0.342875953
TMED10	0.435231961	6	1	UP	0.011183235	-0.32	0.059330228	-0.189047334	0.370352546	-0.316179462	-0.08893205
RAB3GAP1	0.435231961	6	1	UP	-0.04357943	-0.11	-0.094569395	0.14497587	0.158728487	-0.110386806	-0.069074413
INPP5D	0.435254245	6	1	DOWN	0.080464419	0.22	-0.039368041	0.010239499	0.747144979	1.424250486	0.150232209
PSMC1	0.435411789	6	1	DOWN	-0.015088694	0.15	1.104493144	0.001295504	0.16568207	-0.084544518	0.075647752
CBX2	0.435559271	5	1	DOWN	-0.026885643	0.02	-0.33537715	0.145974314	1.712633745	NA	0.02
EHF	0.43556938	6	1	UP	-0.207005147	-0.47	0.230147685	-0.301765281	1.379296741	-0.105855485	-0.156430316
ZNF267	0.435603819	4	1	UP	0.174628422	-0.11	NA	0.079427955	NA	0.353434866	0.127028188
STRN3	0.435625297	6	1	UP	-0.101275943	-0.57	0.859864751	0.076996036	0.528307841	-0.276044622	-0.012139954
ZNF398	0.435722993	6	1	DOWN	-0.040960147	0.17	-0.280752804	0.09121702	0.904281797	-0.185245265	0.025128436
ZC3H12B	0.435722993	5	1	DOWN	0.046710251	-0.15	0.038671509	-0.016644623	0.118498239	NA	0.038671509
ENAH	0.435727019	6	1	UP	-0.120825887	-0.2	0.266631022	0.070975716	-0.770689901	-0.629137984	-0.160412944
RPL30	0.435884705	6	1	DOWN	0.139226538	0.17	0.62641005	-0.003658382	0.00565713	-0.166212457	0.072441834
VPS50	0.435886759	5	1	UP	-0.047452792	NA	0.532938611	0.080788472	1.188472882	-0.140165114	0.080788472
GNL3	0.435996551	6	1	DOWN	-0.093803073	0.37	1.664762701	0.190944201	0.223115376	-0.298777544	0.207029789
VPS51	0.436009104	6	1	UP	0.102926896	-0.24	-1.178127046	0.001483956	-0.185875838	-0.04011073	-0.112993284
NKD1	0.436200221	6	1	UP	0.193849996	-0.29	-0.062821399	-0.31946236	-0.095396664	0.00210751	-0.079109031
LTBP2	0.43630137	5	1	DOWN	0.088840788	-0.17	NA	-0.480033787	-0.177399621	0.376375322	-0.17
CD1C	0.43635805	6	1	DOWN	0.186180076	0.37	-0.159094886	-0.267764987	-0.646910845	0.315182538	0.013542595
CEP131	0.4363599	4	1	DOWN	-0.049818511	NA	-0.379042424	NA	-0.185979039	0.359839166	-0.117898775
ACTR10	0.436387544	6	1	UP	0.033678084	-0.17	0.719020185	0.000735494	0.285580606	-0.415387682	0.017206789
NENF	0.436673851	6	1	DOWN	0.071259195	0.29	-0.021663738	-0.089543452	-0.007977126	0.00779595	-9.06E-05
C21ORF58	0.436706256	6	1	DOWN	0.045380556	0.65	0.171337499	0.204617716	1.251875988	-0.008426867	0.187977607
ERVK3-1	0.43685	4	1	DOWN	-0.070143434	0.38	NA	-0.082995214	NA	-0.092914104	-0.076569324
IKBKB	0.436870289	6	1	DOWN	-0.111948201	0.23	0.126165121	0.201782733	0.54184789	-0.044855693	0.163973927
CHN2	0.436955595	6	1	UP	0.041988282	-0.35	-0.00645076	-0.451572287	0.57286165	0.197146866	0.017768761
NDUFA2	0.43709516	5	1	UP	-0.104812678	0.41	NA	-0.061789396	1.240420669	0.07280988	0.07280988
PLA2G4E	0.43709516	5	1	DOWN	-0.170169164	0.08	-0.407344737	NA	0.958522562	-0.146433756	-0.146433756
FASTKD1	0.437145049	6	1	DOWN	-0.078513911	0.31	0.693366509	-0.004617779	-1.116075525	0.060210757	0.027796489
KIF14	0.437175538	5	1	UP	-0.023378741	-0.4	0.306838424	0.390670235	0.054883863	NA	0.054883863
PAN2	0.437198487	6	1	DOWN	-0.058492406	0.41	0.136334785	-0.05914063	0.827967628	-0.016905914	0.059714436
NAXD	0.437334554	4	1	DOWN	0.004268259	NA	-0.300097347	0.014754055	-0.43069538	NA	-0.147914544
ZNF358	0.437962187	5	1	DOWN	0.00604725	0.18	-1.011361742	NA	-0.557767692	0.2639532	0.00604725
CPD	0.438184149	6	1	UP	-0.01056071	-0.39	0.134649312	-0.116767174	-0.170482129	0.100929769	-0.063663942
TBC1D9B	0.438255714	6	1	UP	0.064081877	-0.18	-0.428935189	-0.038673309	0.683932803	-0.063696459	-0.051184884
CEP170	0.438348582	6	1	UP	0.090658659	-0.55	0.073969148	-0.105462429	-0.474360921	0.162954469	-0.01574664
TCOF1	0.438348582	6	1	DOWN	0.011487974	0.44	-0.060224953	0.108695574	-0.99541795	0.229392436	0.060091774
CAMSAP1	0.438572659	6	1	UP	-0.113104032	-0.15	-0.05114941	-0.169360626	-0.172202547	-0.139825427	-0.144912714
ZNF23	0.438662548	5	1	DOWN	-0.017710398	-0.78	0.631722424	0.050876264	-0.720658485	NA	-0.017710398
DENND6A	0.438731203	6	1	UP	-0.067221248	-0.21	0.286768049	0.041847209	-0.44660902	-0.192821443	-0.130021345
CEP70	0.438731203	6	1	DOWN	0.080454651	0.22	0.398622383	-0.211468765	-0.032429229	-0.02509901	0.02767782
LUC7L3	0.438852469	6	1	DOWN	-0.009902537	0.47	1.098486445	-0.049855602	-0.264761983	0.06038881	0.025243137
SLC35B2	0.43893445	6	1	UP	-0.086412132	-0.24	-0.769239433	-0.053666544	1.77910554	-0.214323042	-0.150367587
HAS2	0.43893445	5	1	DOWN	0.161611186	-0.66	NA	0.02681959	0.531925741	0.108669327	0.108669327
CMTR2	0.439171412	6	1	UP	-0.050535998	-0.38	0.29022312	0.052869689	0.08357257	-0.142484962	0.001166846
PTPRA	0.439207122	6	1	UP	-0.112455915	-0.1	-0.166115728	0.069057275	1.236029171	0.056562093	-0.021718953
ARSB	0.439665644	6	1	UP	-0.05852924	-0.36	-0.205472268	0.042987927	-0.562991331	0.12350466	-0.132000754
XPO6	0.439796734	5	1	UP	0.073693305	0.15	-0.367625313	-0.012084062	NA	0.091286535	0.073693305
BMI1	0.439796734	4	1	DOWN	-0.066801403	-0.53	NA	0.059159062	NA	-0.087986308	-0.077393856
CNNM1	0.439830477	5	1	DOWN	-0.039409275	0.08	-0.262388615	0.096671832	-2.31037811	NA	-0.039409275
RASAL2	0.439931107	6	1	UP	-0.089947113	-0.26	-0.251935769	0.270940453	0.99658375	0.006020509	-0.041963302
RAB11FIP2	0.439995355	6	1	UP	0.004555379	-0.23	0.457865583	-0.088150631	-0.717145563	-0.182954408	-0.13555252
MALL	0.440001277	6	1	UP	0.112964185	-0.59	-0.601009487	0.224406043	0.150988877	-1.100690866	-0.238517907
NUF2	0.440001277	6	1	DOWN	0.035283781	0.39	0.172383864	0.422497968	-0.708572892	0.070056394	0.121220129
CAAP1	0.440160277	6	1	UP	0.026413679	-0.56	0.441457703	0.121179864	-0.693840688	-0.090802837	-0.032194579
MMD	0.440183372	6	1	UP	0.008330727	-0.53	0.137245202	-0.191315572	0.14386874	0.003173896	0.005752312
IKBKE	0.440183372	5	1	DOWN	-0.009907785	NA	-0.524642896	0.051052983	-0.537596957	0.650476095	-0.009907785
ASB9	0.440478343	6	1	UP	0.104567896	-0.26	-0.073238187	-0.29259609	-0.433517649	-0.003314413	-0.166619093
NEMP2	0.440490255	5	1	DOWN	0.055094825	NA	0.071925797	0.124247705	-0.992544789	0.140458458	0.071925797
CDKN2D	0.440564097	6	1	DOWN	0.184661868	0.29	-0.200395953	0.041058865	0.199549415	0.055072803	0.119867336
RIC8A	0.440637461	6	1	DOWN	0.115977376	0.12	-0.399533875	0.064062408	0.153781353	-0.090352016	0.090019892
PKD2	0.440655311	6	1	UP	0.0257658	-0.32	0.400144038	-0.076650856	-0.78284253	-0.123880305	-0.10026558
ABCA9	0.440655311	5	1	DOWN	0.065805138	-0.06	-0.018336875	-0.362694906	-0.699261872	NA	-0.06
ZFAND1	0.440719592	6	1	UP	0.011633847	-0.25	1.053960322	0.152597261	-0.931378279	-0.216072232	-0.102219193
MTERF1	0.440985556	5	1	UP	0.036740794	NA	0.41338614	0.139290049	-1.195982889	-0.139483163	0.036740794
PIK3C2G	0.441115103	6	1	UP	-0.15045188	-0.3	0.582469404	-0.038974992	-1.662377049	-0.287710157	-0.219081018
FAM20A	0.441150746	6	1	DOWN	0.063243401	0.31	0.048282768	-0.287412034	-0.414171835	0.173723371	0.055763084
PLEC	0.441274412	6	1	UP	0.070362684	-0.24	-1.392682693	-0.069513076	0.484841582	-0.061138823	-0.065325949
TTL	0.441274412	6	1	DOWN	0.028446956	0.17	0.190785834	-0.020213244	-0.855927361	0.214441298	0.099223478
PLAC8	0.441326172	4	1	UP	0.014985438	0.81	0.017589566	NA	NA	1.894559697	0.413794783
UNC5C	0.441326172	4	1	DOWN	-0.086811261	-0.25	-0.024912354	-0.704031928	NA	NA	-0.168405631
SOX13	0.44143377	6	1	UP	-0.094029406	-0.28	-0.182944908	-0.354564118	0.485469382	0.058997796	-0.138487157
CD53	0.44143377	6	1	DOWN	0.141726395	0.27	0.023491641	-0.135202282	0.700370502	1.626512644	0.205863197
POR	0.441481258	5	1	DOWN	0.061994808	-0.1	-0.822157064	NA	0.523275702	-0.177549977	-0.1
SRGAP2B	0.441520514	5	1	UP	0.076541995	-0.73	-0.11780187	0.132075707	NA	0.09446485	0.076541995
POLR3G	0.441593175	6	1	DOWN	-0.063829383	0.33	0.317899495	0.199056332	-0.068455216	-0.3358315	0.067613474
TAB3	0.441646582	6	1	UP	-0.052661295	-0.49	0.139261653	0.039623013	-0.621609967	-0.037427457	-0.045044376
SGF29	0.441646582	5	1	DOWN	-0.0113269	NA	-0.571771103	0.050257381	-0.175216895	0.285700761	-0.0113269
SNRPA	0.441707521	6	1	DOWN	-0.02198637	0.37	-0.789919505	-0.019168996	0.17093244	0.479810738	0.075881722
KDM5B	0.441752629	6	1	UP	-0.082069846	-0.17	-0.421836745	0.083191864	0.696883585	-0.316644267	-0.126034923
RNF7	0.441752629	6	1	DOWN	0.092838235	0.17	0.710091746	0.112870921	-0.288079538	-0.339903429	0.102854578
PLPP6	0.44181195	5	1	UP	0.054694774	NA	-0.161175915	0.083542903	-0.912877091	-0.328079623	-0.161175915
TTC9	0.44181195	5	1	DOWN	0.060044064	-0.09	NA	0.157075174	-1.51754292	0.086256891	0.060044064
NBPF10	0.441898274	4	1	UP	0.042179512	NA	0.301922759	NA	-0.161026153	0.220715413	0.131447463
APLF	0.442013679	4	1	DOWN	-0.050042445	0.25	NA	NA	-0.30009977	-0.23929235	-0.144667398
MCTP2	0.442142819	5	1	DOWN	0.002973772	-0.2	NA	0.183375721	0.688294423	0.026550277	0.026550277
MZB1	0.442260371	4	1	UP	NA	0.78	-0.017301433	NA	0.767279576	4.174720783	0.773639788
ZNF223	0.442260371	5	1	DOWN	0.09715879	-0.03	-0.441720262	NA	-0.353110714	-0.226654543	-0.226654543
RNASE6	0.442390923	6	1	DOWN	0.226525716	0.35	0.038498319	-0.076608573	-0.774243343	0.182632278	0.110565298
GOLGA7	0.442470843	6	1	UP	-0.054357025	-0.29	0.34661992	0.159481295	-0.141892729	-0.042813424	-0.048585225
NCSTN	0.442507136	6	1	UP	0.06248205	-0.25	-0.540453602	-0.006841687	1.347762055	0.080915737	0.027820182
NUCB1	0.442693098	5	1	DOWN	0.081056027	NA	-0.76276002	-0.122682364	-0.004311309	0.080722236	-0.004311309
VIM	0.442753974	6	1	UP	0.1461948	-0.26	-0.482393781	-0.14334906	0.120248261	0.201756343	-0.011550399
PMF1	0.442805094	6	1	DOWN	0.060118138	0.38	-0.393275031	0.064793281	-0.778154335	-0.059097062	0.000510538
ZNF224	0.442870147	6	1	UP	0.009437432	-0.57	0.324859747	-0.232544795	-0.563779978	0.072186835	-0.111553681
NDUFV2	0.442870147	6	1	DOWN	0.020789148	0.45	0.903653974	-0.068163727	0.344242637	-0.062071258	0.182515893
CAPN11	0.442882123	4	1	UP	0.036145952	0.57	-0.396880544	NA	-0.316607413	NA	-0.140230731
LMF2	0.442970775	6	1	DOWN	0.024457461	0.27	-0.791416445	-0.028033819	1.062910011	0.33058326	0.14722873
GUSB	0.4431365	6	1	DOWN	0.061065301	0.45	-0.099812266	-0.159051657	0.38087396	0.058184838	0.059625069
COPS2	0.443189871	6	1	UP	0.061539674	-0.2	0.525208933	0.071317898	-0.437570059	-0.578565008	-0.069230163
ZFAT	0.443302269	5	1	UP	-0.040211958	-0.04	-0.06306633	-0.108597948	0.135751019	NA	-0.040211958
GABBR1	0.443468084	6	1	DOWN	0.027691159	0.78	0.086329569	-0.125812916	-0.50870668	0.153411121	0.057010364
PRKAB1	0.443468084	5	1	DOWN	0.03201438	NA	-0.463954342	0.060958304	1.438528467	-0.192413087	0.03201438
UBXN1	0.443468084	6	1	DOWN	0.058543123	0.31	-0.436748457	0.046171808	0.431736007	0.018558214	0.052357466
IL12RB2	0.443483415	4	1	UP	-0.076178527	0.47	0.01415438	NA	1.233930457	NA	0.24207719
CRYBG1	0.443494925	4	1	UP	0.061976412	NA	-0.203182546	0.092562245	0.365812307	NA	0.077269328
ZBTB47	0.443494925	5	1	DOWN	0.115270374	-0.21	-0.580117003	-0.071782428	0.749519182	NA	-0.071782428
IKZF4	0.443509786	6	1	UP	0.053751655	-0.24	-0.315656152	0.04829134	-0.885429414	0.314351911	-0.09585433
PIGO	0.443669816	6	1	UP	0.044673962	-0.2	-0.596848037	-0.060662617	-0.413401266	-0.066897221	-0.133448611
POLB	0.443669816	6	1	DOWN	0.017642317	0.21	1.00716045	0.063180765	0.618551127	-0.164760443	0.136590383
C15ORF61	0.443799846	5	1	DOWN	0.015291748	0.07	0.01424814	0.033831322	NA	-0.096268722	0.015291748
ATP6V1B2	0.443965795	6	1	UP	-0.056385996	-0.21	-0.201134583	-0.031068291	1.764538253	-0.246491789	-0.12876029
YBEY	0.443990021	6	1	DOWN	-0.031780696	0.27	0.325473019	0.089250332	0.420485843	-0.018873647	0.179625166
NFYB	0.443999985	5	1	DOWN	-0.038911066	-0.05	-0.034449873	0.199225279	NA	-0.008849587	-0.034449873
YIPF4	0.444131788	6	1	UP	-0.036409424	-0.26	0.316044203	0.123909681	-0.715315452	0.003259823	-0.016574801
PLEKHM2	0.444197495	5	1	DOWN	0.085294734	0.01	-0.765872316	0.015635652	NA	-0.143861761	0.01
ABHD11	0.44438279	5	1	UP	0.010561871	0.52	-0.286935727	0.104104505	NA	0.114536849	0.104104505
NCLN	0.444463908	5	1	UP	0.001082402	0.18	NA	-0.104060947	0.651855088	0.022124488	0.022124488
COPA	0.444574271	6	1	UP	0.008683835	-0.3	-0.210234557	0.285141195	-0.086301618	-0.012214032	-0.049257825
PIK3IP1	0.444631007	6	1	UP	0.113484108	-0.2	-1.221114217	-0.200108213	0.079900899	0.346208204	-0.060049551
NKIRAS2	0.444957389	6	1	UP	0.112002346	-0.15	-0.619502001	0.105140247	0.046530488	-0.044904153	0.000813168
SAMD5	0.445128685	5	1	UP	0.016716169	-0.12	-0.109336673	-0.26550598	-0.325104865	NA	-0.12
FRMD8	0.445128685	5	1	DOWN	0.003991645	-0.02	NA	0.111012585	0.522705456	-0.156701362	0.003991645
ATG7	0.445294991	5	1	DOWN	0.003557958	NA	-0.291694539	0.089873819	0.43666477	0.216079259	0.089873819
CDC42EP5	0.445294991	5	1	DOWN	0.063637373	0.09	-0.58619702	NA	-0.489985686	0.039750195	0.039750195
TOP1MT	0.445461342	6	1	DOWN	0.060319876	0.35	-0.460663013	0.064236721	-0.114785962	-0.251907091	-0.027233043
SCNN1D	0.445512608	4	1	UP	-0.000533701	0.71	-0.055105808	NA	-0.09008691	NA	-0.027819754
BHLHE22	0.445627737	5	1	UP	-0.019018178	-0.1	-0.048344222	-0.060643771	0.263821576	NA	-0.048344222
TAPBP	0.445857497	6	1	DOWN	0.137397411	0.29	-0.824287702	-0.112215553	-0.05543984	0.740754141	0.040978785
GOLGA2	0.445915294	6	1	UP	0.005361315	-0.13	0.046506711	0.127346973	-0.136537579	-0.346996221	-0.062319342
CCNB1	0.445915294	6	1	DOWN	-0.000117142	0.33	0.42058459	0.307680813	0.897950122	-0.040643148	0.318840406
TAF5	0.4459695	5	1	UP	0.065332502	-0.08	0.291761345	0.166025524	NA	-0.066257401	0.065332502
CRNKL1	0.446076047	6	1	DOWN	-0.040155755	0.16	0.167944818	-0.031770812	1.221783561	0.040976882	0.100488441
CLTC	0.446127192	6	1	UP	0.046105489	-0.18	0.134106733	-0.20669067	-0.439527295	-0.18417314	-0.18208657
JTB	0.446236848	6	1	DOWN	0.142750242	0.24	0.102589719	0.055007968	1.765881762	0.02769261	0.12266998
ZNF223	0.446293767	5	1	UP	0.09715879	-0.03	-0.441720262	NA	-0.353110714	-0.226654543	-0.226654543
AGAP1	0.446293767	6	1	UP	-0.047442313	-0.31	-0.115858452	0.105789987	-0.3087022	-0.139101503	-0.127479977
TARS2	0.446627051	5	1	DOWN	-0.026607548	NA	-0.420423196	0.048859704	1.008938767	-0.03170105	-0.026607548
COA4	0.446627051	6	1	DOWN	0.015589799	0.27	0.169536691	0.086327015	-1.089808177	-0.134080759	0.050958407
LINC01089	0.446827461	4	1	UP	0.008455253	NA	-0.095527331	-0.100601842	NA	0.651342264	-0.043536039
SEC22C	0.446876101	6	1	UP	0.044351065	-0.25	0.155320007	0.213104288	-1.703867712	-0.060133623	-0.007891279
ENOPH1	0.446876101	6	1	UP	0.010663629	-0.3	0.90282202	0.071813651	-0.189832481	-0.340171767	-0.089584426
EBF1	0.446880536	6	1	UP	0.006109497	-0.32	0.017524251	-0.801195168	-1.052815394	0.084797107	-0.156945251
ZNF286A	0.446960513	5	1	DOWN	0.065428698	-0.08	0.010904966	0.096969462	NA	0.008029176	0.010904966
SMC6	0.447041579	6	1	DOWN	-0.085908449	0.21	0.627983572	0.213590973	-0.16533483	-0.352596961	0.062045776
SLC2A1	0.447127312	5	1	DOWN	0.100610659	-0.21	-0.645094915	0.183726561	0.023375916	NA	0.023375916
CXXC5	0.44720952	5	1	UP	0.065763593	-0.16	NA	-0.05829274	0.624707173	0.297844327	0.065763593
CDC27	0.447294155	5	1	DOWN	0.057319375	-0.12	-0.041480187	0.138544361	NA	-0.13716734	-0.041480187
WNK2	0.44736381	6	1	UP	-0.205437669	-0.39	-0.671187697	-0.284932685	-0.48390608	0.05980195	-0.337466342
PRELID2	0.447457742	5	1	DOWN	-0.158929345	0.14	-0.093540176	-0.084484142	NA	0.122873179	-0.084484142
EPAS1	0.447627977	6	1	UP	-0.041296658	-0.53	-0.120512062	-0.032193855	-0.532169788	-0.013734935	-0.08090436
P3H4	0.447627977	5	1	DOWN	0.028707357	NA	-0.554127871	0.158079996	-0.636933405	0.147836719	0.028707357
APOBEC3F	0.447794955	5	1	UP	-0.015148554	0.08	0.088477942	0.006651281	-0.828797185	NA	0.006651281
PAK3	0.447794955	5	1	DOWN	-0.012853148	-0.26	0.08509553	-0.182303941	NA	0.296038879	-0.012853148
SLC26A7	0.447837411	4	1	DOWN	-0.052146755	-0.56	-0.014640438	-0.257244369	NA	NA	-0.154695562
OSGIN1	0.447961977	5	1	DOWN	0.035648861	0.13	-0.325761617	NA	-0.021690041	-0.029511971	-0.021690041
ACTN1	0.448008852	6	1	UP	0.058250136	-0.41	-0.515392199	-0.492817962	-0.157580113	0.239631562	-0.283790056
LINS1	0.448029829	5	1	DOWN	-0.045009831	NA	0.248848087	-0.073058507	0.135745433	0.050690884	0.050690884
ZNF850	0.448142055	4	1	UP	0.199609737	-0.11	0.034341139	0.121638861	NA	NA	0.07799
ZNF622	0.448414822	6	1	DOWN	-0.039891205	0.27	0.135093867	0.040245322	-0.201710431	-0.323474925	0.000177059
PIEZO2	0.448463315	5	1	DOWN	0.024671253	-0.11	0.103882059	-0.401442981	-0.298213059	NA	-0.11
ZCCHC4	0.448607396	5	1	UP	0.033959883	-0.05	0.002339819	0.199497099	NA	-0.060387063	0.002339819
TM9SF4	0.448654669	6	1	UP	-0.089814421	-0.12	-0.568764889	0.093067647	-0.164194472	-0.225913561	-0.142097236
PDE12	0.448800023	6	1	UP	0.009979036	-0.35	0.096105881	0.1283858	-0.094289178	-0.325503692	-0.042155071
SHCBP1	0.448816245	6	1	DOWN	-0.045671139	0.43	-0.423248238	0.438875678	0.247484548	0.328230274	0.287857411
FCN1	0.449132392	5	1	DOWN	0.024945488	-0.02	0.039499473	NA	-0.310863648	0.224772813	0.024945488
NDUFS3	0.449139541	6	1	DOWN	0.1082496	0.27	0.302031829	-0.033115807	-0.105075831	-0.046596741	0.037566897
COP1	0.44919734	4	1	UP	0.054246928	NA	0.491642527	0.159562233	-0.696702563	NA	0.106904581
CCDC14	0.449301262	6	1	DOWN	-0.040875748	0.27	0.64635293	-0.138843015	0.062765962	0.135831191	0.099298577
CRLF1	0.449378215	5	1	UP	0.16469545	0.23	-0.447223913	NA	-0.154236157	-0.051569966	-0.051569966
NT5C2	0.449378215	6	1	UP	-0.141931973	-0.75	0.217204567	0.028594259	-0.212612863	0.13303042	-0.056668857
KRT14	0.449378215	6	1	DOWN	0.122443926	0.43	-0.20801203	0.022743451	-0.004260913	-0.538949316	0.009241269
MDM2	0.449463031	6	1	UP	-0.061275174	-0.21	0.059157995	0.128316578	-0.456639419	0.077138873	-0.00105859
ZNF410	0.449634672	5	1	DOWN	-0.008799573	-0.22	0.020615094	0.180954444	0.906240747	NA	0.020615094
MPL	0.449763938	4	1	DOWN	NA	-0.25	-0.374546985	0.034507596	0.132172953	NA	-0.107746202
GPR84	0.449824711	4	1	UP	NA	0.77	-0.109958308	NA	-0.409984079	0.183874167	0.03695793
STK32B	0.44996975	5	1	UP	0.128683556	-0.07	-0.171267171	-0.023312777	-0.162469871	NA	-0.07
SMARCD2	0.450110595	6	1	UP	0.08225047	-0.12	-0.968221758	0.008004249	-0.027898344	-0.049844445	-0.038871394
BBOF1	0.450137356	5	1	UP	-0.052137453	NA	0.766189251	-0.060941602	-0.786999228	-0.156668475	-0.060941602
SCG5	0.450305007	5	1	DOWN	-0.048908822	0.13	0.078245596	-0.184167411	0.735773453	NA	0.078245596
MIA3	0.450342913	4	1	UP	0.010416325	NA	0.142117114	0.044917662	NA	0.138030324	0.091473993
BCL6B	0.450472703	5	1	UP	0.077378359	0.01	0.037778778	-0.042100696	-0.799902825	NA	0.01
EGFL7	0.450472703	5	1	UP	0.039998247	0.36	-0.116312716	-0.140090164	NA	0.248395306	0.039998247
PRDM10	0.450472703	5	1	DOWN	-0.140659564	-0.19	0.229645427	0.116582084	-0.356146521	NA	-0.140659564
ASF1B	0.450596777	6	1	DOWN	0.071012642	0.34	-0.302010637	0.237340796	0.209861432	0.218800799	0.214331115
NRBF2	0.450691264	5	1	DOWN	-0.045418128	-0.26	0.709878693	0.11825023	NA	-0.102358142	-0.045418128
ZC3H6	0.450758935	6	1	UP	0.10944189	-0.24	0.06789922	-0.15242276	-0.431507164	0.166289134	-0.04226177
LGALS9	0.450758935	6	1	DOWN	0.199855729	0.32	-0.321998803	0.050018792	-1.031710213	1.286672837	0.12493726
AGPAT5	0.450770464	5	1	UP	-0.02462878	-0.32	0.265194782	0.387883323	NA	-0.035818906	-0.02462878
SPATA33	0.450770464	4	1	UP	-0.089681035	0.65	-0.224558593	NA	NA	0.049874357	-0.019903339
PTK2	0.450976061	6	1	UP	0.020391456	-0.29	0.292708242	-0.073147958	-0.420232232	-0.060549157	-0.066848557
GCSH	0.451083398	6	1	UP	-0.020805712	-0.45	0.397954497	-0.251042716	0.027731234	-0.091481871	-0.056143792
RPP30	0.451083398	6	1	DOWN	-0.000302863	0.17	0.109393024	0.062953735	0.117472953	-0.107083127	0.086173379
TSPAN12	0.451143937	6	1	UP	0.022531132	-0.88	0.036998938	0.132181194	-1.141763931	0.086575273	0.029765035
PEX5	0.451245702	6	1	UP	0.009970379	-0.14	-0.278417931	0.066777616	-0.611399499	-0.389132027	-0.209208966
PTEN	0.451408054	6	1	UP	-0.112450402	-0.15	0.822892569	-0.253013456	0.229469923	-0.157911669	-0.131225201
ZNF75D	0.451570456	6	1	DOWN	-0.034756918	0.19	0.466934853	0.030364806	-0.609110964	0.112541354	0.07145308
MAP2K2	0.451695679	5	1	UP	0.025154348	0.06	-0.812246872	0.035377037	NA	0.055447268	0.035377037
ZBTB18	0.451695679	5	1	DOWN	0.121676515	-0.38	-0.07249002	0.018828291	NA	0.061811248	0.018828291
HRH1	0.45181589	5	1	UP	0.134042114	0.13	-0.057227004	0.174563365	NA	-0.515745756	0.13
SSR4	0.452057952	6	1	DOWN	0.088273793	0.19	-0.395002317	0.025345202	0.048081828	0.074927615	0.061504722
FCHSD1	0.452187809	5	1	UP	-0.057936664	0.24	-0.089944474	0.122849186	NA	0.644776235	0.122849186
PTBP2	0.452220548	6	1	UP	0.027387904	-0.27	0.797667998	-0.162292005	-1.498024973	-0.056048795	-0.1091704
PSMD5	0.452320327	6	1	UP	0.015803298	-0.23	-0.195567665	0.037391334	0.266897815	-0.255105495	-0.089882183
TMEM258	0.452383193	6	1	DOWN	0.054425521	0.26	0.417014854	-0.012500526	0.447604794	0.15153948	0.20576974
ZNF747	0.452437487	5	1	DOWN	0.127392786	0.07	-0.306437798	-0.059615096	NA	-0.078971778	-0.059615096
NHP2	0.45287142	6	1	DOWN	0.130832008	0.17	-0.032833948	0.078687073	2.309964561	-0.123194129	0.10475954
ATG2B	0.45303426	6	1	UP	-0.042848022	-0.18	0.234986191	0.207714023	-0.273830777	-0.361783661	-0.111424011
TMEM238	0.45318696	4	1	UP	0.121541834	0.38	-1.048737977	NA	NA	0.082684983	0.102113408
C15ORF39	0.453197149	6	1	UP	-0.010927852	-0.2	-1.392861017	0.112885352	-0.980743694	0.165452021	-0.105463926
JADE3	0.453244828	5	1	DOWN	-0.129174135	-0.22	0.117392742	0.011765738	0.181621276	NA	0.011765738
CPNE8	0.453397837	6	1	UP	-0.058606125	-0.63	0.312120126	-0.204670747	1.261669659	-0.22725454	-0.131638436
PPRC1	0.453498923	6	1	DOWN	0.021271449	0.26	-0.430338177	0.18271846	0.326307992	-0.249779037	0.101994955
SLC19A2	0.453686108	6	1	UP	-0.164588929	-0.29	-0.073355607	0.126903735	-0.472565408	-0.229579317	-0.197084123
SLC43A2	0.453804886	5	1	DOWN	0.051138854	-0.41	-0.706368246	NA	0.779714285	0.955221357	0.051138854
CRTC1	0.45383607	5	1	DOWN	-0.033003413	-0.11	-0.435182822	NA	0.673297931	0.395441756	-0.033003413
TP53	0.453849192	6	1	UP	0.052630466	-0.13	-0.78155727	0.145992444	1.255101211	-0.225677885	-0.038684767
GOSR1	0.454004711	6	1	UP	-0.012019193	-0.23	-0.198609427	0.087391025	-0.208602713	-0.132470821	-0.165540124
MTMR3	0.454012324	6	1	UP	-0.001040595	-0.13	-0.452338513	-0.053686971	-0.58346291	-0.101125115	-0.115562557
ATP6V1E1	0.454012324	6	1	DOWN	-0.066479189	0.15	1.07317658	0.043656126	0.681880318	-0.189293948	0.096828063
TRPM2	0.454214743	4	1	UP	0.136871552	0.37	0.052497744	NA	-0.281110259	NA	0.094684648
PRKAR2A	0.454408882	6	1	UP	0.029713439	-0.36	-0.545435087	0.067164283	0.371905632	-0.051331839	-0.0108092
IGF2R	0.454510905	6	1	UP	0.007305166	-0.29	-0.268416076	0.146753471	0.200407429	-0.099927054	-0.046310944
CD109	0.454510905	5	1	DOWN	0.056611613	-0.31	-0.037091249	0.10269195	NA	-0.040613382	-0.037091249
C15ORF40	0.454665345	6	1	DOWN	-0.033090846	0.19	0.255428136	0.065816629	-0.510201968	-0.189832128	0.016362892
ARRDC2	0.454679727	5	1	UP	-0.043604119	0.24	-0.17706712	NA	-0.691994559	0.524262196	-0.043604119
CLYBL	0.454679727	6	1	DOWN	-0.220151345	0.31	0.162914811	-0.161335355	1.565461185	0.237638854	0.200276832
KLK8	0.454828722	6	1	DOWN	0.099666578	0.38	0.322780596	0.408564893	1.67054355	-0.187868581	0.351390298
GET1	0.454991615	4	1	UP	0.012542981	NA	0.492986337	0.053037487	0.374744916	NA	0.213891201
NAPSB	0.455001457	4	1	UP	NA	0.58	-0.370005963	-0.165271902	1.844447797	NA	0.207364049
KRT5	0.455185963	6	1	DOWN	0.08864489	0.25	-0.393595097	0.026527771	0.000104721	-0.468217377	0.013316246
TLCD3A	0.455188756	4	1	UP	0.088970163	NA	-0.759720501	0.157879254	0.261726059	NA	0.123424708
ZNF133	0.455188756	6	1	DOWN	-0.194279181	0.45	0.07753274	-0.081851585	1.258385215	-0.093287961	-0.002159422
SURF2	0.455400572	6	1	DOWN	0.110456264	0.67	0.098497624	0.089975936	-0.467375846	-0.433108427	0.09423678
FAR2	0.45548272	6	1	UP	-0.018494927	-1	0.093252067	-0.965104454	-0.55561046	0.002922872	-0.287052694
MYH14	0.455646342	6	1	UP	-0.257839437	-0.23	-0.927073178	0.181101874	-0.908174117	-0.587533992	-0.422686714
AMOTL2	0.455693603	6	1	UP	0.096457158	-0.48	-0.019512627	0.037571925	-0.757502792	-0.041812316	-0.030662472
ZFYVE27	0.455693603	6	1	DOWN	0.028135501	0.37	0.069790333	-0.059208309	-0.039677668	0.300884289	0.048962917
MAPRE1	0.455769322	6	1	UP	-0.054778921	-0.25	0.047397697	0.054702461	0.008220859	-0.058100791	-0.023279031
RCOR3	0.455810013	6	1	UP	-0.02513805	-0.21	0.280590311	-0.134257134	-0.039345135	-0.204133209	-0.086801134
USP45	0.45586274	5	1	UP	-0.050755898	-0.01	0.103770699	0.02002041	NA	-0.049320875	-0.01
LTBP1	0.455963879	6	1	UP	0.043903805	-0.43	0.016081421	-0.371856992	-0.513369397	0.228719931	-0.177887786
EBPL	0.456024172	5	1	DOWN	0.044803767	0.09	0.496982999	0.103894409	NA	-0.552839505	0.09
HAUS7	0.456031922	6	1	DOWN	-0.060766901	0.78	0.220448426	-0.05755113	-0.464700775	0.512187408	0.081448648
MYH10	0.456137502	6	1	UP	-0.007513456	-0.18	0.416196695	-0.243414048	-0.004264338	0.16139068	-0.005888897
SUN2	0.456199189	6	1	UP	0.128376443	-0.33	-0.859764787	-0.00453269	-0.044437581	0.329767292	-0.024485136
TJP3	0.456199189	5	1	DOWN	0.039919483	0.16	-0.647604631	0.045672892	-1.070191133	NA	0.039919483
SOCS7	0.45620115	5	1	DOWN	0.006383516	NA	-0.071267646	0.096869603	0.729191307	-0.120446079	0.006383516
SMIM12	0.45630132	6	1	DOWN	0.017578172	0.17	-0.213970173	0.1329736	0.121468194	-0.031929626	0.069523183
ALPK1	0.456539741	6	1	DOWN	0.026286605	0.23	0.141104723	-0.239934398	1.690788615	0.100962633	0.121033678
RGP1	0.456709104	6	1	UP	-0.04074943	-0.28	-0.146159119	0.035785247	0.861714245	0.137278545	-0.002482091
FGD5	0.456793068	6	1	UP	0.054750148	-0.26	-0.352653223	-0.165799166	-1.054133367	0.216749935	-0.212899583
MGST2	0.456793068	6	1	DOWN	0.07067143	0.22	0.341129592	0.135527112	0.23786339	-0.079115738	0.177763556
TNRC6C	0.456878512	5	1	DOWN	-0.020564282	-0.17	0.097363532	-0.146783492	NA	0.236554414	-0.020564282
DDT	0.456937451	5	1	UP	-0.083561313	0.38	0.00610975	NA	0.593480878	-0.049137995	0.00610975
SORD	0.456957082	6	1	UP	-0.005003413	-0.47	-0.385077403	0.046084226	1.136490763	-0.162674592	-0.083839002
PELI1	0.457047965	6	1	UP	-0.026626515	-0.55	0.358212312	-0.208957255	1.267911294	-0.114901485	-0.070764
KALRN	0.457121146	6	1	UP	-0.120605049	-0.25	-0.068036464	-0.367917013	-0.630009655	0.013364452	-0.185302524
SYNE4	0.457132322	5	1	DOWN	-0.065571893	0.52	-0.022870188	-0.394719019	-0.062311557	NA	-0.062311557
NFYB	0.457336951	5	1	UP	-0.038911066	-0.05	-0.034449873	0.199225279	NA	-0.008849587	-0.034449873
OLA1	0.457556597	5	1	DOWN	0.059219725	-0.16	0.047043998	0.147920871	NA	-0.228836382	0.047043998
STARD7	0.45761363	6	1	UP	-0.074988084	-0.12	-0.341875209	-0.000318118	0.349058018	0.295361104	-0.037653101
HES6	0.457717248	5	1	DOWN	-0.086453239	0.29	-0.252938129	NA	0.169642595	-0.047463385	-0.047463385
DBR1	0.457726231	6	1	UP	-0.033627611	-0.3	0.108420557	0.110866455	-0.726559322	-0.29578151	-0.164704561
MTG1	0.457726231	6	1	DOWN	0.00630291	0.49	-0.184624894	-0.020626056	1.312353603	0.404938989	0.20562095
TBX3	0.457777889	6	1	UP	-0.242116093	-0.4	-0.16869464	0.034005496	-0.964788231	0.036193223	-0.205405367
ANO9	0.457912328	6	1	DOWN	0.077923788	0.67	-0.355302018	0.109854795	-1.002750069	-0.021713045	0.028105372
TMEM98	0.457942198	6	1	UP	-0.026888634	-0.21	-0.219930945	-0.196429851	-0.796285934	0.113090707	-0.203214925
ZNF185	0.458106556	6	1	UP	-0.071132652	-0.18	-0.396450557	0.170408535	-0.289636033	-0.457176452	-0.234818016
SLC30A5	0.45819798	6	1	UP	-0.091995212	-0.3	0.679762189	0.232775629	-0.880498954	-0.333468612	-0.195997606
TENM1	0.45819798	5	1	DOWN	0.02633681	0.56	0.264372943	-0.250233089	-1.881679508	NA	0.02633681
NAGK	0.458235405	6	1	DOWN	0.060391164	0.27	0.112795118	0.033689332	-0.975204192	0.042217001	0.051304082
DNAJC7	0.458435419	6	1	DOWN	0.083947203	0.17	0.701464217	-0.254609383	-0.255713604	-0.049187522	0.017379841
GLI2	0.458497882	5	1	DOWN	0.108387629	-0.09	-0.750317137	-0.049894028	0.348962084	NA	-0.049894028
PLAGL2	0.458599925	6	1	UP	-0.048443261	-0.18	-0.776767783	0.109785645	1.824391178	-0.103370694	-0.075906977
TRIM59	0.458649472	5	1	UP	0.00938925	-0.13	NA	0.260597737	-0.333269605	0.105564244	0.00938925
HCFC1R1	0.458693172	6	1	DOWN	0.10879191	0.38	-0.786709693	0.02024669	-0.686317271	0.061911429	0.041079059
RNF122	0.458888513	4	1	UP	0.017913735	0.11	0.182912837	NA	-0.295387491	NA	0.063956867
RSRP1	0.458888513	5	1	DOWN	-0.01771132	NA	0.52334551	-0.137325447	-0.473033953	0.06565642	-0.01771132
EPB41L5	0.458929083	6	1	UP	-0.256935453	-0.23	0.206884769	0.087501297	0.043149581	-0.368950801	-0.09342521
WIPF2	0.459084933	6	1	UP	0.021239916	-0.32	-0.109058848	0.123958006	-0.902040683	-0.139905474	-0.124482161
AIMP1	0.459084933	5	1	UP	-0.026948093	0.25	NA	0.068121213	-0.454093822	-0.309629964	-0.026948093
STAU1	0.45942506	6	1	UP	0.08608372	-0.24	-0.132222593	0.053463527	0.777640494	-0.259796577	-0.039379533
PRKG1	0.459670402	5	1	DOWN	0.088841842	-0.4	-0.014728834	-0.339648605	NA	0.023936043	-0.014728834
FOXJ3	0.459765369	6	1	UP	0.143060879	-0.21	-0.131791352	-0.047818659	0.284242722	-0.256135046	-0.089805005
LENG9	0.459961733	5	1	DOWN	-0.244565038	NA	-0.044455448	0.001338214	1.493729101	0.311023713	0.001338214
NPAS1	0.459961733	4	1	DOWN	NA	0.06	-1.131771137	NA	-0.305797751	-0.082064356	-0.193931053
ITGB7	0.460061661	6	1	DOWN	-0.011354513	0.38	-0.731635886	0.023494424	0.132968202	1.333914478	0.078231313
RLF	0.460082688	6	1	UP	-0.063194799	-0.19	0.286731239	0.024507269	-0.007992153	-0.125299084	-0.035593476
STMN1	0.460082688	6	1	DOWN	-0.02313845	0.21	0.355710312	0.106169455	-0.335801299	0.137982629	0.122076042
AP4S1	0.46010586	5	1	DOWN	-0.13412798	-0.03	-0.100806728	0.1657527	NA	0.017888315	-0.03
UQCRH	0.460247686	6	1	DOWN	0.004456628	0.18	1.125019294	-0.022297662	1.399113152	0.027961186	0.103980593
SHOX2	0.460276173	5	1	UP	0.085597131	-0.06	-0.081368738	-0.218839453	-0.810072326	NA	-0.081368738
NOTCH2	0.460276173	6	1	UP	-0.022126244	-0.47	-0.36780317	-0.086161849	-0.688631045	-0.244436789	-0.30611998
CDK12	0.460908171	6	1	UP	-0.037346603	-0.2	-0.447339317	0.161285809	0.666185983	-0.02012404	-0.028735321
KMT2D	0.461040723	6	1	UP	-0.126031972	-0.38	-0.005546958	0.066590357	-0.370777397	-0.033946294	-0.079989133
CUL3	0.461073415	6	1	UP	-0.106304785	-0.17	0.158570451	0.074842	0.121803792	-0.180929293	-0.015731393
SMARCAL1	0.461238709	6	1	DOWN	0.035256219	0.16	0.151210758	-0.033390568	0.405119786	0.079584242	0.1153975
MEOX2	0.461273735	5	1	UP	0.199512836	-0.56	NA	-0.194032216	-0.103336038	0.094938511	-0.103336038
LIMK1	0.461273735	5	1	UP	0.024823802	-0.06	-0.257060294	0.061645511	NA	1.061167429	0.024823802
DYNLRB2	0.461404052	6	1	DOWN	0.010421648	0.46	0.654905871	0.08065142	-0.314982871	-0.234192208	0.045536534
TXNDC11	0.461432714	5	1	DOWN	0.113672662	-0.04	-0.28502664	-0.102625986	NA	0.065218041	-0.04
ACTN4	0.461569445	6	1	UP	0.085786983	-0.19	-0.746417953	0.013122806	0.090784119	-0.170924231	-0.078900712
NOL7	0.461628788	6	1	DOWN	-0.042876549	0.31	1.016684745	0.038469604	0.123827644	-0.165376868	0.081148624
RPF1	0.461734887	6	1	DOWN	-0.085621135	0.15	0.805732556	0.034722271	0.364668936	-0.242046292	0.092361136
RRN3P1	0.461803889	4	1	DOWN	NA	0.46	0.033241327	-0.201117201	-1.325531848	NA	-0.083937937
ERCC1	0.461811029	6	1	DOWN	0.030802897	0.16	-0.490571507	-0.146682743	2.043985329	0.154928708	0.092865803
FAM120AOS	0.461900378	6	1	UP	0.057145223	-0.15	-0.226801553	0.068377626	-0.381860495	-0.158901364	-0.154450682
XRCC1	0.461981796	6	1	DOWN	0.064373199	0.3	-0.285851754	0.024059043	1.006094868	0.154291712	0.109332455
BCO2	0.462484266	4	1	UP	0.057648856	0.65	NA	-0.088993169	NA	0.221749077	0.139698966
HDDC3	0.462562838	6	1	DOWN	-0.0502362	0.22	-0.148141674	0.138545545	0.935445363	-0.039778057	0.049383744
CGN	0.462585478	5	1	DOWN	-0.181100503	0.07	-0.433274995	0.245630816	-0.281723175	NA	-0.181100503
ATP5F1D	0.462585478	4	1	DOWN	-0.007105061	NA	-1.026372123	-0.035068707	1.185293662	NA	-0.021086884
NME5	0.462585478	4	1	DOWN	0.027004262	-0.28	NA	-0.563798832	0.715775009	NA	-0.126497869
PPM1M	0.462728577	6	1	DOWN	0.299668629	0.18	-0.678657676	-0.149271524	-0.102391347	1.094101215	0.038804326
ACKR1	0.463002772	5	1	UP	0.095805045	NA	0.028459582	-0.210092067	-0.517513302	0.072402017	0.028459582
ZNF516	0.463349561	5	1	UP	0.057219171	-0.04	0.008032612	0.033648846	NA	-0.088150678	0.008032612
KHNYN	0.463349561	6	1	UP	-0.038520319	-0.26	-0.241880029	0.053136781	1.027966756	-0.100745795	-0.069633057
SLC8B1	0.463392027	6	1	DOWN	0.05971112	0.16	-0.578388559	0.011911997	-0.130033359	0.543200643	0.035811559
HNRNPUL1	0.46339581	6	1	UP	0.007901767	-0.29	-0.685886167	0.020955199	0.257613928	0.152380202	0.014428483
MB	0.463409843	5	1	DOWN	-0.08391155	0.4	0.170841084	-0.761466844	NA	1.976946838	0.170841084
SLC4A2	0.463558013	6	1	UP	-0.02950059	-0.17	-0.644519192	-0.041270769	0.230514632	-0.149582669	-0.095426719
MAPKBP1	0.463592408	5	1	DOWN	0.087568821	-0.04	-0.546044009	0.094490498	NA	-0.49731432	-0.04
LIPH	0.463890134	6	1	UP	-0.214099161	-0.34	-0.121562809	-0.104787072	-0.665542605	0.038351222	-0.167830985
SH3BP1	0.463890134	6	1	DOWN	0.087408928	0.29	-0.708367613	0.097731926	2.443753692	0.361145482	0.193865963
RHOF	0.463896962	5	1	UP	0.070490397	-0.28	-0.109872063	-0.081690733	NA	1.447999956	-0.081690733
LINC01133	0.463896962	4	1	UP	-0.053907832	0.58	NA	0.333500718	NA	-0.623022606	0.139796443
HIF1A	0.463985761	6	1	UP	-0.185051252	-0.78	0.530886695	-0.005208985	0.475727968	-0.03417034	-0.019689662
SYNRG	0.464034533	5	1	DOWN	0.037689665	NA	0.013094436	0.111861168	1.086402437	0.367327504	0.111861168
LPCAT3	0.464056269	6	1	UP	0.050333536	-0.39	-0.863833453	-0.174535333	-0.053685233	-0.445006546	-0.282267667
ABRACL	0.464205889	5	1	UP	-0.046366008	0.15	0.591862233	-0.044157991	NA	0.125695517	0.125695517
GPRIN3	0.464205889	5	1	DOWN	-0.027704265	-0.24	-0.041916297	NA	0.73844677	0.668706495	-0.027704265
KIN	0.464222453	6	1	DOWN	0.015876851	0.19	0.148886278	0.160748448	-0.674143767	-0.028020974	0.082381565
ZNF490	0.464379323	4	1	DOWN	-0.009665917	-0.11	NA	0.029329625	-0.215500321	NA	-0.059832959
MMP14	0.46450757	5	1	UP	0.102793825	-0.17	-0.279482296	0.083170255	NA	0.207505795	0.083170255
SEMA3A	0.46450757	4	1	DOWN	0.183153516	-0.3	-0.184194232	-0.330523551	NA	NA	-0.242097116
TDRP	0.464548739	5	1	DOWN	0.003925989	0.06	0.08212748	-0.143902504	NA	-0.116618379	0.003925989
NSF	0.464576182	6	1	UP	-0.054989561	-0.14	0.129206422	0.025541644	-0.405339132	-0.045035012	-0.050012286
OVGP1	0.464615649	5	1	UP	-0.061373122	0.68	0.499647411	-0.057711366	-0.347613993	NA	-0.057711366
IPMK	0.464720232	6	1	UP	-0.016864359	-0.47	0.043834791	0.152911653	-0.640611613	-0.371328766	-0.194096563
BCL6B	0.464720232	5	1	DOWN	0.077378359	0.01	0.037778778	-0.042100696	-0.799902825	NA	0.01
LILRB5	0.464887687	6	1	DOWN	0.12912032	0.44	-0.039562302	-0.016731693	0.517486885	0.047566365	0.088343343
FBXO44	0.464891771	6	1	DOWN	-0.018071985	0.65	0.135388542	-0.08520727	2.254906907	-0.053584997	0.058658278
MRPL18	0.46505412	6	1	DOWN	0.044652089	0.16	0.907834634	0.036477731	0.580008942	-0.1847142	0.102326045
CHUK	0.465063355	6	1	UP	-0.049332607	-0.27	0.497231031	0.117789607	-0.42645459	-0.210506147	-0.129919377
PPP2R3B	0.465063355	6	1	DOWN	-0.025899276	0.53	-0.307031582	0.135138641	-0.780029349	0.472916626	0.054619682
FAM182B	0.465208188	4	1	UP	-0.059562287	0.26	-0.071057732	0.275476834	NA	NA	0.100218857
NDUFB5	0.465208188	6	1	UP	-0.08296058	-0.25	0.883872456	-0.043631386	-0.058883541	-0.05645954	-0.05767154
EPHA3	0.465208188	4	1	DOWN	0.084166906	-0.97	0.028993674	-0.291684587	NA	NA	-0.131345457
CLOCK	0.465220602	6	1	UP	-0.091060887	-0.21	-0.023271215	0.092866202	-0.772876114	-0.074051589	-0.082556238
MPEG1	0.465921957	5	1	UP	0.06213181	-0.04	-0.131922475	-0.101459623	NA	0.211980028	-0.04
RHOT1	0.465921957	6	1	UP	-0.029053275	-0.24	0.787126389	0.065874844	0.742433423	-0.333539944	0.018410785
RRBP1	0.465921957	6	1	DOWN	0.023360026	0.3	-0.123143435	-0.105884597	0.563332783	0.37407906	0.161680013
FCHO2	0.466028096	6	1	UP	-0.065706272	-0.51	0.488588243	0.050540024	0.822894315	-0.071521818	-0.007583124
ALDH16A1	0.466053758	6	1	DOWN	0.11771782	0.3	-0.662391151	0.114766983	-0.61756591	0.468347676	0.116242401
TOR1A	0.466093814	5	1	UP	0.038491569	NA	-0.154665701	0.124882673	-0.485661421	-0.019080594	-0.019080594
PCDH18	0.466093814	6	1	UP	0.036784275	-0.54	-0.054995736	-0.202300927	-0.334744355	0.146498049	-0.128648332
GJA4	0.466225174	5	1	DOWN	-0.144726888	0.08	NA	-0.218527833	0.340534672	0.142626636	0.08
CHP1	0.466265716	6	1	UP	0.026831975	-0.3	-0.19440061	-0.324505686	0.236809742	0.152634792	-0.083784317
THAP7	0.466350277	5	1	DOWN	0.00590575	0.24	-0.676985773	-0.000719034	NA	-0.172703151	-0.000719034
FHL2	0.466387368	6	1	DOWN	-0.042159329	0.22	0.447258859	0.034637823	0.646458588	-0.246236749	0.127318911
HAUS2	0.466609658	6	1	UP	0.08175852	-0.43	-0.463258384	0.259369497	-0.397510637	-0.002910521	-0.200210579
WDR83	0.466609658	6	1	DOWN	0.003710269	0.3	-0.233976074	0.117028386	0.261625948	0.262638823	0.189327167
GSDMC	0.466721178	6	1	DOWN	-0.058422498	0.3	0.717702157	0.164994711	0.422591216	-0.348470443	0.232497355
MGAT5	0.466781697	5	1	UP	0.070054114	0.01	0.006985974	-0.129199421	NA	0.073310216	0.01
LGR4	0.466781697	6	1	UP	-0.03231489	-0.72	0.186345662	-0.152742021	-0.6869615	-0.377623195	-0.265182608
TADA2A	0.466953782	5	1	UP	-0.058140057	NA	0.156095011	0.145061808	-0.509414892	-0.005380816	-0.005380816
TLE1	0.467055186	6	1	UP	-0.184894905	-0.17	-0.398384278	-0.18258475	-0.531215199	-0.440590113	-0.291639591
ARL17A	0.467125912	5	1	UP	-0.018453145	0.2	-0.188967257	NA	0.324312327	0.06609507	0.06609507
ARMC5	0.467125912	6	1	DOWN	0.015853287	0.41	-0.712397209	0.177859724	-0.547945591	0.113621202	0.064737245
ARID2	0.467222265	6	1	UP	-0.062277407	-0.2	0.224515365	-0.460215402	-0.246197056	0.0120308	-0.131138703
TBCB	0.467298087	6	1	DOWN	0.006856778	0.3	-0.076877379	0.0654192	1.122521092	0.370292157	0.1827096
SETD6	0.46733772	5	1	DOWN	-0.000742322	0.15	NA	0.060809496	-0.225508192	-0.405341218	-0.000742322
KAT6A	0.467470309	6	1	UP	-0.02665647	-0.21	-0.384526388	0.083552211	-1.148433527	-0.227107622	-0.218553811
RTCB	0.467814888	5	1	DOWN	0.060459806	NA	-0.161936233	0.034607893	0.457601016	-0.528387981	0.034607893
ANKH	0.467836735	5	1	UP	0.046780603	-0.31	-0.088267897	0.139660505	NA	0.345559499	0.046780603
MRPS33	0.468058407	6	1	DOWN	0.005432717	0.27	1.345664614	0.176545	0.525547335	-0.079372723	0.2232725
CRTAP	0.468332099	6	1	UP	0.120328979	-0.19	-0.52076077	0.100916008	-0.29631928	-0.041071827	-0.115535913
FNDC3A	0.468504594	6	1	UP	0.035815201	-0.63	0.409761577	-0.099408035	-0.838782935	0.161569221	-0.031796417
TRAPPC3	0.46856069	6	1	DOWN	-0.044674773	0.11	-0.017565948	0.123709692	0.183769098	-0.329541811	0.046217026
SUMO3	0.468722342	6	1	UP	0.10141932	-0.2	-0.323231193	-0.004030853	0.19481245	0.165029484	0.048694234
SHROOM1	0.468822509	4	1	UP	0.104808184	0.18	NA	-0.251401918	NA	0.422977155	0.142404092
MCTP2	0.468920355	5	1	UP	0.002973772	-0.2	NA	0.183375721	0.688294423	0.026550277	0.026550277
OSBP	0.469022352	6	1	UP	0.103630842	-0.23	-0.169504035	-0.221025379	-0.014168497	-0.318731836	-0.195264707
VEGFC	0.46904674	4	1	DOWN	0.02510687	0.16	NA	-0.217272539	-0.97072916	NA	-0.096082834
TMEM109	0.469063423	6	1	UP	-0.016648508	-0.15	-0.971848615	0.053289849	-0.10777472	0.057544952	-0.062211614
SS18L1	0.469331527	6	1	DOWN	-0.062459729	0.3	0.283470604	0.105514436	-0.595611022	-0.087416581	0.021527354
CREB3L4	0.469367752	5	1	UP	-0.053545365	0.29	-0.086546198	-0.07734637	NA	0.125620318	-0.053545365
TNPO3	0.469713335	6	1	UP	-0.051693605	-0.22	-0.049586327	0.103442568	-0.568465686	-0.202140652	-0.126917128
ARL17A	0.469713335	5	1	DOWN	-0.018453145	0.2	-0.188967257	NA	0.324312327	0.06609507	0.06609507
TRIB2	0.469734432	6	1	UP	0.008494482	-0.15	0.224155868	-0.252140363	0.448357117	0.056121578	0.03230803
LAPTM4B	0.469840835	6	1	UP	0.054474622	-0.2	-0.151442144	0.246402904	0.279522863	-0.410675145	-0.048483761
SERPINB6	0.469902309	6	1	DOWN	0.079006537	0.22	-0.441577102	-0.396371415	-0.191423749	0.151856847	-0.056208606
RASL11A	0.4700591	5	1	UP	-0.041578031	0.04	-0.022967027	NA	0.16115521	0.495101831	0.04
AMN1	0.470070236	6	1	UP	-0.096743963	-0.34	0.04980683	0.129254497	0.253269285	-0.254080905	-0.023468566
SERGEF	0.470109536	6	1	DOWN	0.173421012	0.45	-0.187491595	0.048811335	-0.757084562	-0.185029886	-0.068109275
GAS2L3	0.470232051	6	1	UP	-0.049729386	-0.51	0.047950043	-0.084322094	1.095251702	0.16005077	-0.000889672
TMEM107	0.470238214	6	1	DOWN	-0.021417489	0.18	0.241879586	0.297869307	0.539299493	0.182397952	0.212138769
LOX	0.470257887	5	1	UP	0.167965954	-0.79	NA	-0.27095278	-0.33878688	0.175154472	-0.27095278
XPNPEP2	0.470307916	5	1	DOWN	0.177281757	-0.18	-0.014794819	-0.141276618	-0.135959635	NA	-0.135959635
PHLDB1	0.470406241	6	1	UP	0.079478678	-0.32	-0.556765365	-0.220932525	-0.41114314	0.464960882	-0.270466262
CLTB	0.470574318	6	1	DOWN	0.154098228	0.3	-0.290878807	0.229168257	-0.032730507	-0.344949456	0.060683861
NR2C2	0.47057809	6	1	DOWN	-0.013987156	0.38	-0.009975726	0.038365349	0.914685035	-0.077654324	0.014194812
POGLUT3	0.470903372	4	1	UP	0.19855267	NA	0.687329487	-0.004124755	-0.138321649	NA	0.097213958
OGFOD2	0.470924312	5	1	DOWN	0.066411292	-0.1	-0.109872836	0.112040116	NA	0.034551497	0.034551497
NEMP1	0.471270717	5	1	UP	0.008508752	NA	0.207611524	-0.045405835	-0.731488567	0.18875378	0.008508752
MPP1	0.471270717	6	1	DOWN	0.03460394	0.21	0.053205912	0.014262506	1.20178373	0.404517363	0.131602956
MCTS1	0.471415455	6	1	DOWN	-0.02897938	0.27	0.692278495	0.114468551	0.3679552	0.023003422	0.192234276
B3GNT2	0.471499301	6	1	UP	-0.187847958	-0.69	0.159176319	-0.010854967	0.171090313	0.099266115	0.044205574
TWSG1	0.471617305	6	1	UP	-0.028755268	-0.51	0.863792632	0.079841022	-0.953916085	0.050442636	0.010843684
AGR3	0.471617305	5	1	DOWN	0.058377528	-0.64	0.42964158	0.105686364	NA	-0.108306806	0.058377528
ZNHIT3	0.471625695	5	1	DOWN	-0.044512858	NA	1.362794454	0.091236023	-0.517442439	-0.196623192	-0.044512858
LYPD6B	0.471760433	6	1	DOWN	-0.058142913	0.35	0.341410204	0.21500056	1.137572558	-0.897076382	0.278205382
SEC31B	0.471790667	6	1	DOWN	0.014951308	0.81	0.000178142	-0.175817859	-0.342111503	0.53799339	0.007564725
KLHL9	0.471920739	6	1	UP	0.100162273	-0.21	-0.094630934	-0.304199099	-1.086661863	-0.191529715	-0.200764858
RSPH3	0.471920739	6	1	DOWN	-0.006437814	0.2	0.32157163	0.271421116	1.711182055	-0.022333738	0.235710558
DNMT3A	0.471964075	6	1	DOWN	-0.043959442	0.25	0.098040129	-0.057467249	1.46351429126668e-05	0.355902776	0.049027382
C16ORF86	0.472278997	4	1	UP	0.018849235	0.47	-0.313926011	NA	NA	0.310095241	0.164472238
CYSLTR1	0.472311029	6	1	UP	-0.044866322	-0.44	-0.125188231	-0.226326294	-0.18087658	0.379295655	-0.153032405
WDR25	0.472311029	5	1	DOWN	0.072050828	0.01	-0.526990799	0.052798703	NA	0.095475071	0.052798703
SNX13	0.472658165	6	1	UP	-0.008000727	-0.34	0.662614652	-0.093178941	-1.212685766	-0.120120822	-0.106649882
TRPV3	0.472658165	5	1	UP	-0.057451234	0.16	-0.011082386	NA	1.862876144	-0.099514733	-0.011082386
HK2	0.472692576	6	1	UP	-0.19761913	-0.43	0.03473041	-0.002007428	0.205801686	-0.065801469	-0.033904449
RBMS2	0.473101489	6	1	UP	0.015682225	-0.28	-0.213786459	-0.103792346	0.854458449	0.181501224	-0.04405506
GKAP1	0.473179213	5	1	UP	-0.011416441	0.3	NA	-0.056261354	-0.696239962	0.142677647	-0.011416441
PRIMA1	0.473489144	4	1	DOWN	0.016758412	-0.25	-0.041613549	-0.332250858	NA	NA	-0.145806774
MBNL2	0.47349318	6	1	UP	-0.111383552	-0.37	1.016715174	-0.265544578	1.053433693	-0.315281979	-0.188464065
TJP2	0.473526807	6	1	UP	-0.042055704	-0.39	0.077666365	-0.185751749	-0.303966647	-0.428612827	-0.244859198
CAVIN1	0.473669882	4	1	DOWN	0.084701182	NA	-0.464401853	-0.092363673	-0.172980527	NA	-0.1326721
MYL6B	0.473700673	6	1	DOWN	-0.005481777	0.35	0.271416901	0.05491896	0.400959403	0.115585655	0.193501278
TLR4	0.473874585	5	1	DOWN	-0.028500436	-0.19	NA	0.218326828	1.022627614	0.180710044	0.180710044
CD200R1	0.47389816	5	1	UP	0.181446814	-0.19	-0.018077228	NA	-0.458156359	0.189485873	-0.018077228
ZNF836	0.473925731	4	1	UP	0.061889045	NA	NA	-0.129180983	0.653648304	0.207879201	0.134884123
VAPB	0.474048542	6	1	UP	0.060318846	-0.13	-0.175374979	-0.039765999	0.346264682	-0.249703232	-0.084882999
SEC63	0.474048542	6	1	UP	-0.047161419	-0.27	0.118544387	-0.075832626	-0.56854881	-0.154866713	-0.115349669
DYNC2LI1	0.474115519	6	1	DOWN	0.161783134	0.21	1.271870715	-0.076905826	0.171195338	-0.049460149	0.166489236
RCBTB1	0.474222545	6	1	UP	-0.055026358	-0.39	0.142668331	0.110031706	-0.02961224	-0.133776203	-0.042319299
SLC6A2	0.474379521	5	1	UP	-0.073836625	0.25	-0.091448637	0.318513541	-0.902800384	NA	-0.073836625
ZNF92	0.474396594	6	1	UP	0.033318616	-0.67	0.091337055	0.138821493	-1.080376376	-0.294553944	-0.130617664
MICAL1	0.474396594	6	1	DOWN	0.031902949	0.42	-0.634474916	-0.09618233	1.249497285	0.629193621	0.225951475
ANKRD52	0.474396594	5	1	DOWN	0.065562121	-0.11	NA	0.025633763	0.929475467	0.04682281	0.04682281
PIAS2	0.474437647	6	1	DOWN	0.017830621	0.14	0.431144887	-0.12621142	-0.450886218	-0.06850209	-0.025335734
S100PBP	0.474486035	6	1	DOWN	-0.034632137	0.22	0.145428008	0.015060415	-1.001336044	0.06719289	0.041126652
TCEA3	0.474486035	6	1	DOWN	0.003104397	0.39	0.196596596	-0.011921891	-0.57140368	-0.135915851	-0.004408747
GUCA1B	0.474570689	5	1	DOWN	0.030870052	0.07	0.084115169	-0.089440783	-0.624866833	NA	0.030870052
LAMP3	0.474623213	6	1	DOWN	0.085002966	0.4	0.058093465	0.008675132	0.64727462	1.792838566	0.242501483
EBNA1BP2	0.474708499	6	1	DOWN	0.043988024	0.49	1.189901913	0.130570607	-0.756192353	-0.284133175	0.087279316
ZSWIM4	0.474744829	5	1	DOWN	0.061145268	-0.1	-0.621051601	NA	-1.095068258	0.447667707	-0.1
QSOX1	0.474792545	6	1	UP	-0.049924588	-0.17	-0.723587133	-0.116868825	0.287001853	0.337324856	-0.083396707
RNF115	0.474919016	5	1	DOWN	0.047128234	NA	-0.09369405	-0.14931984	-0.074824954	0.310043066	-0.074824954
SHOX2	0.475113857	5	1	DOWN	0.085597131	-0.06	-0.081368738	-0.218839453	-0.810072326	NA	-0.081368738
SYNE3	0.475267526	6	1	UP	0.050604535	-0.54	-0.061939891	-0.161228616	0.345340992	0.708304121	-0.005667678
SUMO1	0.475284494	4	1	UP	0.088521325	NA	NA	0.216707803	-0.183137794	-0.050161621	0.019179852
STARD4	0.47544185	5	1	DOWN	0.011185982	-0.06	NA	-0.218717468	0.268622291	0.695201767	0.011185982
XKR6	0.47548424	5	1	DOWN	-0.039960415	0.28	-0.049403498	0.099201383	-0.062241903	NA	-0.039960415
NTRK2	0.475639959	6	1	UP	-0.110075162	-0.33	0.483405749	-0.196431276	-1.33073909	0.06834637	-0.153253219
PSMD13	0.475639959	6	1	DOWN	0.127430337	0.19	-0.2536719	0.057066361	-0.602897286	-0.010262676	0.023401842
DPYSL2	0.475790636	6	1	UP	-0.03928553	-0.31	-0.323879369	-0.073224753	-0.177989181	0.125454959	-0.125606967
DAGLB	0.475790636	6	1	DOWN	-0.012182408	0.25	-0.449719719	0.153239988	0.412875142	0.10445953	0.128849759
CCDC66	0.47588389	6	1	DOWN	-0.03265967	0.37	0.818939885	0.066724585	-1.904762507	0.004266237	0.035495411
LCORL	0.475975131	6	1	UP	-0.025926792	-0.34	0.103801236	0.132248758	0.236697652	-0.388303431	0.038937222
DMAP1	0.475975131	5	1	DOWN	0.033836692	0.38	-0.269238354	NA	-1.286802938	-0.090831397	-0.090831397
TVP23C	0.476139605	5	1	UP	-0.054105105	0.67	0.077793876	-0.157935788	NA	0.081979487	0.077793876
RPL27	0.476149013	6	1	DOWN	0.118578079	0.17	0.737655661	0.03291043	0.087809171	-0.195235677	0.103193625
DNM3OS	0.476488205	4	1	UP	0.152176805	0.35	NA	-0.373643666	NA	0.116957705	0.134567255
TMEM126A	0.476488634	6	1	DOWN	0.026320984	0.24	1.691260005	0.040325929	0.129852987	-0.016151414	0.085089458
SCAF8	0.476488757	6	1	UP	-0.048896703	-0.46	0.318750141	4.81804367539029e-05	0.303864795	-0.241592791	-0.024424261
GSTA3	0.476744851	6	1	DOWN	-0.059844575	0.45	0.775645553	0.203884741	-1.177561399	-0.094609014	0.072020083
CYSTM1	0.476828457	6	1	UP	-0.081265775	-0.25	-0.195400284	-0.312382816	0.352513234	-0.013197824	-0.138333029
CHAF1A	0.476828457	6	1	DOWN	0.032405208	0.21	-0.356717238	0.28906949	0.306850286	0.138368178	0.174184089
ANXA9	0.476997575	4	1	UP	NA	0.2	-0.484025611	0.566992894	-0.174871877	NA	0.012564061
OFD1	0.477001569	6	1	DOWN	-0.096952483	0.6	0.550236044	-0.117396882	-0.451535618	0.081409887	-0.007771298
REEP3	0.47701283	6	1	UP	3.61999432360646e-06	-0.3	0.077808974	0.130594186	-1.531918859	-0.228092344	-0.114044362
CTNNBL1	0.47701283	6	1	DOWN	-0.000991222	0.25	-0.094821151	-0.033759745	0.576687749	0.279196497	0.124504389
LY6D	0.477187613	6	1	DOWN	0.020973419	0.61	-0.374488482	0.220846375	0.239271642	-0.256106865	0.120909897
GHRL	0.477258359	4	1	UP	NA	0.32	-0.085244713	NA	0.297538685	0.899848431	0.308769342
CDH11	0.477284322	6	1	UP	0.108816157	-0.47	0.100926821	-0.44352887	-0.423408279	0.253376365	-0.161240729
PIP4K2A	0.477362442	6	1	UP	0.03872116	-0.29	-0.17290832	-0.18086415	-0.780741674	0.399860592	-0.176886235
ZNF543	0.477537316	6	1	UP	0.070941911	-0.34	-0.264105059	0.072145514	-0.188921809	-0.145988668	-0.167455239
USP54	0.477678899	6	1	UP	-0.090734694	-0.2	-0.338386459	-0.10612296	0.306548491	-0.604954561	-0.15306148
KIDINS220	0.477684919	6	1	UP	0.006828675	-0.46	0.78445849	-0.399326088	1.208310399	-0.016719007	-0.004945166
TRMT10A	0.477684919	5	1	UP	-0.081833853	NA	0.33528883	0.136499415	-0.035419639	-0.071016645	-0.035419639
UPP1	0.477712237	5	1	UP	-0.047151802	0.25	-0.285332337	NA	0.64685142	0.063228757	0.063228757
CTH	0.477849139	6	1	UP	-0.045120017	-0.43	0.098284111	-0.376184637	-0.120004341	0.010970066	-0.082562179
CISD2	0.477849139	6	1	DOWN	0.112239969	0.29	0.571697094	0.222389524	0.347346637	0.012537453	0.256194762
NUBPL	0.478062216	6	1	UP	-0.01708777	-0.19	-0.452337962	-0.049835298	-0.072040161	0.125036676	-0.060937729
FAIM2	0.478286243	5	1	UP	-0.026198988	0.41	0.135551039	0.098832207	-1.188013697	NA	0.098832207
HARBI1	0.478286243	4	1	DOWN	-0.053265249	NA	-0.168648748	0.267447908	NA	-0.086503731	-0.06988449
SLC12A4	0.478360162	6	1	UP	0.063239649	-0.19	-0.564580105	-0.064779627	-1.57508508	-0.171796756	-0.180898378
SMPDL3A	0.478530604	6	1	UP	-0.07425146	-0.33	0.680166847	0.101110053	-1.195764006	-0.588331326	-0.20212573
DNAJB5	0.478687331	4	1	DOWN	-0.023523571	-0.08	-0.028416289	NA	NA	0.055764601	-0.02596993
NGLY1	0.478701097	6	1	DOWN	-0.00557515	0.17	0.682036314	-0.072423303	0.873082816	-0.038271695	0.082212425
CWH43	0.478762725	5	1	UP	-0.045143029	0.05	0.646619796	0.164844906	NA	-0.504554888	0.05
TBX15	0.478767746	5	1	UP	0.182472811	-0.25	0.00132624	-0.291316662	NA	0.151762447	0.00132624
NUP50	0.47887164	6	1	DOWN	0.014223268	0.17	0.343908454	0.263993771	1.587720729	0.034468588	0.216996886
SERF2	0.478937968	5	1	UP	0.021826567	0.42	NA	-0.121497382	-0.757784365	0.19319835	0.021826567
C1QTNF4	0.479057916	4	1	DOWN	-0.176568702	-0.53	-0.280294737	NA	NA	0.189062409	-0.22843172
IVL	0.479113256	5	1	UP	NA	0.5	-0.013277508	0.038308504	-0.146952809	-0.195317784	-0.013277508
NCDN	0.479174362	5	1	DOWN	0.131628715	0.07	-0.553037169	NA	-0.958776554	-0.059086591	-0.059086591
ZDHHC1	0.47928941	5	1	UP	0.076128621	0.06	-0.451144724	NA	-0.050968732	-0.059235387	-0.050968732
TTC9	0.479315285	5	1	UP	0.060044064	-0.09	NA	0.157075174	-1.51754292	0.086256891	0.060044064
PDRG1	0.47955432	6	1	DOWN	0.020064693	0.26	0.177252599	0.006821846	-0.100986574	-0.260448422	0.01344327
FOXC2	0.479614595	4	1	DOWN	-0.212809902	-0.2	-0.007074509	-0.047651558	NA	NA	-0.123825779
PCDHB4	0.479614595	4	1	DOWN	0.040956715	-0.86	-0.039740768	-0.237735037	NA	NA	-0.138737902
LINC00667	0.479639397	5	1	UP	0.045460439	-0.04	NA	-0.101452949	0.55909127	-0.126424919	-0.04
LEMD2	0.479691059	5	1	UP	0.032707055	0.16	-0.33698051	NA	0.141071412	-0.065038814	0.032707055
UBE2D2	0.479725117	6	1	UP	0.058707043	-0.15	-0.306043183	0.089476264	-0.928022609	-0.043721481	-0.096860741
RPL27A	0.479725117	6	1	DOWN	0.062013179	0.2	0.106233128	0.01970195	-1.081354276	-0.105393133	0.040857565
BAG2	0.47998797	5	1	UP	0.122257916	-0.13	NA	0.115448909	-0.989715814	1.125767157	0.115448909
ZNF710	0.47998797	4	1	UP	0.05736586	-0.2	NA	0.19163873	NA	0.345224897	0.124502295
SIM1	0.479990387	5	1	UP	0.018888712	-0.11	0.008731549	0.206789626	-1.691475648	NA	0.008731549
CXCL1	0.480087825	5	1	UP	-0.05680913	0.76	-0.050979932	NA	0.430381396	1.193987977	0.430381396
PTPRN2	0.480165951	5	1	DOWN	0.040219696	-0.03	0.061283653	0.076958781	NA	0.727474475	0.061283653
ESRP1	0.480237811	6	1	UP	-0.194847377	-0.23	0.065230822	0.055717705	0.762134736	-1.102136488	-0.069564836
B4GALT6	0.480293928	4	1	DOWN	-0.023795206	-0.25	NA	0.067024774	-0.819247435	NA	-0.136897603
SIDT2	0.480494989	6	1	UP	0.110281121	-0.17	-0.915782271	-0.006857122	-0.041035631	0.004721611	-0.023946377
BBS4	0.480494989	6	1	DOWN	-0.019495754	0.17	0.59990142	-0.096380976	0.10047834	0.071673839	0.086076089
KCNJ5	0.480861016	4	1	DOWN	NA	0.14	-0.066954651	-0.130984704	-0.442806049	NA	-0.098969678
BAHCC1	0.48089727	4	1	DOWN	0.00645937	NA	NA	0.000655272	-1.006901269	0.021930278	0.003557321
ZNF280D	0.480922717	5	1	UP	0.021432933	-0.19	1.046967543	NA	-1.202833709	0.042823902	0.021432933
DUS1L	0.480922717	5	1	UP	-0.022910219	0.52	-0.428699707	0.024714586	NA	0.151368408	0.024714586
BSPRY	0.481220304	5	1	UP	-0.050670262	-0.02	NA	0.20413484	0.884678646	-0.581753036	-0.02
PTER	0.481264569	6	1	UP	-0.047300695	-0.27	0.239672719	0.011126799	-1.073730076	-0.146536173	-0.096918434
OTUD5	0.481435873	6	1	DOWN	0.079961126	0.14	-0.460421261	0.074563268	-0.533589976	0.186819372	0.077262197
SIX4	0.481616688	4	1	DOWN	-0.03391843	-0.46	0.020259172	NA	-0.931737679	NA	-0.246959215
IKBIP	0.481748102	5	1	DOWN	0.049913934	-0.1	NA	0.136731682	0.041510384	0.577627216	0.049913934
CHRNE	0.481924127	5	1	DOWN	0.005149873	-0.08	-0.009205231	0.074423604	NA	0.783840465	0.005149873
FMNL1	0.48195009	6	1	DOWN	0.28984928	0.22	-0.078360999	-0.165771022	-0.513101205	1.291370225	0.0708195
ZDHHC12	0.482100198	5	1	DOWN	-0.012105938	0.06	-0.969392418	0.16249512	NA	0.009514463	0.009514463
HES2	0.482121598	6	1	DOWN	0.045497522	0.21	-0.49392828	0.291793354	-0.041992628	-0.286228084	0.001752447
MTERF3	0.482230581	5	1	DOWN	-0.028485204	NA	0.998547756	0.019233085	0.490504887	-0.440272299	0.019233085
NOC2L	0.482276315	6	1	DOWN	0.014167403	0.21	-0.537498067	0.113858854	0.642676738	-0.141209011	0.064013129
TMEM94	0.482306912	5	1	UP	0.118929235	NA	-0.525034728	-0.012883675	-0.123477341	0.044118852	-0.012883675
MFSD11	0.48240935	5	1	DOWN	0.075598926	-0.11	-0.217332493	0.085011272	NA	-0.117393884	-0.11
LMTK2	0.482628687	6	1	UP	-0.020651559	-0.26	-0.207317015	0.085271968	1.449199043	-0.102156899	-0.061404229
AHCTF1	0.482636425	6	1	DOWN	0.029372081	0.18	0.945260388	0.09156997	-0.339967135	-0.235870489	0.060471026
IER5L	0.48283954	5	1	DOWN	-0.102494641	0.32	-0.667166677	0.014631243	NA	0.14076916	0.014631243
NNT	0.482911834	6	1	UP	-0.071510223	-0.59	0.317930003	-0.009497697	0.506948216	0.08198867	0.036245486
TBC1D23	0.48292604	6	1	UP	-0.090875834	-0.28	0.57759187	0.082281881	0.224317175	-0.536465363	-0.004296976
RELL1	0.48292604	5	1	DOWN	0.162871271	-0.38	NA	0.126587489	-1.238580991	-0.090173775	-0.090173775
PLAA	0.483157591	6	1	UP	0.096338089	-0.15	-0.05870386	0.077369896	-0.423032355	-0.315923381	-0.10435193
ETS1	0.483157591	6	1	UP	-0.002526887	-0.43	0.033287632	-0.131499739	0.283468405	0.308185176	0.015380373
PTPN20	0.483184493	5	1	UP	-0.086980002	NA	0.612189206	0.158512857	0.326379901	-0.288861442	0.158512857
STAG3	0.483184493	5	1	UP	-0.135076796	0.39	-0.013273079	NA	0.294923875	0.898901162	0.294923875
CCL2	0.483323574	6	1	DOWN	-0.024977017	0.36	0.810673238	-0.075655937	0.676285327	0.217760898	0.288880449
ZNF430	0.483333985	6	1	UP	0.044793668	-0.33	-0.421538502	0.065773725	-0.26209071	-0.117218242	-0.189654476
ADCY4	0.483510425	6	1	DOWN	0.009767049	0.44	0.110019515	-0.226457842	-0.196757924	0.266765823	0.059893282
STK32B	0.483517231	5	1	DOWN	0.128683556	-0.07	-0.171267171	-0.023312777	-0.162469871	NA	-0.07
ZNF672	0.483538187	5	1	DOWN	0.095523643	0.08	-0.782421452	0.029332813	NA	0.248129662	0.08
AP2A1	0.483667454	6	1	UP	0.024741493	-0.17	-0.61328838	0.095652686	-0.866257767	0.206393663	-0.072629254
SPRY1	0.483686911	6	1	UP	0.157536424	-0.52	-0.383106095	-0.06181718	-0.526838459	0.071723316	-0.222461638
SIK2	0.483686911	6	1	UP	0.00399367	-0.29	-0.126023378	-0.114326784	-0.819960898	-0.045318382	-0.120175081
ZFYVE28	0.483839471	6	1	DOWN	0.094831959	0.24	-0.034220474	0.038215512	-0.106573869	0.671755286	0.066523736
SC5D	0.484011538	6	1	UP	-0.155517082	-0.55	0.451823673	-0.264133254	0.565094201	0.08728959	-0.034113746
GPS2	0.484011538	6	1	DOWN	0.080287161	0.26	-0.452256949	0.038703185	0.364570945	0.362211925	0.170143581
NAP1L4	0.484040021	6	1	DOWN	0.057302481	0.15	0.074560573	-0.201984933	1.051539265	-0.01489901	0.065931527
ZNF251	0.484123101	5	1	DOWN	-0.156146458	0.25	-0.016692512	-0.099057135	NA	-0.07043475	-0.07043475
NDFIP1	0.484216645	6	1	UP	-0.01664909	-0.36	-0.02349494	-0.142311717	-0.154760367	0.122299846	-0.082903328
CDT1	0.484355826	6	1	DOWN	0.102634353	0.39	-0.329174865	0.255545909	1.078071388	-0.015604245	0.179090131
PRUNE1	0.484471758	4	1	DOWN	0.025835186	NA	-0.564072785	0.118776632	-0.638909791	NA	-0.2691188
SLC44A5	0.484477842	4	1	UP	0.032375626	-0.24	0.162254582	0.276045674	NA	NA	0.097315104
RAPGEF1	0.484528047	6	1	UP	0.012976926	-0.18	-0.315725839	-0.106192166	0.56645496	0.348357687	-0.04660762
CRCP	0.484700318	6	1	UP	-0.070956349	-0.2	-0.530546911	0.036207057	-1.041444625	0.007584722	-0.135478175
ZNF81	0.484746796	5	1	DOWN	-0.068917593	0.02	-0.105722178	0.155498087	-0.102595133	NA	-0.068917593
ACBD5	0.484845534	6	1	UP	0.001373949	-0.3	0.1510238	0.152895777	-1.395100872	-0.209256695	-0.103941373
PAPPA	0.484880124	5	1	UP	0.077696372	-0.02	0.038196968	-0.257670365	NA	0.205675245	0.038196968
OSGIN1	0.484931667	5	1	UP	0.035648861	0.13	-0.325761617	NA	-0.021690041	-0.029511971	-0.021690041
SLC25A38	0.485045015	6	1	DOWN	0.211842796	0.16	-0.266756949	-0.042563341	0.632476877	0.35154486	0.185921398
MED1	0.485217439	6	1	UP	-0.004856837	-0.14	-0.337245644	0.153928279	-0.475605116	-0.160047688	-0.150023844
NDUFAF2	0.485288615	6	1	DOWN	-0.171848778	0.47	2.057695022	0.042820334	1.384877424	-0.219974969	0.256410167
MSL1	0.485513821	5	1	DOWN	-0.062456397	0.16	NA	0.109670194	-0.311804931	-0.174776823	-0.062456397
HMGCR	0.485562442	6	1	UP	-0.119543205	-0.36	0.166394925	0.021110465	-0.072129706	-0.77550488	-0.095836456
UBAP1	0.485631303	6	1	UP	-0.053684543	-0.12	-0.083645156	0.042235769	-0.501258265	-0.17149203	-0.101822578
PEX7	0.485772996	6	1	UP	0.164790807	-0.19	0.130537316	-0.012863385	0.118163337	-0.490563581	0.052649976
MORF4L2	0.485907649	6	1	UP	0.076374724	-0.19	0.651419484	-0.265234226	-0.185451847	-0.339958099	-0.187725923
GPATCH2	0.485907649	6	1	DOWN	-0.014326842	0.24	0.56430358	-0.142790761	0.396722876	-0.03169264	0.112836579
LSMEM1	0.486032244	5	1	DOWN	-0.111875182	0.42	0.274570635	-0.143989336	NA	-0.074409039	-0.074409039
CNNM4	0.486080329	6	1	UP	-0.132425474	-0.26	-0.374043421	0.066869932	-0.675531436	0.077863717	-0.196212737
MYL12B	0.486080329	6	1	DOWN	0.121368594	0.16	1.001138458	0.06071903	0.249959312	-0.126531285	0.140684297
PIM3	0.486105971	5	1	UP	0.034929694	NA	-0.571085586	-0.01372181	2.331313302	0.329162637	0.034929694
JAGN1	0.486152624	5	1	DOWN	0.031569369	0.07	NA	0.022920394	-0.328847264	-0.385042234	0.022920394
TDP2	0.486162562	6	1	UP	-0.050992468	-0.23	0.08930413	-0.015100564	-0.657165417	-0.172962144	-0.111977306
UBE2G2	0.486162562	6	1	DOWN	-0.041074742	0.25	-0.655224221	0.223129467	-0.129972619	0.185500907	0.072213083
RELL1	0.486514835	5	1	UP	0.162871271	-0.38	NA	0.126587489	-1.238580991	-0.090173775	-0.090173775
IFFO2	0.486516966	5	1	DOWN	0.038638483	-0.17	NA	0.1235209	1.163105664	-0.205244708	0.038638483
SOX9	0.486598676	6	1	UP	-0.43297167	-0.62	-0.793899812	-0.728178324	0.31218098	0.152019211	-0.526485835
OSGIN2	0.486956771	6	1	UP	0.00991269	-0.64	0.236827513	-0.143359344	0.240968126	0.225280245	0.117596467
ADGRL2	0.487048919	5	1	UP	0.099231865	NA	-0.156834308	-0.114033625	-0.680910431	0.13611275	-0.114033625
CDHR3	0.487159572	4	1	UP	0.186533296	0.27	-0.00851744	0.077209779	NA	NA	0.131871537
ZNF669	0.487290523	6	1	UP	-0.016402456	-0.32	-0.425692276	-0.089692539	0.143640637	0.294753209	-0.053047498
COLQ	0.487329564	4	1	UP	0.088079264	0.41	0.075341703	NA	-0.233245826	NA	0.081710484
MYLIP	0.487403786	6	1	UP	-0.053402999	-0.28	0.03689486	-0.05873368	-0.687407196	0.080182321	-0.056068339
CLDN7	0.487459455	5	1	UP	-0.152197132	0.43	-0.380876926	-0.117277579	NA	1.16037594	-0.117277579
CS	0.487463612	6	1	UP	-0.043583372	-0.2	-0.366924948	-0.018798912	0.816690615	0.043173358	-0.031191142
TCF12	0.487589245	6	1	UP	-0.022328207	-0.57	0.586991567	-0.157484405	0.236970606	0.081677028	0.02967441
SLC25A43	0.487742174	6	1	UP	-0.073742853	-0.35	0.410345339	0.205094175	0.10754679	-0.125912862	0.016901969
RNF217	0.487758837	5	1	UP	0.019377616	-0.05	0.151515752	0.024934283	NA	-0.378123758	0.019377616
MRTFB	0.48776829	4	1	DOWN	-0.064719596	NA	-0.034731921	-0.236263788	-0.069056527	NA	-0.066888062
AMMECR1L	0.487809945	6	1	UP	0.016459027	-0.15	-0.147228796	0.035579218	-0.007884788	-0.450657178	-0.077556792
MEA1	0.487809945	6	1	DOWN	0.095797641	0.19	0.182739243	0.005218565	-1.038714926	0.02726412	0.061530881
ARPIN	0.487936432	5	1	DOWN	0.069690793	NA	-0.632284419	-0.024233572	0.685830044	0.28871643	0.069690793
TMEM131	0.487971301	5	1	UP	0.076083955	-0.15	0.35221353	0.057013153	NA	-0.070188016	0.057013153
GLIS2	0.488151536	5	1	UP	-0.042408896	-0.09	NA	-0.318769695	1.347453986	0.194510022	-0.042408896
AGR2	0.488291762	5	1	UP	0.122032393	-0.19	NA	-0.204552521	1.19534923	-0.081932588	-0.081932588
HOXB4	0.488291762	5	1	DOWN	-0.021504606	0.14	-0.19405849	0.055667226	NA	0.187716006	0.055667226
S100A16	0.488561022	6	1	DOWN	0.096924144	0.29	-0.420141511	0.128262009	0.07145081	-0.623309999	0.084187477
SAMD4A	0.488766028	5	1	UP	0.194219296	-0.25	-0.194404707	-0.099161842	NA	0.042351651	-0.099161842
RSBN1	0.488825103	6	1	UP	-0.052509301	-0.44	-0.062995739	-0.050579696	-0.499601317	-0.059581508	-0.061288624
SAP30	0.48898715	5	1	UP	-0.075192511	NA	0.537188797	0.007960513	0.488606103	-0.049225678	0.007960513
HOGA1	0.489002976	5	1	DOWN	0.032320646	-0.23	0.173561761	0.179418512	-0.77510695	NA	0.032320646
DDIT4	0.489023726	6	1	UP	-0.231805744	-0.45	-0.612223774	-0.413700983	-0.025569583	0.165314471	-0.322753364
PIGA	0.489148844	6	1	UP	-0.053451203	-0.32	0.628296831	0.130065411	0.20311254	-0.084363741	0.038307104
KRT77	0.489370982	6	1	UP	0.031648583	-0.46	-1.252222253	-0.077889808	-1.447373795	-0.021197841	-0.268944904
MRPS31	0.489393859	6	1	DOWN	0.005736134	0.26	1.381169487	-0.062053322	-0.137073183	-0.047904476	-0.021084171
MRPL10	0.489409029	5	1	UP	0.088339532	NA	-0.42793685	-0.00801596	1.274678075	0.071678002	0.071678002
IL33	0.48980078	6	1	UP	0.053498506	-0.74	0.89170186	-0.015456668	-1.489166384	-0.060622428	-0.038039548
SLMAP	0.489893037	6	1	UP	-0.005413063	-0.33	1.199313113	-0.28374581	0.524292762	-0.240098775	-0.122755919
TRIM16L	0.489929617	5	1	UP	-0.160098321	0.21	0.156914789	NA	0.095018821	-0.101477859	0.095018821
KRT6C	0.490072343	4	1	UP	NA	-0.06	0.441456886	NA	3.435715885	0.05550354	0.248480213
AKNA	0.490200205	5	1	UP	0.117185987	NA	-0.307310118	-0.222934754	-0.183338146	1.251474172	-0.183338146
ZBTB17	0.490200205	4	1	UP	0.054664227	0.29	-0.440609392	NA	NA	0.238917111	0.146790669
SOX6	0.490240022	6	1	UP	-0.030256124	-0.31	-0.050243068	-0.256565169	-1.163193113	-1.088405854	-0.283282584
CORO1A	0.490240022	6	1	DOWN	0.067563778	0.3	-0.652711323	-0.099645878	0.971071341	1.82310037	0.183781889
SOX18	0.49042763	5	1	UP	0.019056171	0.01	-0.277348021	NA	-0.23627948	0.044404306	0.01
PIGN	0.49042763	6	1	UP	-0.056230162	-0.19	0.189933685	0.100004622	-0.506592489	-0.183815979	-0.120023071
PARP9	0.490587998	6	1	DOWN	0.134719622	0.27	0.614871378	-0.279788958	0.605742855	0.89032051	0.437871427
PRAG1	0.490819004	4	1	DOWN	-0.009483549	NA	-0.857799306	0.001707003	0.102102316	NA	-0.003888273
DGKA	0.491022807	6	1	DOWN	0.002150162	0.33	-0.38316968	0.221133238	-1.10998394	-0.069615037	-0.033732437
FAM135A	0.491141069	6	1	UP	0.008666699	-0.52	0.589177536	-0.317807818	-0.596299215	-0.176036968	-0.246922393
ZSCAN16-AS1	0.4913784	4	1	DOWN	-0.091569681	0.52	NA	-0.197457015	NA	0.266942631	0.087686475
TONSL	0.491676636	5	1	UP	0.022457693	0.54	-0.155401909	NA	-0.706760458	0.023933678	0.022457693
ERGIC1	0.491753945	6	1	UP	0.106035043	-0.2	-0.668183278	0.080802482	-0.877150912	0.286486274	-0.059598759
QRSL1	0.491838548	5	1	DOWN	0.096553438	-0.04	-0.01536438	0.045009588	NA	-0.052090484	-0.01536438
RNF14	0.492212621	6	1	UP	-0.046721418	-0.32	0.220040046	-0.103831818	-0.411716946	-0.335842655	-0.211915909
CPOX	0.492212621	5	1	DOWN	0.071469913	-0.37	NA	0.061122898	-0.204588419	0.011581642	0.011581642
SDC2	0.492450909	6	1	UP	0.171386003	-0.46	0.038778346	-0.159380752	-0.462425956	0.1868224	-0.060301203
NFASC	0.492450909	5	1	UP	0.014022272	0.06	-0.398831701	0.221855024	NA	0.113708575	0.06
ZNF443	0.492450909	5	1	DOWN	0.001349509	0.17	-0.020507472	0.048940884	NA	-0.204160916	0.001349509
CATSPER2	0.492684199	5	1	UP	0.047640214	0.73	-0.661996491	-0.103994425	NA	0.104639343	0.047640214
ITPR1	0.492684199	6	1	UP	-0.113201716	-0.64	0.161355769	-0.273385466	-0.657966828	1.113992233	-0.193293591
CPQ	0.492684199	6	1	UP	-0.165024156	-0.31	-0.282409883	-0.307820756	1.404734549	-0.121533645	-0.223717019
DOCK3	0.492684199	5	1	DOWN	0.054744655	0.13	0.038715376	0.13740894	-1.349202672	NA	0.054744655
MTPAP	0.492798005	6	1	UP	0.056609551	-0.18	0.244767173	0.054138259	-0.911723405	-0.447169325	-0.06293087
ANKS6	0.492927918	5	1	UP	0.095100841	0.13	0.003731072	-0.02926069	-1.120242753	NA	0.003731072
HOXC4	0.492927918	5	1	UP	0.043091294	-0.16	-0.110488901	-0.019283075	-0.212457316	NA	-0.110488901
RBM7	0.4930592	5	1	UP	0.059032477	-0.45	0.451136945	0.075506854	NA	-0.205908392	0.059032477
PGRMC2	0.493063745	6	1	UP	0.007281796	-0.27	0.127442813	0.048936164	-0.173578027	-0.755119428	-0.083148115
OGFOD2	0.493106859	5	1	UP	0.066411292	-0.1	-0.109872836	0.112040116	NA	0.034551497	0.034551497
RBFOX2	0.493204384	6	1	UP	-0.002096054	-0.17	-0.392893645	-0.174494073	-0.22371246	0.003879847	-0.172247036
CCAR2	0.493204384	6	1	DOWN	0.075312379	0.13	-0.681694248	0.10589534	0.338123505	-0.071057983	0.09060386
MEGF6	0.493285845	5	1	UP	0.136609899	0.29	NA	0.105206825	-0.998291482	-0.117448497	0.105206825
TMEM208	0.493285845	6	1	DOWN	0.064301661	0.35	-0.068355659	0.070039085	-0.42461111	-0.108462709	-0.002026999
CDH20	0.493464879	5	1	UP	0.029787915	-0.02	-0.021657716	NA	-1.020961357	0.022831836	-0.02
CNTNAP1	0.493464879	5	1	UP	0.020061843	-0.05	-0.099570098	-0.052168459	0.113112789	NA	-0.05
FOSL1	0.493554112	6	1	DOWN	-0.011344149	0.86	-0.558275928	0.373369846	2.34723914	0.047890588	0.210630217
GGCT	0.493729054	6	1	DOWN	-0.038495229	0.37	1.289147523	0.314918004	0.466530198	-0.196635742	0.342459002
ZC3H12B	0.493881599	5	1	UP	0.046710251	-0.15	0.038671509	-0.016644623	0.118498239	NA	0.038671509
MNS1	0.494079092	6	1	DOWN	0.001219137	0.36	1.005442641	0.222986318	0.161043173	0.135069009	0.192014746
H6PD	0.494290843	6	1	UP	0.068572531	-0.3	-0.747880221	0.107775488	-0.410435818	-0.006086076	-0.153043038
JPT2	0.494306826	4	1	DOWN	0.035615817	NA	-0.394598027	0.267475199	-0.84673286	NA	-0.179491105
LRRC25	0.494718167	4	1	UP	NA	-0.04	-0.009456032	NA	1.12652746	0.202524033	0.096534
WDFY1	0.494719414	6	1	UP	0.009670853	-0.66	0.006046788	-0.131227965	0.017222961	-0.347584532	-0.062590589
PAQR6	0.494898819	6	1	DOWN	0.017155999	0.87	0.175339949	0.218022948	-0.457953301	0.06852982	0.121934885
TIMM50	0.494905106	4	1	UP	0.039772559	0.04	NA	0.027010467	NA	-0.067294666	0.033391513
RC3H1	0.495109966	5	1	DOWN	-0.020322695	-0.12	-0.039430636	0.270603546	NA	0.066258059	-0.020322695
SCARF1	0.49525777	5	1	UP	-0.048041806	0.09	-0.015892461	-0.040068736	NA	0.288741053	-0.015892461
KRT78	0.49525777	5	1	UP	NA	0.23	-0.516161593	0.498865653	0.751068349	-0.214415591	0.23
RCOR1	0.495295023	4	1	UP	0.017032323	-0.19	NA	0.177934207	NA	-0.115845538	-0.049406607
RGS9	0.495295023	4	1	UP	-0.019244236	0.23	NA	-0.254016531	NA	1.97126979	0.105377882
CCN3	0.495295023	4	1	DOWN	0.040452478	NA	0.247884936	-0.500384915	-0.95954092	NA	-0.229966218
ZDHHC2	0.495413197	6	1	UP	0.10505231	-0.68	0.090915457	-0.402163987	-0.640423085	0.066287075	-0.167938456
ZNF106	0.495437315	6	1	UP	-0.022037279	-0.27	0.368287298	-0.014143617	-1.019823285	0.032610685	-0.018090448
KDM2A	0.495437315	5	1	DOWN	-0.121470746	-0.1	NA	0.164446542	0.389361808	-0.020246901	-0.020246901
METTL5	0.495481314	6	1	DOWN	-0.032386885	0.22	1.665286172	0.116020548	0.293912301	-0.093707855	0.168010274
HGSNAT	0.495541219	5	1	UP	0.046689709	-0.11	-0.137498949	0.168760094	NA	0.592083041	0.046689709
EARS2	0.495616906	5	1	DOWN	0.045699672	NA	-0.16787969	0.171195533	0.337831925	-0.196982137	0.045699672
MRPL43	0.495656825	6	1	DOWN	0.051569542	0.21	-0.325219994	0.04745256	1.327576733	-0.157563645	0.049511051
SVEP1	0.495675112	5	1	DOWN	0.148614893	-0.33	NA	-0.361426173	-0.576204674	0.143274277	-0.33
TNFRSF10B	0.495832387	6	1	DOWN	0.088068341	0.34	0.183255828	-0.065621807	0.441301472	0.77857185	0.261627914
KLHL21	0.496008001	6	1	UP	-0.10259491	-0.2	-1.05546298	-0.030514384	1.427048572	-0.184850722	-0.143722816
RAD51	0.496199159	5	1	UP	NA	0.31	-0.130807625	0.329285348	-0.527383745	0.072772118	0.072772118
SFRP2	0.496600048	5	1	UP	0.041562236	-0.25	NA	-0.051601848	-0.473212086	0.074358186	-0.051601848
WTIP	0.496695434	5	1	UP	-0.001927834	0.14	-0.206131263	NA	-0.654308136	0.145363596	-0.001927834
P2RX4	0.496695434	5	1	DOWN	0.068657075	0.03	-0.439413102	-0.154437244	NA	0.452436436	0.03
TOB1	0.496750748	6	1	UP	-0.200004755	-0.57	0.079546311	0.0652713	0.653016808	-0.074503525	-0.004616112
ALDH1A1	0.497235326	6	1	UP	-0.028400929	-0.41	0.768940457	-0.298196583	-0.354851053	0.048784002	-0.163298756
MST1R	0.497235326	6	1	DOWN	0.030797365	0.31	-0.140635346	0.129124075	2.190581403	-0.857011232	0.07996072
DBT	0.497510536	6	1	UP	-0.08984638	-0.24	0.473299567	0.17591235	0.15226489	-0.150897949	0.031209255
MAML2	0.497572409	6	1	UP	0.043116955	-0.46	0.084699406	-0.160909007	-0.469600441	0.148693565	-0.058896026
CD33	0.497590864	6	1	DOWN	0.1199173	0.33	-0.095360402	-0.005225477	1.308146351	0.225741026	0.172829163
GDAP1	0.497773028	6	1	UP	-0.15974671	-0.28	0.050863335	-0.177111498	0.542230006	0.394180071	-0.054441688
ERO1B	0.497775639	5	1	DOWN	0.044435322	NA	0.040477414	-0.182661086	-0.425068853	0.716226224	0.040477414
STS	0.497904815	5	1	DOWN	-0.19707484	-0.13	-0.007811082	0.377783409	-0.46745867	NA	-0.13
PGRMC1	0.497955836	6	1	UP	0.084630003	-0.45	0.657215512	-0.121958126	0.088061169	-0.287661265	-0.018664061
ZCCHC3	0.498013329	5	1	DOWN	0.156067819	-0.01	-0.527462267	-0.172404331	NA	0.011291283	-0.01
ABHD18	0.498035591	5	1	DOWN	-0.041023752	NA	-0.220844295	-0.149273711	0.823615744	0.4180077	-0.041023752
RPL22	0.498119419	6	1	DOWN	0.037635637	0.18	1.499743261	0.01604924	-0.220977751	-0.1928413	0.026842438
POP4	0.498394916	6	1	DOWN	-0.055054264	0.15	0.421004361	0.036555517	0.221878656	-0.113733544	0.093277759
HCG18	0.498425778	5	1	DOWN	-0.106518963	0.18	0.00016157	-0.140395468	NA	0.265736086	0.00016157
ADNP	0.49847205	6	1	UP	-0.052289371	-0.16	-0.261399015	0.15041199	-0.43311977	-0.229745117	-0.194872559
WDR44	0.498496708	6	1	UP	-0.05016681	-0.58	0.264822324	0.006016164	-1.139915329	0.175758177	-0.022075323
EEF1A2	0.498560934	4	1	DOWN	-0.052472077	0.08	-1.113367171	NA	-0.174042179	NA	-0.113257128
PKD2L2	0.498806487	4	1	UP	0.051043716	0.53	0.006536894	-0.015728788	NA	NA	0.028790305
CRYL1	0.498824888	6	1	UP	-0.009152051	-0.22	-0.38517706	-0.244407991	-0.369176277	0.141667225	-0.232203996
DENND4C	0.498857523	6	1	UP	0.050964992	-0.45	-0.263598365	0.082393601	-0.159113329	-0.253520129	-0.206316729
ZFYVE19	0.498857523	6	1	DOWN	0.064795392	0.4	-0.268350011	0.098876774	0.058588804	-0.023049453	0.061692098
ZKSCAN3	0.499012352	5	1	DOWN	0.082440761	-0.07	-0.147281142	0.056777786	-0.919504287	NA	-0.07
ASH2L	0.499038	6	1	UP	0.04743181	-0.14	0.236821574	0.007411338	-0.348361178	-0.270863022	-0.066294331
MRPL33	0.499177934	6	1	DOWN	-0.058429203	0.26	1.614888184	-0.119999675	0.540741011	0.008708454	0.134354227
ARHGEF9	0.499209325	5	1	DOWN	-0.208732114	0.07	0.058925762	-0.028504935	NA	0.128901232	0.058925762
BRD9	0.499218524	6	1	DOWN	-0.012096403	0.2	0.10985273	-0.00770102	-0.149500586	0.254038453	0.051075855
GTF2A1	0.499399095	6	1	UP	-0.057225975	-0.39	-0.06770903	0.216088833	-0.191379911	-0.135710656	-0.101709843
LGR6	0.499630264	5	1	DOWN	-0.05008015	0.72	-0.100271773	0.094477935	-0.368121802	NA	-0.05008015
MCTP1	0.499663859	4	1	DOWN	0.016384816	NA	NA	-0.36587592	-0.692196623	0.504272612	-0.174745552
SPOPL	0.499760376	6	1	UP	-0.004351818	-0.38	0.189326173	0.104919632	-1.405834636	-0.084325211	-0.044338514
SAT2	0.499760376	6	1	DOWN	0.068030868	0.4	0.104303612	0.006892834	0.218876184	-0.022408808	0.08616724
SPAG9	0.499941087	6	1	UP	-0.038342672	-0.27	0.576814043	0.125874865	-0.770175775	-0.016994339	-0.027668505
CNRIP1	0.499941087	5	1	DOWN	0.080848975	-0.07	NA	-0.188903529	-0.326228287	0.192682643	-0.07
CDK2AP2	0.500121844	6	1	DOWN	0.067987006	0.31	-0.502251374	0.075522031	0.960048683	0.579231527	0.192761016
ALOX12B	0.500138688	4	1	UP	NA	0.23	-0.320685299	0.307069166	0.354372315	NA	0.268534583
HCAR2	0.500302648	5	1	UP	-0.060781509	0.03	-0.435910847	NA	-0.87815351	0.043109344	-0.060781509
BHMT2	0.500302648	5	1	DOWN	0.051063356	-0.61	-0.006641462	-0.089327928	-0.427179849	NA	-0.089327928
TSC22D4	0.500513576	5	1	UP	-0.03703531	0.06	-0.735924165	-0.179489439	NA	0.536510384	-0.03703531
DENND2C	0.500513576	5	1	UP	-0.150483106	-0.01	-0.187456007	0.222476081	NA	-0.320788241	-0.150483106
SGCE	0.500592202	6	1	UP	-0.089529156	-0.28	-0.176949573	-0.353847833	0.076576575	-0.060498323	-0.133239365
KCTD9	0.500664397	6	1	UP	-0.043072377	-0.38	0.578196115	0.053576592	-0.23506351	-0.454131201	-0.139067943
TRIP10	0.500928537	6	1	DOWN	0.083855628	0.23	-0.234454796	-0.054641121	-0.651131396	0.371409744	0.014607253
GDPD1	0.500928537	5	1	DOWN	0.116062351	-0.53	-0.225077673	0.120702998	-0.221258965	NA	-0.221258965
VWA8	0.50094629	6	1	UP	-0.192874548	-0.24	0.231598631	-0.11691739	-0.309290703	0.225662992	-0.154895969
THSD1	0.501026332	5	1	UP	-0.047911219	-0.04	0.053637147	NA	-0.330957556	0.006495481	-0.04
PATL1	0.501123412	6	1	UP	0.141357292	-0.16	-0.380209573	0.097063748	0.148924841	-0.108777161	-0.005856707
RNF207	0.50120737	6	1	DOWN	0.007489074	0.48	0.074842691	-0.512699223	-0.199026861	0.807606996	0.041165883
PDK2	0.501300587	6	1	UP	0.059766422	-0.24	-0.640613271	-0.100797767	-1.109914	-0.068739421	-0.170398883
DLK2	0.501300587	6	1	DOWN	0.160587421	0.34	-0.051060332	0.07445859	0.364576258	-0.743046291	0.117523006
ITM2B	0.501569586	6	1	UP	0.055094194	-0.47	0.096516224	0.087750026	-1.037483186	-0.272774249	-0.108840027
STEAP1	0.501693412	5	1	UP	0.105587431	-0.2	0.176405383	-0.016261476	NA	0.054592327	0.054592327
RABEP1	0.501693412	5	1	UP	-0.05857426	0.04	0.887638562	0.093089458	NA	0.03122361	0.04
SEMA6C	0.501729779	5	1	DOWN	-0.10403018	0.1	-0.357078866	NA	0.819460115	-0.003266883	-0.003266883
AGAP2	0.501817571	4	1	UP	0.061056068	0.01	NA	0.117366506	NA	1.51913934	0.089211287
ACOX2	0.501817571	4	1	DOWN	0.086421068	-0.33	NA	-0.680993642	-0.03124457	NA	-0.180622285
PSMB1	0.501900018	6	1	DOWN	0.005955809	0.2	0.361733325	-0.368472017	0.005308784	-0.087403709	0.005632297
CCDC186	0.501931989	5	1	UP	0.003154424	NA	-0.029248698	0.210855227	-0.808441745	-0.456580564	-0.029248698
PCM1	0.502009807	6	1	DOWN	0.003590795	0.2	1.536388183	0.070616005	-0.280593144	0.004440346	0.037528175
CREBBP	0.502113261	6	1	UP	-0.047394399	-0.23	-0.134224685	0.0833808	0.001266913	0.011490272	-0.023063743
ADAM9	0.50214333	6	1	UP	0.134681285	-0.72	-0.358700941	0.131413792	-0.025553295	-0.191931065	-0.10874218
IPP	0.502187243	6	1	UP	0.015309274	-0.25	-0.413992998	0.08863483	-0.015877026	-0.158602238	-0.087239632
PSMD7	0.502187243	6	1	DOWN	0.020338013	0.16	0.655876025	0.02489353	1.122786102	-0.352604178	0.092446765
SMIM5	0.502294579	5	1	UP	-0.006781423	0.28	0.065183026	0.228456807	NA	-0.666205617	0.065183026
LTO1	0.502520153	4	1	UP	0.048319996	NA	-0.016985847	0.339951225	-0.090951875	NA	0.015667075
LPGAT1	0.502520153	6	1	UP	0.007104985	-0.22	0.095828391	-0.272504101	1.218421379	0.064337561	0.035721273
SLC6A2	0.502557003	5	1	DOWN	-0.073836625	0.25	-0.091448637	0.318513541	-0.902800384	NA	-0.073836625
TMEM263	0.502657357	5	1	DOWN	0.046087458	NA	0.117768456	-0.073157852	-0.701865596	0.086448389	0.046087458
ADAMTSL1	0.502657357	5	1	DOWN	0.081849034	-0.52	0.064138903	-0.572023292	0.225845329	NA	0.064138903
MPRIP	0.503075205	6	1	UP	-0.040264746	-0.14	-0.525898682	-0.105489044	0.819938398	0.052772466	-0.072876895
DIPK2A	0.503121307	4	1	DOWN	-0.22460292	NA	0.091148938	0.075218329	-0.144343847	NA	-0.034562759
TTC39A	0.503383473	5	1	UP	0.041550396	0.32	-0.04456198	0.36978045	NA	-0.676818932	0.041550396
FANCA	0.503383473	6	1	DOWN	-0.045471745	0.44	0.049816545	0.071857527	-0.906335632	0.667585105	0.060837036
SLC27A3	0.503565119	6	1	DOWN	0.067366072	0.22	-0.636367815	-0.05808042	-0.197957992	0.134435687	0.004642826
RAB11FIP4	0.503566038	5	1	UP	0.066477615	-0.08	-0.751881004	0.120583292	NA	0.245621945	0.066477615
DAXX	0.50360861	6	1	DOWN	0.08577725	0.15	-0.321755129	0.104991553	0.680484257	-0.053001417	0.095384402
VSIR	0.503798755	4	1	UP	0.155506755	NA	-0.321179911	0.105274247	0.702688682	NA	0.130390501
FRS2	0.503928552	6	1	UP	-0.054396767	-0.4	0.150937196	0.257187605	-0.371225174	-0.231468916	-0.142932842
RAI2	0.503964475	6	1	UP	0.052142184	-0.32	-0.168514363	-0.200397624	-0.566478591	0.204800133	-0.184455993
COQ8B	0.503968991	4	1	DOWN	-0.002111816	NA	-0.578220261	0.05821416	-0.105041366	NA	-0.053576591
AHNAK	0.504110338	6	1	UP	0.099211745	-0.3	-0.238803685	0.100659945	-0.12123693	-0.344638731	-0.180020308
MAN2C1	0.504110338	6	1	DOWN	0.067225356	0.39	-0.548796222	0.099869729	0.323925091	0.29671002	0.198289875
RNF166	0.504655979	5	1	UP	0.002816541	0.13	-0.153204182	0.052687384	NA	0.839086349	0.052687384
HSPA1A	0.504798063	5	1	DOWN	-0.175362186	0.26	-0.183719437	NA	0.133769905	-0.100908271	-0.100908271
TJAP1	0.504855055	6	1	DOWN	0.208268816	0.18	-0.240693276	-0.134164948	-0.0120892	0.145571097	0.066740949
STX16	0.505019974	6	1	DOWN	-0.023891738	0.31	0.268249425	0.166401481	-0.175864346	0.039784793	0.103093137
DNM1	0.505033329	6	1	DOWN	0.239340464	0.32	-0.712524815	-0.030117459	-0.40633051	0.154817086	0.062349813
KDM2B	0.505211654	6	1	UP	-0.020946512	-0.16	-0.34659737	0.078511741	-0.496385857	0.366976573	-0.090473256
STYK1	0.505384157	5	1	UP	-0.037539509	0.42	-0.052675801	-0.064178671	-0.2309593	NA	-0.052675801
ATF7	0.505416565	5	1	UP	0.107497591	-0.24	-0.083278703	0.134775721	NA	0.05292857	0.05292857
SLC46A2	0.505416565	4	1	DOWN	NA	-0.28	-0.437919743	0.298579383	-0.313317477	NA	-0.296658739
CDH24	0.505456133	5	1	DOWN	-0.104366595	0.79	0.062009752	0.162100565	-0.776040458	NA	0.062009752
POU6F1	0.505566318	5	1	UP	-0.022382683	0.22	-0.029045221	-0.180419308	-0.778304611	NA	-0.029045221
BRPF3	0.505568463	6	1	UP	-0.071548551	-0.27	-0.125963454	0.061811368	0.227097643	-0.016735144	-0.044141848
CMC4	0.505728007	4	1	UP	-0.036327106	NA	1.117970012	-0.020591617	0.163036003	NA	0.071222193
ABCC10	0.505925482	6	1	DOWN	0.105838114	0.17	-0.333655802	-0.014260781	1.118476358	0.284876186	0.137919057
PIDD1	0.505930782	5	1	UP	0.038625644	NA	-0.215878114	0.19608885	-0.953472164	0.044050595	0.038625644
MAP1S	0.505930782	5	1	DOWN	0.043628826	-0.07	-1.033766058	-0.031110554	NA	0.590378192	-0.031110554
PSMD1	0.50610407	6	1	DOWN	-0.00135298	0.17	1.073895733	0.093813868	0.180944353	-0.160923667	0.131906934
FBXO45	0.506113084	5	1	UP	0.094982407	-0.08	NA	0.308022659	-0.216092597	-0.328966425	-0.08
ICAM1	0.506282711	6	1	UP	0.013920455	-0.29	-0.058798415	-0.31094503	-0.630072055	1.569413312	-0.174399207
CLIP4	0.50647559	5	1	DOWN	-0.040666693	-0.22	0.60358869	0.190648509	NA	-0.125497722	-0.040666693
ABI3	0.50664015	6	1	DOWN	0.000550556	0.31	-0.642686058	0.02398725	0.291446821	1.273024665	0.157717035
CDK5RAP3	0.506660273	6	1	DOWN	0.056830369	0.87	0.244591206	0.003965804	-0.342892091	0.225227041	0.141028705
CCL22	0.506700445	5	1	UP	NA	0.27	-1.157475563	-0.116629016	1.017040297	0.296275444	0.27
BLVRA	0.506818948	6	1	DOWN	0.066083078	0.25	0.628401962	0.083012748	0.170372294	-0.362316397	0.126692521
CABLES1	0.506997799	6	1	UP	-0.479116214	-0.21	-0.850980142	-0.345729759	-1.437571001	-0.229948461	-0.412422987
RAB33B	0.5070253	6	1	UP	0.045117784	-0.59	0.341448197	0.076707693	-1.048132442	-0.209031543	-0.08195688
TRIM68	0.5070253	5	1	DOWN	0.059437905	0.07	0.070553684	-0.045037054	NA	0.161464158	0.07
CD300E	0.507030971	4	1	DOWN	NA	0.29	-0.028969194	NA	-1.044671094	0.173119874	0.07207534
ADA	0.507176703	6	1	DOWN	0.104540017	0.37	-0.249125166	-0.14435699	1.371186183	0.678072203	0.237270008
PILRB	0.507270612	4	1	UP	-0.036883145	0.43	NA	NA	0.873038199	0.18363275	0.306816375
IL1F10	0.50729037	4	1	UP	NA	0.11	0.049893051	0.184272644	-0.056009861	NA	0.079946525
KRT73	0.507535763	4	1	UP	NA	0.79	0.52718882	0.241164133	-0.276820202	NA	0.384176477
SVIL	0.507713729	6	1	UP	0.057682534	-0.2	0.370201685	-0.108263439	-0.729077221	-0.12635031	-0.117306874
SKA3	0.507892843	6	1	DOWN	-0.042157037	0.48	0.266346339	0.455381631	0.646421534	0.017070846	0.360863985
STKLD1	0.507914639	4	1	DOWN	-0.002711076	NA	-0.014604831	0.097451217	-0.27313779	NA	-0.008657954
COL4A2	0.50807201	6	1	UP	0.14688783	-0.35	-0.123720184	-0.350518139	-0.042154522	0.131324595	-0.082937353
TENM1	0.508121508	5	1	UP	0.02633681	0.56	0.264372943	-0.250233089	-1.881679508	NA	0.02633681
PHF13	0.508251229	6	1	UP	-0.050664433	-0.16	-0.654666853	0.090387915	-0.262092954	-0.472460599	-0.211046477
DUSP23	0.508251229	6	1	DOWN	0.145050134	0.35	0.011747761	0.087439565	-0.08168517	0.08115617	0.084297867
TMEM11	0.508331647	5	1	UP	0.132653579	0.13	-0.357306685	0.076498193	NA	-0.410378087	0.076498193
GABARAPL1	0.508333677	6	1	UP	-0.044084967	-0.34	-0.408823949	-0.101062041	1.909652669	0.0719559	-0.072573504
ARMC7	0.508333677	6	1	DOWN	0.097601631	0.26	-0.83912616	0.097550006	-0.26538821	0.082024076	0.089787041
RBBP4	0.508430502	6	1	UP	-0.015433864	-0.2	0.091722182	-0.188323869	-0.174670781	0.09215232	-0.095052323
TUBA1C	0.508487286	5	1	UP	0.037006615	-0.05	NA	0.05291186	0.159005212	-0.282634742	0.037006615
PREX1	0.50877673	5	1	UP	0.114340366	-0.21	-0.070531607	-0.278210131	NA	0.42306939	-0.070531607
RBAK	0.508853252	5	1	DOWN	-0.006165496	0.05	0.0205261	0.198897895	NA	-0.182610288	0.0205261
ABCD3	0.508862595	6	1	UP	-0.018348395	-0.51	0.364547571	0.354280093	0.095642537	-0.591736922	0.038647071
FAM114A2	0.508956149	6	1	UP	-0.192999886	-0.34	0.251362249	0.078947309	0.040855762	-0.071892259	-0.015518248
RNF214	0.508968634	6	1	DOWN	0.150615725	0.19	0.177004383	0.042908363	-0.355333327	0.048953046	0.099784385
EIF5A	0.509148117	6	1	DOWN	0.098830491	0.17	-0.243084772	0.157316611	1.133394476	-0.022512867	0.128073551
BTBD19	0.509192351	4	1	UP	-0.002885118	0.39	NA	-0.034679581	NA	0.38499091	0.191052896
SLC1A6	0.509219407	5	1	UP	0.139666223	-0.03	0.01212602	0.555380508	NA	-0.7097867	0.01212602
ADGRL1	0.509219407	5	1	DOWN	0.014060651	NA	-0.516509785	0.121829728	1.428049589	-0.054314818	0.014060651
ZBTB22	0.50939383	5	1	DOWN	0.164485566	-0.11	NA	0.158913909	-0.263118454	-0.185478024	-0.11
FTSJ1	0.509507241	6	1	DOWN	0.096995812	0.15	0.170178962	0.159485545	0.917982879	-0.205117139	0.154742772
BIN3	0.509608093	5	1	UP	0.133197353	0.17	-0.764973948	-0.098995296	NA	-0.108723051	-0.098995296
N4BP2	0.509608093	6	1	UP	0.115812204	-0.42	-0.657273635	0.129046028	-1.563558313	0.067256531	-0.176371735
SLCO3A1	0.509636125	5	1	UP	-0.060288611	-0.02	-0.51629365	0.303229377	NA	0.170099424	-0.02
RSAD2	0.50995228	5	1	DOWN	0.087147897	0.05	0.097067454	-0.211916565	1.30364916	NA	0.087147897
ABCC11	0.509998986	4	1	UP	0.023521184	0.63	0.047323703	NA	-0.274463838	NA	0.035422443
USE1	0.509998986	5	1	DOWN	-0.016084149	0.38	-0.283204384	0.05809243	NA	-0.094560022	-0.016084149
WNT4	0.510226122	6	1	DOWN	0.213386132	0.34	-0.745535713	0.164988788	0.112000113	-0.060932839	0.138494451
FANCG	0.510318999	6	1	DOWN	0.061068877	0.22	-0.307540431	0.062440071	0.736930776	0.077570308	0.070005189
SERPINE2	0.510405975	6	1	UP	-0.022028945	-0.31	-0.767495063	-0.51276368	0.121726171	0.039154286	-0.166014472
FABP5	0.510405975	6	1	DOWN	-0.101753538	0.46	1.950683615	0.294114486	0.431943591	0.026770473	0.363029038
RPL37A	0.510416492	6	1	DOWN	0.006858313	0.26	0.261851446	-0.065917422	-0.195688801	-0.072437912	-0.029529555
MMRN2	0.510502429	6	1	UP	0.014277616	-0.31	-0.122181434	-0.165458834	-0.820677466	0.140687059	-0.143820134
FAM118A	0.51058588	6	1	DOWN	0.036190218	0.51	0.205989622	-0.215532032	-0.556419917	0.376796782	0.12108992
KCNIP4	0.510723173	5	1	DOWN	0.069245359	-0.33	0.012708029	-0.089025741	-1.405814294	NA	-0.089025741
DCTN4	0.51086943	6	1	UP	0.05145952	-0.35	0.012232112	0.16735445	-1.035602907	-0.264848926	-0.126308407
SUSD2	0.510945849	6	1	UP	-0.127460717	-0.26	-1.308485637	0.139581233	-0.486732303	-0.16478268	-0.21239134
RO60	0.510989257	4	1	UP	0.051070319	NA	0.214494603	0.358851203	-0.307752852	NA	0.132782461
KLHL2	0.511053001	6	1	UP	-0.058647705	-0.48	0.346541654	0.008851435	-0.538934002	0.13568566	-0.024898135
PTPN1	0.511125912	6	1	UP	0.003460206	-0.16	-0.446083676	-0.006502912	0.590994774	0.094121392	-0.001521353
SETD2	0.511125912	6	1	DOWN	0.085187271	0.14	0.754472494	-0.043040636	0.608025658	-0.082693033	0.112593635
LDLRAD4	0.511272274	4	1	DOWN	-0.020112304	-0.27	NA	-0.158097263	NA	0.444171502	-0.089104784
HERC2	0.511306029	6	1	UP	-0.053336966	-0.15	-0.160730241	-0.173828353	-0.192746812	-0.417236836	-0.167279297
LMBRD1	0.511420284	6	1	UP	-0.048511293	-0.45	0.215393409	-0.217169339	0.442525177	-0.138664754	-0.093588024
RDH10	0.511486198	6	1	UP	-0.066416868	-0.21	0.105005487	0.107137382	-0.416892917	0.004290642	-0.031063113
NADSYN1	0.511603997	6	1	DOWN	0.001395318	0.35	-0.333547358	-0.057998104	1.392175084	0.411896003	0.175697659
CADM1	0.511666421	6	1	UP	-0.226706453	-0.26	0.138822429	-0.064341414	-0.498518128	-0.02393935	-0.145523933
DPCD	0.511666421	6	1	DOWN	0.02647313	0.28	0.520237921	-0.093866273	-0.674210237	0.215859715	0.121166423
CACNA1C	0.511971563	5	1	DOWN	0.06345591	0.02	-0.012616723	-0.142906508	-0.341339189	NA	-0.012616723
EI24	0.512027024	6	1	UP	0.080572257	-0.23	-0.356983618	0.040428367	1.139805288	-0.363716305	-0.094785816
B3GALNT1	0.512088639	6	1	UP	0.107802155	-0.4	0.225239824	-0.200019356	-0.378020887	0.036734426	-0.081642465
STS	0.512240251	5	1	UP	-0.19707484	-0.13	-0.007811082	0.377783409	-0.46745867	NA	-0.13
PREX1	0.512240251	5	1	DOWN	0.114340366	-0.21	-0.070531607	-0.278210131	NA	0.42306939	-0.070531607
SMYD3	0.512339318	6	1	DOWN	0.003745003	0.3	0.219671943	-0.07951743	-0.511557417	0.118423452	0.061084228
TTPAL	0.512339318	5	1	DOWN	0.073540414	NA	-0.748906994	0.143476297	1.291495465	0.116876335	0.116876335
RDH11	0.51238784	6	1	UP	-0.169840035	-0.39	0.268582244	-0.19699843	-0.523816325	0.066364724	-0.183419233
UBA2	0.512587265	6	1	UP	-0.017553434	-0.46	0.295731368	0.067381125	0.485394407	-0.534891363	0.024913845
SLIT2	0.513110106	6	1	UP	0.157172334	-0.29	-0.038612241	-0.253143261	-0.896980878	0.121360165	-0.145877751
SRC	0.513135456	5	1	UP	0.013497578	NA	-0.633879864	0.092351776	-0.519004093	0.407720953	0.013497578
PIGW	0.513259529	5	1	UP	-0.060460497	NA	0.107565701	0.277551935	-0.456067607	-0.204678205	-0.060460497
ELP6	0.513290805	6	1	DOWN	-0.103999761	0.27	0.306929955	0.201589487	0.475585615	0.174403298	0.235794744
NECTIN4	0.513355223	4	1	DOWN	-0.188915174	NA	-0.731711587	0.172612444	2.73247757	NA	-0.008151365
ABHD17B	0.513471557	6	1	UP	-0.121153841	-0.24	-0.163996826	0.337563742	-1.205901515	-0.199131853	-0.181564339
SGTB	0.513627944	5	1	DOWN	0.040562839	-0.49	0.001220471	0.042363414	NA	0.633822604	0.040562839
ATP6V0E2	0.513652362	6	1	UP	-0.147444432	-0.25	-1.165574433	-0.158399832	-0.18916436	0.055436346	-0.173782096
NSMCE2	0.513652362	6	1	DOWN	-0.079375076	0.19	1.565342684	0.102567187	1.41901162	-7.10E-05	0.146283593
TMEM230	0.513812222	6	1	UP	0.015607843	-0.35	0.300559674	-0.027432235	-1.341582255	0.115169142	-0.005912196
STK16	0.513833221	6	1	DOWN	0.027089274	0.21	-0.045499069	0.23761419	-0.170782833	0.001558019	0.014323647
TSPYL4	0.513996547	6	1	UP	-0.055808875	-0.42	-0.155086514	0.033627107	1.01692109	-0.009090315	-0.032449595
STAG2	0.514180919	6	1	UP	-0.049168017	-0.43	1.010051715	0.061776382	-0.803939932	-0.016952801	-0.033060409
BOLA1	0.514180919	6	1	DOWN	-0.063822118	0.37	0.153755516	0.112128599	-0.206694625	-0.374808862	0.024153241
ERRFI1	0.514183601	6	1	UP	-0.234901311	-0.41	0.43498059	0.082006207	0.018764825	-0.057183249	-0.019209212
CLECL1	0.514183601	4	1	UP	NA	0.46	0.196768604	-0.032480535	NA	0.111672008	0.154220306
FAM241B	0.514187855	4	1	UP	0.038067624	NA	-0.613259015	0.094982115	0.441637135	NA	0.06652487
ASIP	0.514189247	4	1	DOWN	0.029852305	-0.23	NA	-0.260420896	-0.932642936	NA	-0.245210448
ADCY2	0.514195096	6	1	UP	-0.229570666	-0.23	-0.244033138	-0.486178106	-0.096954095	-0.814045102	-0.237016569
SAP18	0.514365339	5	1	UP	-0.047956785	0.06	0.412608445	0.053734336	NA	-0.145575348	0.053734336
CELSR1	0.514365339	5	1	DOWN	0.073848761	-0.07	-0.202966402	0.067253793	NA	-0.450240575	-0.07
ENGASE	0.514549806	6	1	DOWN	0.072346447	0.63	0.052717911	-0.094429793	0.065109542	0.308986898	0.068727995
COMMD3	0.514603231	6	1	DOWN	-0.015239939	0.43	1.048807476	0.049655643	-0.127446903	-0.079599057	0.017207852
FAHD1	0.51473432	5	1	UP	0.047170568	NA	0.219171661	0.180668247	-0.741504233	-0.431433666	0.047170568
RASSF3	0.51473432	6	1	UP	-0.030451309	-0.38	-0.013712781	-0.171752325	-0.308517057	0.213677953	-0.101101817
CTNNB1	0.514738308	6	1	UP	-0.123036283	-0.24	0.236106267	-0.278585184	-0.166392863	-0.164582338	-0.1654876
TNFRSF8	0.514918881	5	1	DOWN	0.029826173	-0.28	-0.236932194	0.048072524	NA	1.149262029	0.029826173
CA13	0.514919485	6	1	UP	-0.160799757	-0.26	-0.097765805	-0.055526572	-0.589329583	0.122570893	-0.129282781
KAZN	0.515023754	6	1	UP	0.098345704	-0.18	-0.643232753	-0.309474964	1.223966381	-0.45598535	-0.244737482
SFTPD	0.515100714	6	1	DOWN	-0.021755576	0.58	-0.284130589	0.34655	1.154358174	0.057141909	0.201845955
E2F5	0.515103489	5	1	DOWN	0.023928081	-0.25	0.141480598	0.056635869	-0.1896382	NA	0.023928081
IARS2	0.515443128	6	1	UP	0.004872622	-0.26	0.608487021	0.005926033	0.488487982	-0.285514701	0.005399327
PPP4R3B	0.515472847	5	1	UP	-0.036383802	NA	0.810678675	0.093337301	-0.823537104	-0.160909174	-0.036383802
PFKFB4	0.515657597	5	1	UP	0.071308142	0.08	-0.362471227	-0.371847421	0.836811782	NA	0.071308142
VTI1A	0.515858743	4	1	UP	-0.056070068	0.08	NA	0.201400719	NA	0.386384247	0.14070036
MPZ	0.515858743	4	1	DOWN	0.09224639	-0.69	0.034362436	-0.634866836	NA	NA	-0.3002522
CCDC191	0.515863395	5	1	DOWN	0.009882495	NA	0.352294766	-0.030189659	-0.881646468	-0.116264191	-0.030189659
MED7	0.516007662	6	1	DOWN	-0.061069466	0.21	1.086952432	0.078696495	-0.189298711	-0.08705438	0.008813515
MED13L	0.516027239	6	1	UP	-0.045289493	-0.52	0.109411304	0.035603277	-0.536082736	-0.374458974	-0.209874234
DACT1	0.516582056	6	1	UP	-0.000232227	-0.42	-0.048863895	-0.370778703	0.170694312	-0.033069767	-0.040966831
MN1	0.516593575	5	1	DOWN	0.139380644	-0.05	-0.233408891	-0.160144435	-0.735861862	NA	-0.160144435
TBX18	0.516694214	6	1	UP	0.184197114	-0.37	-0.074414229	-0.139849359	-1.329018679	0.139411263	-0.107131794
CATSPER3	0.516694214	4	1	UP	NA	0.94	-0.055141814	0.189910379	-0.140497363	NA	0.067384282
RBM45	0.516704567	6	1	DOWN	-0.040319487	0.2	0.56255732	0.054363151	0.029929511	0.001304353	0.042146331
CDAN1	0.51676709	5	1	UP	-0.009253413	0.16	-0.440565084	0.022037252	-0.319377078	NA	-0.009253413
PPP5C	0.516861235	5	1	UP	0.168781262	-0.05	-0.092545909	0.074451316	NA	0.08901353	0.074451316
PEX12	0.51695217	6	1	UP	0.044682328	-0.27	-0.044278821	0.028968659	-1.016172473	-0.375710382	-0.15713941
GZMH	0.517097754	6	1	DOWN	-0.004316582	0.7	0.051863259	0.116581563	4.454941455	3.065013011	0.408290782
TOR1A	0.517137299	5	1	DOWN	0.038491569	NA	-0.154665701	0.124882673	-0.485661421	-0.019080594	-0.019080594
LAMB3	0.517279623	6	1	DOWN	0.119387258	0.28	-0.258940713	0.049345143	0.651173121	-0.080212271	0.084366201
SP4	0.517322474	6	1	UP	0.053749894	-0.78	0.142237293	-0.083186894	-1.291816449	-0.025925379	-0.054556136
RAD23B	0.517322474	6	1	UP	-0.018427014	-0.42	0.174590906	0.090960901	0.102240709	-0.442090134	0.036266944
OPN3	0.517396771	6	1	UP	-0.156282263	-0.54	0.181516046	0.081272877	-0.867631929	0.123740238	-0.037504693
SRP19	0.517461545	6	1	DOWN	-0.070617407	0.21	1.159836219	0.082960351	-0.180524384	-0.102925591	0.006171472
ARF1	0.51764352	6	1	UP	-0.008203044	-0.14	-0.509538762	-0.254763907	-0.568824674	-0.143870316	-0.199317112
TRAPPC1	0.51764352	6	1	DOWN	0.104375626	0.26	-0.700659601	0.025113396	-0.010879361	0.241146978	0.064744511
UTP14A	0.517932593	6	1	DOWN	-0.046874707	0.35	0.616283569	0.184050541	-0.414877621	-0.298183768	0.068587917
TMEM11	0.517948321	5	1	DOWN	0.132653579	0.13	-0.357306685	0.076498193	NA	-0.410378087	0.076498193
ARHGEF18	0.51796792	5	1	UP	0.093637497	0.08	-0.649127252	-0.010393577	0.390265848	NA	0.08
JUN	0.51800763	6	1	UP	-0.27429165	-0.22	0.231980696	-0.268300145	0.529195885	-0.159461138	-0.189730569
STRN	0.518371954	6	1	UP	-0.079555714	-0.21	-0.274319489	0.221890044	0.230162615	0.042837288	-0.018359213
C6ORF120	0.518389463	5	1	UP	0.128001473	-0.27	0.343851166	-0.009137196	NA	0.029588341	0.029588341
FBXO21	0.518434519	6	1	UP	-0.021385047	-0.3	-0.13075186	0.182622084	0.530932214	-0.373803553	-0.076068454
CXCL12	0.518554196	6	1	UP	-0.060608183	-0.41	0.069610225	-0.389752627	-1.214742262	0.132749907	-0.225180405
HCK	0.518554196	6	1	DOWN	0.165697561	0.28	-0.330529905	-0.061790851	1.63868426	0.337702037	0.222848781
PPM1J	0.518620026	6	1	DOWN	0.014502067	0.86	-0.164210602	0.234243002	1.340526415	0.210774132	0.222508567
EVI5	0.51874606	5	1	DOWN	0.063001754	-0.5	-0.18849366	0.138915456	NA	-0.185291122	-0.185291122
TMEM184C	0.518805579	6	1	UP	-0.001138337	-0.24	0.013858188	0.096120777	-0.503785628	-0.261639327	-0.120569168
RXRA	0.518811219	6	1	UP	0.029515566	-0.28	-0.971484401	0.052734039	0.052270776	-0.078484154	-0.024484294
FGF11	0.51891884	6	1	UP	-0.026232482	-0.75	-0.379404517	0.05711533	-0.13983509	-0.335042461	-0.237438775
BRI3BP	0.51899118	6	1	UP	0.033520453	-0.67	-0.207937501	-0.158243661	0.67551937	0.246239997	-0.062361604
RTN2	0.519101242	6	1	DOWN	-0.074530303	0.28	1.047777126	0.078150899	-0.879650442	0.048131719	0.063141309
TNRC18	0.519233188	5	1	UP	0.003648618	-0.21	0.057044789	0.138725399	NA	0.194123576	0.057044789
DEPTOR	0.5192734	6	1	UP	-0.069243162	-0.26	0.336217427	0.079656419	-0.969794983	0.206598235	0.005206628
ZBTB33	0.519466206	6	1	UP	-0.070447439	-0.32	0.195221078	0.076880321	-0.141834516	-0.479402752	-0.106140978
SPOP	0.519548268	6	1	UP	0.141282817	-0.22	-0.084213279	-0.055253123	-1.15655593	0.130008673	-0.069733201
UFC1	0.519648769	6	1	DOWN	0.116804933	0.26	0.500861683	0.182263	-0.065962063	0.055349063	0.149533967
COX18	0.520014054	6	1	UP	-0.073708934	-0.19	-0.14151978	-0.066603516	-0.430211007	0.12673446	-0.107614357
CCNB2	0.520014054	6	1	DOWN	0.029988517	0.38	0.869632619	0.403550538	0.158756393	0.045758375	0.269378196
TGM5	0.520046451	5	1	UP	-0.200348953	0.2	-0.330856612	0.108581147	2.344179854	NA	0.108581147
POLA1	0.520046451	5	1	DOWN	-0.066657251	NA	0.338387714	0.093176372	-1.008095797	0.012048471	0.012048471
PARP6	0.520078743	6	1	DOWN	0.087978409	0.43	-0.181563527	0.075799215	-0.497373391	-0.080972868	-0.002586827
ST13	0.520291714	6	1	UP	0.005988604	-0.2	0.330452189	-0.078909442	-0.591489481	-0.272199808	-0.139454721
PPIP5K2	0.520347333	4	1	UP	0.086864484	-0.34	NA	0.057525385	NA	0.122654315	0.072194935
QRSL1	0.520477694	5	1	UP	0.096553438	-0.04	-0.01536438	0.045009588	NA	-0.052090484	-0.01536438
FHDC1	0.520500369	5	1	UP	0.003219595	NA	-0.052030701	0.198392525	-0.033131426	-0.853723881	-0.033131426
CHRAC1	0.520500369	5	1	DOWN	0.002179417	-0.03	-0.27546694	0.16640899	NA	0.01777951	0.002179417
LURAP1L	0.520500369	5	1	DOWN	0.089517297	-0.14	-0.020038175	0.055801582	NA	0.080579369	0.055801582
UNG	0.520849797	6	1	UP	-0.0051693	-0.26	-0.215194403	0.071875253	0.303393565	-0.423155454	-0.110181852
FERMT3	0.520928204	6	1	DOWN	0.144893054	0.3	-0.163828573	-0.082143121	0.812650772	1.4736441	0.222446527
ITGA2	0.521035919	6	1	UP	0.003433219	-0.5	0.507535486	0.114760322	-0.640002154	-0.615355622	-0.24828339
PLPP3	0.521222088	5	1	UP	0.159386059	NA	-0.061169303	-0.224376792	-0.524878676	0.106808022	-0.061169303
BBS1	0.521222088	5	1	DOWN	-0.018229514	0.09	-0.417642179	-0.184540371	0.409290457	NA	-0.018229514
ZMYND19	0.521222088	6	1	DOWN	0.058193098	0.36	-0.276140215	0.195684408	0.317158921	-0.116751121	0.126938753
ST3GAL1	0.521346584	6	1	UP	0.063553914	-0.31	-0.241349732	-0.242221771	-0.379036223	1.38854544	-0.241785751
CGN	0.521346584	5	1	UP	-0.181100503	0.07	-0.433274995	0.245630816	-0.281723175	NA	-0.181100503
LENG9	0.521346584	5	1	UP	-0.244565038	NA	-0.044455448	0.001338214	1.493729101	0.311023713	0.001338214
FHDC1	0.521408305	5	1	DOWN	0.003219595	NA	-0.052030701	0.198392525	-0.033131426	-0.853723881	-0.033131426
SCOC	0.521477336	6	1	UP	0.006356233	-0.34	1.096393386	0.23576004	-0.549194638	-0.48939496	-0.166821884
UBN1	0.521660487	6	1	UP	0.125894577	-0.17	-0.297853111	-0.042688433	-0.006512244	-0.032472841	-0.037580637
BMF	0.521717122	5	1	UP	0.15814848	-0.01	-0.43584495	-0.121897646	NA	0.319472261	-0.01
BAALC	0.521780882	5	1	UP	0.032004026	-0.09	-0.107942319	NA	-0.486719398	-0.060319559	-0.09
TTC31	0.521780882	6	1	DOWN	0.067546608	0.27	-0.368864666	0.016580658	0.409783399	0.276169347	0.168773304
ARID1A	0.521843692	6	1	UP	-0.079335836	-0.23	-0.270449879	0.052977903	1.440007649	0.020833802	-0.029251017
PCCA	0.521967241	5	1	DOWN	0.014972912	NA	0.180070744	-0.063381959	-1.2054153	-0.006712695	-0.006712695
TLE5	0.521981168	4	1	DOWN	0.008116281	NA	-0.549690817	-0.087272698	0.107421658	NA	-0.039578208
CLMN	0.522153648	5	1	UP	0.038541994	-0.09	0.044816583	-0.174767197	NA	0.111212812	0.038541994
SYNPO	0.522153648	5	1	DOWN	0.068011472	-0.35	0.022056505	-0.148562125	NA	0.187301888	0.022056505
HDAC1	0.522210262	6	1	DOWN	0.107180626	0.17	0.179866836	-0.053744901	0.254452455	0.038057386	0.138590313
SRGAP2B	0.522340102	5	1	DOWN	0.076541995	-0.73	-0.11780187	0.132075707	NA	0.09446485	0.076541995
ADAMTS6	0.52264646	4	1	UP	0.188721787	-0.03	-0.004439902	NA	-0.159181439	NA	-0.017219951
MICA	0.522713153	5	1	UP	-0.024375547	0.28	0.076246477	-0.095440287	NA	-0.35344661	-0.024375547
SPART	0.522767868	4	1	DOWN	-0.041289464	NA	0.180609332	-0.052795853	-0.338567914	NA	-0.047042659
TMEM200A	0.522899749	6	1	UP	0.089814422	-0.58	-0.051384246	-0.233838213	0.024783219	1.535638689	-0.013300513
SH3BP5L	0.5232525	5	1	UP	0.009474448	NA	-0.509221307	0.113573069	0.024585709	0.014009969	0.014009969
ZNF254	0.523311262	6	1	UP	0.023222614	-0.43	0.605444882	-0.605026047	-0.567946663	0.001446484	-0.214276758
MAP3K4	0.523459824	6	1	DOWN	-0.023211354	0.24	0.209268093	0.029237551	-0.065714682	0.119782911	0.074510231
SPATC1L	0.523464575	5	1	UP	0.015545279	0.25	-0.392287716	0.154945808	NA	0.013042091	0.015545279
ZNF362	0.523494949	6	1	UP	0.060163778	-0.31	-0.816075831	-0.085691438	-0.080580812	0.095264197	-0.083136125
RBM17	0.523494949	6	1	DOWN	-0.043306134	0.16	0.379061715	0.058454039	0.06395853	-0.12952631	0.061206284
TRAM1L1	0.52364661	6	1	UP	-0.020796614	-0.41	0.052584124	0.21536077	-0.993906328	-0.036351112	-0.028573863
KAZALD1	0.523676703	4	1	UP	0.03632627	0.09	NA	0.097045099	0.542974146	NA	0.093522549
RPS6KB2	0.523678691	6	1	DOWN	0.034207557	0.26	-0.225034421	0.329527514	0.824877469	-0.335773535	0.147103779
ANGPTL1	0.523815089	4	1	UP	0.092496502	-0.22	NA	0.072992647	NA	0.121224302	0.082744574
SRD5A3	0.523833444	5	1	DOWN	-0.037593703	0.04	0.159688589	0.275066147	NA	-0.190755533	0.04
PHLDB2	0.523862486	6	1	UP	0.076105606	-0.41	0.218972603	-0.186419557	-1.159959861	-0.006470968	-0.096445262
SNHG1	0.52394608	4	1	UP	-0.000196359	0.37	NA	0.042973764	-0.311896794	NA	0.021388703
IL13RA1	0.52423504	6	1	UP	0.049464229	-0.36	-0.221649782	-0.267189141	1.224017422	0.474098261	-0.086092777
AGBL5	0.524414195	6	1	UP	-0.07282329	-0.12	-0.556376591	0.036566899	-0.953245138	-0.023174946	-0.096411645
MXD3	0.524525748	5	1	DOWN	-0.064689264	0.58	-0.113906686	0.057108222	NA	0.08213645	0.057108222
NCOA3	0.524598205	6	1	UP	-0.06263635	-0.22	0.009323195	0.082464506	-0.657725365	0.069157715	-0.026656578
SYTL4	0.524955446	5	1	UP	0.130077038	0.14	-0.003590855	-0.293388209	-0.745260817	NA	-0.003590855
PPARA	0.524955446	6	1	UP	0.032879271	-0.33	-0.131161832	-0.159365559	0.639110424	-0.239809243	-0.145263696
KATNA1	0.524966387	6	1	DOWN	0.007231672	0.17	0.730417485	0.075887566	-0.345826147	-0.074974932	0.041559619
KIZ	0.52516309	5	1	DOWN	0.007795609	NA	0.155820716	-0.063914506	-0.270406506	-0.008271448	-0.008271448
TGM5	0.525245442	5	1	DOWN	-0.200348953	0.2	-0.330856612	0.108581147	2.344179854	NA	0.108581147
TRMT10B	0.525245442	6	1	DOWN	0.001712925	0.38	0.288513706	-0.298973795	0.264028423	0.028045113	0.146036768
SETD6	0.525329826	5	1	UP	-0.000742322	0.15	NA	0.060809496	-0.225508192	-0.405341218	-0.000742322
GPX1	0.525329826	5	1	UP	NA	0.01	-0.742558165	-0.028308273	0.262456923	0.685854169	0.01
IVL	0.525375645	5	1	DOWN	NA	0.5	-0.013277508	0.038308504	-0.146952809	-0.195317784	-0.013277508
FBXO3	0.525495609	6	1	UP	0.000969123	-0.31	0.653773365	0.104986929	-0.31045252	-0.482405347	-0.154515438
AATF	0.525517088	5	1	UP	0.083973199	NA	-0.166327782	-0.011251878	1.724673429	-0.06757859	-0.011251878
DCHS1	0.525703397	6	1	UP	0.010340107	-0.31	-0.192065937	-0.343962767	-0.473413519	0.07022296	-0.251032968
BANF1	0.525704397	6	1	DOWN	0.035934389	0.26	-0.412489885	-0.003695846	1.33110259	0.088835952	0.062385171
MAGEE1	0.525887785	6	1	UP	-0.125830204	-0.27	-0.35212209	0.049015953	-0.220332082	-0.275387885	-0.245166041
FGD1	0.525891754	5	1	DOWN	-0.039454938	-0.01	-0.363281448	0.135690371	0.274298899	NA	-0.01
BTBD7	0.526013626	6	1	UP	0.003922566	-0.2	0.614954114	0.083513592	-1.113938757	-0.04592392	-0.021000677
MED23	0.52626661	6	1	UP	0.028577952	-0.3	0.31020553	0.104868008	-0.956090754	-0.193140744	-0.082281396
COQ7	0.52626661	5	1	DOWN	-0.008998932	NA	-0.042510388	0.160752482	0.232809894	0.10309193	0.10309193
ZP3	0.526274417	4	1	UP	0.061765473	0.31	-0.255903042	NA	NA	0.082401458	0.072083466
PRRG3	0.526336584	4	1	UP	0.064497231	-0.02	NA	-0.225419825	0.72816322	NA	0.022248616
HAUS3	0.52645411	5	1	UP	0.097433224	-0.05	-0.029861246	0.230269548	NA	-0.037226926	-0.029861246
KLHL28	0.52645411	6	1	UP	-0.047812742	-0.58	-0.438889926	0.116409841	-0.268098688	-0.148104827	-0.208101757
PIP	0.52645411	5	1	DOWN	-0.052421139	0.25	NA	-0.220394187	2.050715883	0.055064491	0.055064491
WDR45	0.526641657	6	1	DOWN	0.070086615	0.32	-0.288777328	0.103929499	0.798982353	0.199702343	0.151815921
NARF	0.526652087	6	1	DOWN	-0.051580784	0.2	-0.089117875	0.244442648	0.219068501	-0.028566536	0.085716732
NOTCH1	0.526829251	5	1	UP	-0.059663528	NA	0.080114558	0.143700943	-0.591038524	-0.190324382	-0.059663528
C5ORF63	0.527016894	5	1	UP	-0.060137708	0.42	0.050744727	-0.205415416	NA	0.207228584	0.050744727
THEMIS	0.527016894	5	1	DOWN	0.071031226	-0.3	-0.024640751	-0.396124105	NA	0.236108653	-0.024640751
RAB7B	0.527077995	5	1	UP	0.001483677	NA	-0.476157057	0.088584102	0.028043804	0.275391757	0.028043804
ANKZF1	0.527077995	6	1	DOWN	0.11619044	0.65	-0.02100304	-0.017754489	-0.751320308	0.079145308	0.03069541
TRMT5	0.527204583	5	1	UP	-0.05784794	0.17	0.069467704	0.103046284	NA	-0.415776138	0.069467704
RGS10	0.527364824	6	1	DOWN	0.278749697	0.25	0.648211819	-0.137339616	-0.1054961	0.42443633	0.264374849
EEPD1	0.527392321	5	1	DOWN	-0.074956703	0.07	-0.552814008	0.146046144	NA	0.072854025	0.07
RNASEH2A	0.527392321	6	1	DOWN	0.074788624	0.39	-0.129424871	0.151451666	-0.515879607	0.079854461	0.077321542
SPTBN4	0.527504115	4	1	DOWN	-0.030745626	-0.06	-0.025863533	0.056170169	NA	NA	-0.02830458
BBC3	0.527717255	5	1	DOWN	-0.166949744	0.16	-0.109958508	NA	0.176324724	-0.131621713	-0.109958508
MAFK	0.527717255	5	1	DOWN	-0.063848129	0.13	-0.120089103	0.040260924	NA	0.011948926	0.011948926
ZSCAN26	0.527767939	5	1	UP	-0.055528208	NA	0.3605252	0.007370346	-0.6275396	-0.107139692	-0.055528208
EPC2	0.527767939	5	1	DOWN	0.068353739	-0.45	0.111367823	0.115053193	NA	0.075411371	0.075411371
LCOR	0.527919604	6	1	UP	-0.067165617	-0.37	-0.243529311	-0.094556351	-0.711066843	0.126694804	-0.169042831
ZNF182	0.528104639	6	1	DOWN	0.128093548	0.26	0.286302155	-0.162314207	-1.277414153	0.119761201	0.123927375
POLDIP3	0.528289727	6	1	UP	-0.007363778	-0.13	-0.597686779	0.128789587	0.518567941	-0.339218881	-0.068681889
TM9SF3	0.528519746	6	1	UP	-0.041664426	-0.32	0.337905724	0.100545433	-0.506422757	-0.308586309	-0.175125367
TRMT61B	0.528707816	6	1	UP	-0.043410526	-0.3	0.46451586	0.076303495	-1.449195568	-0.12304078	-0.083225653
ABHD16A	0.529460576	5	1	UP	0.127660056	0.12	-0.240880762	0.049613367	-0.617081735	NA	0.049613367
CNFN	0.529772385	6	1	DOWN	0.043299324	0.5	-0.547472017	0.204068919	0.629613755	0.029605307	0.123684122
EARS2	0.529837242	5	1	UP	0.045699672	NA	-0.16787969	0.171195533	0.337831925	-0.196982137	0.045699672
SZT2	0.529837242	5	1	DOWN	-0.001163827	0.04	-0.061276512	0.276481256	NA	0.382467109	0.04
C18ORF54	0.529851586	4	1	UP	0.011464334	0.13	0.111609952	0.284075004	NA	NA	0.120804976
PRPF3	0.529851586	6	1	DOWN	0.009548532	0.48	0.424976716	-0.104317294	0.028926298	-0.083734401	0.019237415
TNFSF15	0.529851586	4	1	DOWN	NA	-0.1	-0.474068992	0.025475021	-0.248869663	NA	-0.174434831
DNPH1	0.529957961	6	1	DOWN	0.160298153	0.33	-0.058753789	0.078542286	0.058062434	0.081390036	0.079966161
AHSA1	0.530025647	6	1	DOWN	0.071101234	0.19	0.058303221	0.105769996	-0.147237499	-0.144841579	0.064702228
ZNF699	0.530214099	5	1	UP	0.155327713	0.24	-0.165333569	NA	-0.547999403	0.277207464	0.155327713
CXCL8	0.530335429	4	1	UP	0.065558196	NA	1.553460149	NA	-0.581234365	0.13766716	0.101612678
MPP7	0.530440322	6	1	UP	-0.033098431	-0.29	0.253894781	0.257979323	-0.03063942	-0.626573111	-0.031868925
BABAM2	0.530440322	4	1	UP	-0.188566032	NA	-0.550860626	-0.05443019	1.898339316	NA	-0.121498111
POLR2J2	0.530440322	4	1	UP	NA	-0.01	NA	0.007098442	0.089930866	0.842659306	0.048514654
PIN4	0.530440322	6	1	DOWN	-0.076316915	0.78	0.534874942	0.210558986	-0.899020189	0.019049567	0.114804277
ZNF628	0.530440322	5	1	DOWN	-0.06411148	0.01	-0.65772433	0.16403756	NA	-0.043677118	-0.043677118
ZUP1	0.530606734	4	1	UP	0.089288194	NA	0.7579723	0.095424785	-1.227452002	NA	0.092356489
CACNA2D4	0.530700805	6	1	DOWN	0.001282835	0.26	-0.010809526	-0.114739664	1.468131393	0.306943459	0.130641417
PYM1	0.530706811	5	1	DOWN	0.009037565	NA	-0.109371858	0.166370608	0.056360504	-0.239602922	0.009037565
SLC17A5	0.53087811	5	1	UP	0.143136106	-0.44	-0.068351523	0.053648715	NA	0.121316796	0.053648715
PRPH	0.530968385	5	1	UP	-0.039675531	0.54	-0.111783164	-0.118218105	-0.631986845	NA	-0.111783164
REM1	0.530968385	5	1	DOWN	0.035349614	0.12	-0.148508659	NA	1.406844032	0.137715486	0.12
COX6C	0.531072553	6	1	DOWN	-0.064158786	0.29	0.996087105	0.015397477	0.378356574	0.083669353	0.186834677
PARP16	0.531157076	6	1	DOWN	0.07129237	0.2	-0.300576873	0.037811273	1.549639511	0.059795751	0.06554406
MGAT5	0.531157076	5	1	DOWN	0.070054114	0.01	0.006985974	-0.129199421	NA	0.073310216	0.01
TOMM70	0.531348789	4	1	UP	0.145455783	NA	0.279057729	0.060956651	-0.305738582	NA	0.103206217
SCO2	0.531348789	5	1	DOWN	-0.020479911	NA	-0.537012823	-0.030167518	3.082090373	0.081850813	-0.020479911
NXT2	0.531444518	6	1	UP	-0.065360359	-0.32	0.357374726	0.127196076	-0.215289018	-0.195291135	-0.130325747
ENTR1	0.531692667	4	1	DOWN	-0.074304629	NA	-0.19259249	0.14658219	-0.675572579	NA	-0.13344856
TRAPPC2	0.531723435	6	1	DOWN	-0.026782251	0.26	0.141794178	0.00883254	1.134441991	0.104035748	0.122914963
ERP27	0.531964328	4	1	UP	NA	0.42	0.458671049	-0.189445368	0.814074193	NA	0.439335524
SLC35A1	0.532189098	6	1	DOWN	-0.020616448	0.26	0.829676762	0.08814945	0.268852185	-0.115412583	0.174074725
LENG1	0.53241982	5	1	DOWN	0.007117089	0.33	-0.136488072	-0.018995667	NA	0.057161781	0.007117089
DCAF12	0.532857442	6	1	UP	0.023013538	-0.29	-0.051970505	0.162241481	-1.167364274	-0.313340926	-0.170985253
KLHL25	0.532857442	5	1	UP	-0.005738409	0.11	-0.237274328	0.208642062	NA	-0.089065563	-0.005738409
PPP4R3B	0.533051687	5	1	DOWN	-0.036383802	NA	0.810678675	0.093337301	-0.823537104	-0.160909174	-0.036383802
MRPL40	0.533063078	6	1	DOWN	0.007789105	0.36	0.74058011	-0.047763843	0.161190527	-0.090675889	0.084489816
MUC15	0.533121047	6	1	UP	-0.090764171	-0.33	0.199896197	0.177471058	0.503289027	-0.225938742	0.043353444
ZKSCAN3	0.533425091	5	1	UP	0.082440761	-0.07	-0.147281142	0.056777786	-0.919504287	NA	-0.07
LYSMD4	0.533494206	6	1	DOWN	0.18291181	0.22	-0.24570599	0.078521487	0.31768911	-0.268312127	0.130716648
SPARC	0.533614402	6	1	UP	0.181892245	-0.55	0.046267074	-0.190035504	-0.725362606	0.114408023	-0.071884215
MT2A	0.533614402	6	1	DOWN	-0.098905539	0.47	-0.291787496	0.080682344	2.285731368	-0.191908285	-0.009111597
TANGO6	0.533803762	5	1	DOWN	-0.127009531	0.05	-0.033072251	0.09296982	NA	0.025110896	0.025110896
NOTCH3	0.533867584	6	1	UP	-0.162239225	-0.23	-0.955599411	0.09346582	-0.015998919	-0.146478114	-0.154358669
ZNF442	0.533867955	5	1	UP	0.088091173	-0.4	0.124450453	0.148226549	-1.155138629	NA	0.088091173
PRICKLE2	0.534054354	6	1	UP	-0.076669404	-0.31	-0.791190828	-0.514801483	0.47727457	-0.011172977	-0.193334702
MKS1	0.534136243	5	1	UP	0.015692269	0.16	-0.345697907	0.177573396	NA	-0.082468165	0.015692269
CEP41	0.534182625	5	1	UP	0.100898953	-0.03	-0.111785022	-0.10298714	NA	0.102234857	-0.03
KLHL12	0.534182625	6	1	UP	0.073108635	-0.25	-0.126153191	0.02744145	-1.684027485	-0.098686421	-0.112419806
GZMA	0.534241179	6	1	DOWN	0.023575757	0.52	0.299659384	-0.163452727	3.418098299	2.578964415	0.409829692
WNT16	0.534333786	5	1	UP	0.192606641	-0.88	-0.163505791	0.076438852	NA	-0.424656761	-0.163505791
KLHL7	0.534349519	6	1	UP	-0.007585778	-0.39	0.640800269	0.266829846	-1.160646823	-0.355575226	-0.181580502
PTCH2	0.534351036	4	1	UP	0.030510444	0.07	0.034017692	NA	NA	0.462181793	0.052008846
IFRD2	0.534372128	5	1	UP	0.044198629	0.26	-0.289528489	0.196127217	NA	-0.192548997	0.044198629
PKP2	0.534565882	6	1	UP	0.008697314	-0.9	0.304199577	-0.320461702	0.69422661	-0.02084073	-0.006071708
GPHN	0.534614992	6	1	UP	-0.314831622	-0.17	0.1295955	-0.141021129	0.341064272	-0.23376128	-0.155510565
YES1	0.534780781	6	1	UP	0.003613129	-0.47	0.674354201	0.105862411	-0.174461573	-0.63012541	-0.085424222
MAPK1	0.534957309	6	1	UP	0.107878951	-0.34	-0.302259878	0.060227095	-0.302926443	0.072830491	-0.121016391
CAVIN3	0.535229825	4	1	DOWN	0.088901661	NA	-0.503949293	-0.044807133	-0.164092664	NA	-0.104449899
CDC42EP5	0.535320361	5	1	UP	0.063637373	0.09	-0.58619702	NA	-0.489985686	0.039750195	0.039750195
CPEB3	0.535510151	6	1	UP	0.06993841	-0.48	-0.164219777	0.127464003	-0.835198365	-0.161207629	-0.162713703
SIPA1L1	0.535510151	5	1	DOWN	-0.002823523	NA	-0.064170202	0.21688323	-0.631901567	0.375337599	-0.002823523
PURA	0.535550478	6	1	UP	-0.055983252	-0.22	-0.055711985	0.082705599	0.70717207	-0.154561361	-0.055847619
BIVM	0.535737739	6	1	DOWN	0.084032787	0.24	0.57684365	0.032689224	-0.655231705	0.090961856	0.087497321
TRIM21	0.535889875	6	1	DOWN	-0.020235547	0.26	-0.273862171	-0.059512576	1.328589549	0.565396342	0.119882227
ITGA1	0.535889875	5	1	DOWN	-0.021048909	-0.14	NA	-0.261159366	1.867787093	0.825944261	-0.021048909
MSL3	0.535925055	6	1	DOWN	0.131498974	0.17	0.448618687	0.164664799	0.54606597	0.375488235	0.272744117
LRP11	0.536079808	6	1	UP	-0.034205387	-0.35	0.400275104	0.030026692	-0.639468012	-0.376485814	-0.192102693
SLX4IP	0.536112425	6	1	DOWN	0.110329981	0.78	0.164358559	0.116324707	-0.034081061	0.02867604	0.113327344
MIB1	0.53626979	6	1	UP	-0.056303373	-0.34	0.250533925	0.141288835	-0.797746085	-0.242045241	-0.149174307
NUDT1	0.53645982	6	1	DOWN	0.071162574	0.37	-0.139458441	0.131801792	-0.501678767	0.221827191	0.101482183
RDH5	0.536465277	4	1	UP	0.111450206	-0.46	NA	0.048454527	NA	0.550712394	0.079952366
ATG4B	0.536649897	6	1	DOWN	0.070849563	0.24	-0.511183918	0.058307947	-0.728874853	-0.050671745	0.003818101
MARK2	0.53671728	4	1	DOWN	0.009757704	-0.09	-0.97369007	NA	NA	-0.03675689	-0.063378445
PGM1	0.536862451	6	1	UP	-0.0456157	-0.28	-0.276730887	-0.175253285	1.641819428	-0.170043678	-0.172648481
BTN2A1	0.536862451	6	1	DOWN	-0.02799952	0.18	0.803325837	-0.05572954	-0.198019369	0.25457723	0.07600024
COL3A1	0.536928145	5	1	UP	0.165143251	-0.21	NA	-0.674274406	-0.473092875	0.062596928	-0.21
GPR156	0.536932713	4	1	DOWN	-0.000945692	-0.18	-0.013648638	NA	-0.598061541	NA	-0.096824319
GUCY1A1	0.537139436	4	1	UP	0.026610503	NA	0.118315785	-0.153318253	1.147607989	NA	0.072463144
EML3	0.537237792	6	1	DOWN	0.066088073	0.23	-0.394093866	0.216758437	-0.105485822	-0.1475496	-0.019698875
NANOS1	0.537312403	5	1	UP	0.087388799	0.04	0.311069773	-0.446208245	-1.560955543	NA	0.04
ZGRF1	0.537412522	4	1	UP	-0.028594081	NA	0.286391527	0.123591156	0.296758538	NA	0.204991341
NDOR1	0.537601003	5	1	UP	0.135802252	0.16	-0.038783238	0.099610151	-1.487378762	NA	0.099610151
DKK2	0.537736143	6	1	UP	0.118024204	-0.69	-0.013114409	-0.30775158	-1.973441852	0.122101345	-0.160432995
ECPAS	0.537958908	4	1	DOWN	-0.052508277	NA	0.643689722	-0.303249697	-0.547704494	NA	-0.177878987
FGFR1	0.537981781	5	1	DOWN	0.073701924	-0.15	NA	-0.161316189	0.99367335	0.291941814	0.073701924
SLC37A2	0.538172242	5	1	DOWN	NA	-0.47	-0.247615077	0.089983894	2.452558173	0.076183961	0.076183961
ADSL	0.5381771	6	1	DOWN	0.05529118	0.16	0.445237901	0.028200631	-0.271581901	0.100408015	0.077849597
KIF18B	0.538224939	4	1	UP	0.004710201	0.39	0.02290992	0.476558183	NA	NA	0.20645496
ACTR2	0.538232207	6	1	UP	0.047979014	-0.49	0.363547827	-0.205451611	-0.454348793	0.371200951	-0.078736299
TECPR2	0.538362751	5	1	UP	-0.062783072	-0.04	-0.044513928	-0.063873705	NA	-0.150781108	-0.062783072
MED14	0.538362751	5	1	DOWN	0.046789531	-0.12	NA	0.143474718	-0.383045931	-0.065942861	-0.065942861
SSPN	0.538365126	6	1	UP	0.009434703	-0.68	0.056357641	-0.29377811	-0.595612765	0.14025081	-0.142171703
SETBP1	0.538553307	6	1	UP	0.007471654	-0.35	-0.18959258	-0.160494855	-0.307044099	0.012634325	-0.175043718
BRIP1	0.538583975	4	1	UP	-0.034646994	0.45	0.056108399	0.229502097	NA	NA	0.142805248
ISG15	0.538741342	6	1	DOWN	0.16061703	0.67	0.454562286	-0.11079216	1.762241302	2.579868318	0.562281143
PPM1G	0.538743912	6	1	DOWN	0.06430198	0.15	-0.155982512	0.053158281	0.02603856	0.154060831	0.058730131
FAM228B	0.53877902	4	1	UP	0.058591872	0.57	NA	-0.301231639	NA	0.104847623	0.081719748
DGAT2	0.538929532	6	1	UP	0.046394092	-0.45	-0.45519914	-0.09470508	-0.806620742	-0.286219969	-0.368109985
ATL2	0.539008067	6	1	UP	-0.269886322	-0.37	0.735531505	0.086893754	-0.06785491	-0.327619468	-0.168870616
GTF3C5	0.539432276	5	1	DOWN	0.030745924	0.22	-0.760236803	-0.021753289	NA	-0.205797458	-0.021753289
MAP3K13	0.539494432	6	1	UP	-0.048113811	-0.16	-0.168953096	-0.314060516	-1.315885925	0.062986995	-0.164476548
OLFML1	0.539521478	5	1	UP	0.162927978	-0.25	NA	-0.089651321	-0.277649642	0.127680356	-0.089651321
BRIX1	0.539521478	6	1	DOWN	-0.061144258	0.3	1.833492268	0.128961852	0.292971512	-0.548731914	0.210966682
CSF2RA	0.539682841	6	1	DOWN	0.285630024	0.34	-0.50065315	-0.04655358	1.497948348	1.127731019	0.312815012
TSPAN13	0.539697655	6	1	UP	-0.056158416	-0.49	0.39545685	-0.052246363	-1.079719775	-0.06157783	-0.058868123
CBY1	0.539697655	6	1	DOWN	0.009177845	0.32	-0.085394535	0.068784668	1.705826448	-0.270212494	0.038981257
S100B	0.539738206	4	1	UP	0.052916258	0.26	NA	-0.037216388	NA	0.159974049	0.106445153
SLN	0.5398735	4	1	DOWN	NA	0.11	-0.52515481	-0.130118827	-0.886175216	NA	-0.327636819
GORASP2	0.539888548	6	1	UP	0.026304227	-0.19	-0.123314194	0.037590937	0.009678283	-0.381937752	-0.056817955
SETD1B	0.540170621	5	1	DOWN	0.092134034	-0.17	-0.395866992	0.030101927	NA	0.078243745	0.030101927
RUSC2	0.540170621	5	1	DOWN	0.177304678	-0.21	-0.230091339	-0.034113386	0.322018945	NA	-0.034113386
HSF1	0.54060325	5	1	UP	0.035900875	0.15	-0.706855639	0.107406143	NA	-0.080655563	0.035900875
SF3B5	0.540652599	6	1	DOWN	0.060769741	0.25	0.12128501	0.030463747	0.758042127	-0.12205847	0.091027375
DLX2	0.540817759	4	1	UP	NA	-0.12	0.018604355	0.65486617	NA	0.034232809	0.026418582
IGFBP5	0.540843731	6	1	UP	-0.029545645	-0.68	0.314562311	-0.257887049	-0.263686116	0.150874208	-0.143716347
VEZT	0.541034912	6	1	UP	0.073211715	-0.24	1.047685605	-0.205432623	-0.451841817	-0.22018196	-0.212807292
ATF6B	0.54119209	6	1	DOWN	0.115445174	0.13	-0.229413124	0.115618842	-0.735046815	0.224716485	0.115532008
CACNA2D3	0.541380994	6	1	DOWN	0.192574728	0.37	0.161793687	-0.072786169	-0.133341761	0.290397802	0.177184207
SCGB1D2	0.541417418	5	1	DOWN	-0.078369614	0.15	0.649916732	-0.335126929	NA	0.08913522	0.08913522
VPS26C	0.541469149	4	1	UP	0.11092868	NA	-0.022663499	-0.005887226	1.369767052	NA	0.052520727
GNB1	0.541791577	6	1	UP	0.045154613	-0.24	-0.352316391	-0.034931945	0.159718203	0.090466338	0.005111334
NEK1	0.541991537	6	1	UP	-0.055973123	-0.32	0.598054087	-0.066239802	0.27222774	-0.014147673	-0.035060398
PIM3	0.541991537	5	1	DOWN	0.034929694	NA	-0.571085586	-0.01372181	2.331313302	0.329162637	0.034929694
SDHD	0.542113784	6	1	UP	-0.066969365	-0.37	0.718810078	-0.028038415	-0.740184626	-0.036354176	-0.05166177
ARHGAP15	0.542137156	6	1	DOWN	0.183853057	0.32	0.447499215	-0.335710876	0.692158908	1.581234889	0.383749607
ZNF865	0.542183006	5	1	DOWN	0.074466562	0.05	-0.255681825	0.079945844	NA	0.297160935	0.074466562
SLC9A7	0.542374523	5	1	DOWN	-0.023154521	-0.02	-0.08858559	-0.309455402	NA	0.897656965	-0.023154521
ZNF562	0.542374523	5	1	DOWN	0.078531635	-0.11	-0.474937826	0.017644329	NA	0.280353823	0.017644329
IGF2BP3	0.54240502	4	1	DOWN	NA	-0.06	-0.360054058	-0.201378445	-0.213071994	NA	-0.20722522
RRP8	0.542566088	6	1	DOWN	0.074654446	0.38	-0.042856659	0.109072108	-0.830767952	-0.136083338	0.015898894
TRAF6	0.542757701	6	1	UP	0.045792376	-0.19	-0.205610669	0.088985582	1.207427008	-0.206972351	-0.072103812
RAB3A	0.542757701	5	1	UP	-0.03431297	-0.08	-0.070334997	-0.118930755	NA	0.101159826	-0.070334997
ATF2	0.542889185	6	1	UP	-0.157413505	-0.54	0.558068173	0.195942581	-0.981704276	0.072832298	-0.042290604
MTMR11	0.543203513	6	1	DOWN	0.087316589	0.21	-0.111801732	0.064664275	-0.055729381	-0.313938408	0.004467447
PRND	0.543409553	4	1	DOWN	-0.028071076	-0.3	NA	0.367378595	-1.967599544	NA	-0.164035538
FAM25A	0.543409553	4	1	DOWN	0.091278501	1.14	1.723146135	NA	NA	-1.349951167	0.61563925
NAV2	0.543462559	6	1	UP	-0.161804199	-0.32	-0.420044883	-0.448841959	-0.268964777	0.074762773	-0.294482388
RAB2B	0.543652122	6	1	UP	-0.125108701	-0.23	-0.239156642	-0.009356647	0.118575091	-0.087346927	-0.106227814
ABCF2	0.543680807	6	1	DOWN	0.139724419	0.19	-0.400527305	0.152209993	0.380940948	-0.231509198	0.145967206
ITPA	0.54371649	6	1	DOWN	0.000603989	0.35	0.194943643	0.089831175	-0.307154863	0.105995933	0.097913554
TRIO	0.543841741	6	1	UP	0.056549394	-0.28	-0.006871542	-0.337273518	-0.513067468	0.060408044	-0.143435771
CAPNS2	0.544031414	6	1	DOWN	0.108165456	0.31	0.628145407	0.164185265	-0.303894385	-0.522978864	0.136175361
SPINK2	0.544106303	4	1	UP	-0.044375707	0.38	0.160342399	NA	NA	0.253932724	0.207137562
DRG1	0.544221143	6	1	DOWN	0.026755893	0.22	0.230211581	0.048545963	1.068275581	-0.358937517	0.134272982
CCL23	0.544289227	4	1	UP	0.011197912	NA	0.06479454	0.13870514	0.358056042	NA	0.10174984
PTGFR	0.544484386	6	1	UP	0.069306404	-0.69	-0.062355215	-0.222020462	-0.936413195	0.126907607	-0.142187838
LDHD	0.544484386	5	1	UP	-0.028806	-0.18	-0.247806704	-0.476844167	0.617047591	NA	-0.18
INTS7	0.544600766	6	1	DOWN	-0.049821548	0.2	0.063355846	0.329241059	-0.317066635	-0.184083181	0.006767149
APH1A	0.54479066	6	1	UP	0.112630689	-0.15	-0.978530933	0.117469557	-0.357919879	-0.234379421	-0.192189711
ZNF304	0.544868624	6	1	UP	0.080586934	-0.37	-0.160071672	0.05122556	-0.857026172	-0.41188682	-0.265035836
BCL2L13	0.544868624	6	1	UP	-0.015854182	-0.3	-0.178514718	0.079639709	0.945070068	-0.247210212	-0.09718445
HAGHL	0.544941297	5	1	DOWN	-0.040692805	0.56	-0.234156591	NA	-0.580149615	0.080558189	-0.040692805
BICC1	0.544957644	5	1	DOWN	0.097962671	-0.45	NA	-0.141969791	0.069373889	0.170191378	0.069373889
ABCA7	0.545060814	6	1	DOWN	-0.020276985	0.44	-0.314882441	0.093186217	0.479891243	0.543652681	0.266593109
SELENOF	0.545158761	4	1	UP	0.075758853	NA	1.330276383	0.009537155	-0.289954358	NA	0.042648004
NOC4L	0.545170614	6	1	DOWN	0.110824981	0.35	-0.755966672	0.056733211	0.98260199	0.045737709	0.083779096
CD40	0.545253054	6	1	DOWN	0.048767207	0.27	-0.243439737	0.105431296	0.711171242	0.94187496	0.187715648
SLC25A36	0.545550789	6	1	UP	-0.094067021	-0.3	0.265008383	-0.30218615	1.256467034	-0.29011587	-0.192091445
DCLK2	0.545637676	5	1	UP	0.109735041	-0.04	0.000275014	NA	-2.114801631	0.245017092	0.000275014
SETMAR	0.545638179	6	1	DOWN	-0.079216299	0.27	0.685935173	-0.045080687	2.208681887	-0.281766591	0.112459656
STON2	0.545913469	5	1	DOWN	-0.040261009	0.18	NA	0.153367888	-0.561428787	-0.137899327	-0.040261009
SH3PXD2B	0.546121465	6	1	UP	-0.00072226	-0.3	-0.652492595	0.189171387	-0.235803836	-0.053433663	-0.144618749
PDPN	0.546214971	5	1	UP	0.14202621	NA	-0.130310099	-0.1716767	0.01207831	0.212417431	0.01207831
TAPBPL	0.546311801	6	1	DOWN	0.053465764	0.2	-0.258391689	-0.088957998	0.103985212	0.690176233	0.078725488
PODXL	0.546407499	6	1	UP	-0.01147532	-0.33	-0.036898402	-0.138214161	-0.869803023	0.285006836	-0.087556282
PBX4	0.546407499	6	1	DOWN	0.051550472	0.7	-0.101823866	-0.043272115	1.180238401	0.667674879	0.359612676
S100A9	0.5467927	5	1	DOWN	NA	-0.02	0.190295121	-0.124531908	1.881477183	0.200312005	0.190295121
SPHK1	0.547073698	6	1	DOWN	0.111755608	0.31	-0.515567292	-0.086475581	1.617322474	1.220874941	0.210877804
SQLE	0.54726431	6	1	UP	-0.072183451	-0.31	-0.135220241	0.142044128	0.144470642	-0.098716476	-0.085449963
VANGL1	0.547295322	5	1	UP	-0.016347667	-0.24	-0.107791305	0.233760233	NA	-0.783717523	-0.107791305
STRC	0.547295322	4	1	UP	NA	0.87	0.392352388	0.133715275	-1.140764185	NA	0.263033832
FECH	0.547370863	6	1	UP	0.160874647	-0.3	-0.078304218	-0.158224751	-0.215890486	-0.058201748	-0.118264485
ZNF84	0.547370863	5	1	UP	0.009485953	-0.17	NA	-0.153531311	0.663583127	-0.369378802	-0.153531311
ZNF397	0.547370863	5	1	DOWN	-0.013309121	-0.02	0.099515906	-0.175038204	NA	-0.018180321	-0.018180321
HCLS1	0.547454978	6	1	DOWN	0.214436802	0.35	-0.125022226	-0.147929868	0.6058273	1.368846658	0.282218401
HSD17B4	0.547645701	6	1	UP	-0.115844546	-0.2	0.550974331	0.013971075	-0.200585909	-0.368090418	-0.157922273
TAF15	0.547756547	5	1	DOWN	0.047405856	NA	0.174073411	-0.182522451	0.220185118	-0.153457245	0.047405856
PUM3	0.547941007	5	1	UP	-0.125708526	NA	1.674520602	0.09716857	-0.282770701	-0.203874997	-0.125708526
PAIP2B	0.547941007	5	1	DOWN	0.055678025	-0.25	0.017433366	0.18193436	NA	-0.344775476	0.017433366
MSTO1	0.547990655	5	1	DOWN	0.009105677	0.17	-0.236096965	-0.061232866	NA	-0.012097097	-0.012097097
MMS22L	0.548142423	5	1	DOWN	-0.028444885	-0.04	0.113486974	NA	-0.478917291	-0.013566225	-0.028444885
TMEM59	0.548409148	6	1	UP	-0.013525786	-0.21	0.483283678	0.064035073	-0.175515372	-0.48487656	-0.094520579
SGSH	0.548721599	5	1	DOWN	0.071796417	0.05	-1.010198923	-0.027545509	NA	-0.156771911	-0.027545509
TOMM22	0.548791204	6	1	DOWN	0.141461513	0.15	0.178143156	0.185616648	0.187092569	-0.10896454	0.164071578
MRAS	0.548794442	5	1	UP	-0.12192788	-0.25	NA	-0.489839152	0.803986928	0.296004877	-0.12192788
LENG1	0.548863826	5	1	UP	0.007117089	0.33	-0.136488072	-0.018995667	NA	0.057161781	0.007117089
CYP7B1	0.549082253	5	1	DOWN	0.007203075	0.26	-0.027476699	NA	-0.028765692	-0.047868534	-0.027476699
TSC22D2	0.549107958	6	1	UP	-0.059380551	-0.39	-0.275633133	0.053192496	0.584458901	0.004786805	-0.027296873
ZNFX1	0.549221334	5	1	UP	0.10670264	-0.06	-0.546375515	-0.089742611	NA	0.573605645	-0.06
EDIL3	0.54930121	6	1	UP	-0.035555564	-0.71	0.009548124	0.06752767	-1.310334659	-0.409455758	-0.222505661
MAPKAPK5	0.549364703	6	1	DOWN	-0.086446593	0.12	0.666471582	0.135023955	0.438960465	-0.199158969	0.127511978
EIF4H	0.54949451	6	1	UP	-0.033480391	-0.2	0.105562504	0.080487031	-0.583117618	-0.304661737	-0.116740195
UBE3B	0.549519267	5	1	UP	0.019182566	NA	-0.382434552	0.307969381	-0.294541213	0.007549551	0.007549551
PRR7	0.549884553	4	1	UP	0.206347087	0.21	-0.5528961	NA	NA	-0.297740159	-0.045696536
PTPN14	0.550051334	6	1	UP	0.076425537	-0.31	-0.483768297	0.097257533	0.176232968	-0.105503951	-0.014539207
PYCR2	0.5500747	6	1	DOWN	0.031010068	0.21	-0.312024941	0.024005971	-0.784757913	0.466703179	0.02750802
ZCWPW2	0.550075466	4	1	UP	0.108763308	-0.11	0.473425034	NA	-0.745229577	NA	-0.000618346
TBC1D17	0.550175188	5	1	UP	0.046710486	0.12	-0.834863417	-0.019893504	NA	0.039219359	0.039219359
UCHL3	0.550321645	6	1	DOWN	-0.087080114	0.4	1.091481424	0.107468031	0.459315542	-0.258281277	0.253734016
ZNF491	0.550327759	4	1	DOWN	-0.031510137	-0.25	0.021965597	NA	-0.371222786	NA	-0.140755068
CDK7	0.5505132	6	1	DOWN	-0.04586136	0.22	1.200124601	0.19111595	0.39003989	-0.221449634	0.205557975
ATRN	0.550655325	6	1	UP	0.048341206	-0.22	-0.130636295	-0.037038886	-1.153275225	-0.017728738	-0.083837591
ZNF77	0.550848964	5	1	UP	-0.050393245	0.19	0.059782032	0.052958961	NA	-0.507074641	0.052958961
HOGA1	0.550880822	5	1	UP	0.032320646	-0.23	0.173561761	0.179418512	-0.77510695	NA	0.032320646
AVPR1A	0.551088199	6	1	UP	-0.072187134	-1	-0.072139017	-0.047661358	-0.000953638	0.073358492	-0.059900188
DDIAS	0.551157459	4	1	UP	-0.073584453	NA	0.477759785	0.199588387	0.150902302	NA	0.175245344
ZNF436-AS1	0.551269462	4	1	DOWN	-0.070430352	NA	-0.006716325	-0.099549015	NA	0.053196007	-0.038573338
PTRHD1	0.551471809	6	1	DOWN	0.093433213	0.28	0.134501436	0.073822074	0.389979617	-0.000402085	0.113967325
SLC25A16	0.551663698	6	1	UP	-0.026904876	-0.15	0.129596803	-0.101477151	-0.386265187	-0.102313545	-0.101895348
H19	0.551987798	5	1	DOWN	-0.104503023	0.29	-0.697275179	0.505899537	-0.832616167	NA	-0.104503023
PNKP	0.552011809	6	1	DOWN	0.071018671	0.32	-0.832273436	-0.037612411	0.616847846	0.349101762	0.195509336
RINL	0.552205786	5	1	DOWN	0.066836786	-0.05	-0.259304883	NA	1.134509028	0.190355106	0.066836786
PSMG3	0.552212821	6	1	DOWN	-0.038282499	0.55	-0.00551631	0.145967942	-0.658031387	-0.313643454	-0.021899404
BLM	0.552239697	6	1	DOWN	0.079113483	0.38	0.24726055	0.126589097	-0.877516326	0.777495628	0.186924824
DESI1	0.552399811	5	1	DOWN	-0.097568423	NA	-0.298747877	0.081850615	1.471322227	0.148106874	0.081850615
KRT80	0.552431808	6	1	UP	-0.095740956	-0.29	-0.982320031	0.065587663	0.346158831	-0.846128762	-0.192870478
TRAPPC12	0.552472759	5	1	DOWN	0.033918638	0.13	-0.757523485	-0.031733386	NA	-0.089138288	-0.031733386
DCLK2	0.552472759	5	1	DOWN	0.109735041	-0.04	0.000275014	NA	-2.114801631	0.245017092	0.000275014
ISOC1	0.552593885	6	1	UP	-0.038896082	-0.51	0.104411765	-0.014706709	-0.010389457	-0.533323539	-0.026801395
PROCR	0.552593885	5	1	DOWN	0.058746613	NA	0.152929676	0.133957327	-0.161410015	0.166698518	0.133957327
EIF3I	0.552816198	6	1	DOWN	0.033444525	0.16	0.173482249	0.089354955	-0.370090855	-0.093360496	0.06139974
NRAV	0.552818774	4	1	UP	0.062341924	NA	0.165580191	0.146797613	NA	-0.407107556	0.104569768
WDR47	0.553068572	5	1	DOWN	-0.034155024	-0.32	0.530884542	0.126888774	NA	-0.572518239	-0.034155024
RAB17	0.553095908	5	1	DOWN	-0.087600305	0.27	0.09124673	-0.080934213	-0.34057863	NA	-0.080934213
CASKIN2	0.553176397	5	1	UP	-0.000818885	-0.07	-0.19089633	0.019733857	NA	-0.131606437	-0.07
CTTN	0.55356498	6	1	DOWN	0.065028276	0.29	-0.061846024	0.197039886	0.917137084	-0.395391592	0.131034081
PLAUR	0.553585646	6	1	DOWN	0.291644104	0.31	-0.071908355	0.13832931	1.649222059	0.173734847	0.232689475
MYO1D	0.553759344	6	1	UP	-0.007156294	-0.28	-0.234671563	-0.074613053	0.801872214	-0.049729131	-0.062171092
NR3C2	0.553953756	6	1	UP	0.013282024	-0.54	-0.041945109	-0.266166565	-0.879811303	0.004102285	-0.154055837
ZBTB6	0.553953756	6	1	UP	-0.061875927	-0.43	0.049128076	0.365651266	-0.375442539	-0.284059065	-0.172967496
CCR1	0.554120837	5	1	UP	NA	-0.28	0.017749979	-0.042069101	0.017046951	0.219039705	0.017046951
SF3B2	0.554120837	6	1	DOWN	0.116360951	0.15	-0.151212128	0.092847637	-0.399942725	-0.045297389	0.023775124
IPO7	0.554342727	6	1	UP	-0.025380108	-0.33	0.359145158	0.179315599	0.083964745	-0.301025173	0.029292319
LINC00960	0.554342727	5	1	DOWN	0.079084716	0.24	-0.290395507	0.20746938	NA	-0.062108417	0.079084716
HMGN1	0.55454871	6	1	DOWN	0.051194284	0.16	0.990750221	0.043785596	0.591300649	-0.032409693	0.105597142
PARD3B	0.554560314	5	1	UP	0.126465478	-0.17	0.057210583	-0.022768307	NA	0.009246608	0.009246608
AMIGO1	0.554560314	4	1	DOWN	0.003898189	-0.23	-0.044442103	-0.158210711	NA	NA	-0.101326407
SNUPN	0.554731891	6	1	DOWN	-0.019159113	0.23	0.156097335	-0.005939432	1.05795081	-0.051798629	0.075078952
ADGRA2	0.554760199	5	1	UP	0.155900836	NA	-0.232237187	-0.186987103	0.114899092	0.116633946	0.114899092
LURAP1L	0.554780132	5	1	UP	0.089517297	-0.14	-0.020038175	0.055801582	NA	0.080579369	0.055801582
AMT	0.554926546	6	1	DOWN	-0.098858202	0.92	0.35153623	-0.155886463	-0.049946223	0.176702554	0.063378165
TMEM19	0.554934327	6	1	UP	-0.033169772	-0.32	-0.428327813	0.291970887	-1.147294231	-0.207013959	-0.26350698
SYTL1	0.555059941	5	1	DOWN	0.096582428	0.35	-0.833905087	0.181648871	NA	-0.214329853	0.096582428
MYO19	0.5555933	5	1	DOWN	-0.037162026	NA	-0.304308867	0.254707597	1.468176316	-0.124379319	-0.037162026
TUBE1	0.555880029	6	1	UP	0.037788428	-0.27	0.276492175	0.021266629	-1.628159364	-0.08303868	-0.030886025
MMACHC	0.555880029	4	1	DOWN	0.016022949	-0.34	-0.355706531	-0.016100453	NA	NA	-0.178050226
PPM1A	0.555900547	6	1	UP	-0.007655888	-0.31	-0.127194126	0.087599307	0.960690296	-0.324147645	-0.067425007
GALNT6	0.556067337	5	1	UP	-0.088262673	0.55	-0.148170077	0.333844646	NA	0.063831844	0.063831844
WDR35	0.556092517	6	1	UP	-0.132432288	-0.21	0.314243299	-0.112287135	-1.019997101	0.075573833	-0.122359711
PARK7	0.556092517	6	1	DOWN	0.0540316	0.27	0.89334426	-0.024431099	0.480998687	0.24170035	0.255850175
PDGFD	0.556095493	6	1	UP	0.047410854	-0.69	-0.105611492	-0.300412476	-0.832836306	0.121018642	-0.203011984
CDK13	0.556285745	6	1	UP	-0.133688007	-0.2	-0.071029908	0.197971549	-0.246462353	0.038306592	-0.102358957
GLYCTK	0.556290487	6	1	DOWN	0.019776798	0.46	-0.229184341	0.016629058	-1.097419382	0.800614321	0.018202928
KLK13	0.556290487	5	1	DOWN	0.073270678	-0.05	-0.544405116	0.241376918	2.320742535	NA	0.073270678
BICRA	0.556320363	4	1	DOWN	0.013509929	NA	-0.397564983	0.049414475	0.031305729	NA	0.022407829
CCAR1	0.556479028	6	1	DOWN	0.009243445	0.28	0.140803564	0.110295427	-0.501945605	-0.075063496	0.059769436
C11ORF58	0.556485529	6	1	UP	0.009643067	-0.24	0.069508746	0.124344554	-1.018111552	-0.149700833	-0.070028883
FKBP3	0.556496193	6	1	DOWN	0.054746267	0.27	1.083318916	-0.171245456	-0.507194051	-0.062389992	-0.003821863
CNRIP1	0.55687576	5	1	UP	0.080848975	-0.07	NA	-0.188903529	-0.326228287	0.192682643	-0.07
SOX8	0.55687576	5	1	UP	0.018919434	-0.04	-0.388835642	-0.589173792	-0.948226428	NA	-0.388835642
LRRC56	0.556925164	4	1	UP	0.067322241	0.65	-0.289436043	NA	-0.498214391	NA	-0.111056901
KIF17	0.557070949	5	1	DOWN	-0.045735861	0.02	-0.226718376	NA	1.148260023	1.095267937	0.02
WASF2	0.557201673	6	1	UP	0.114236595	-0.29	-1.041152405	0.037969754	0.158572104	-0.08078077	-0.021405508
MRGPRF	0.557201673	5	1	UP	0.072632297	-0.12	0.018204487	-0.032875356	NA	0.123561542	0.018204487
VPS28	0.557252721	6	1	DOWN	0.083386912	0.29	-0.713617844	-0.013736121	1.755704674	-0.037927496	0.034825396
RRP9	0.55764265	5	1	DOWN	0.006476281	0.22	-0.531517988	0.07527133	NA	-0.347452824	0.006476281
SERHL2	0.557646099	5	1	DOWN	-0.216969038	0.39	-0.060172032	-0.308377869	NA	0.263637578	-0.060172032
DCAF13	0.55783358	6	1	DOWN	0.055053509	0.18	0.171260169	0.174297575	0.44684381	-0.200075969	0.172778872
LGR5	0.557863219	5	1	UP	0.018556245	-0.41	-0.000630099	0.017504259	0.171916688	NA	0.017504259
PARP10	0.558221099	6	1	DOWN	0.090353716	0.29	-0.751722295	0.031479101	-0.328803131	0.724735501	0.060916409
ZNF197	0.558243097	5	1	UP	-0.00495762	NA	0.434032536	0.005433425	-1.061423447	-0.149716441	-0.00495762
NF1	0.558243097	6	1	UP	-0.050017804	-0.25	-0.06113141	-0.442116645	0.471744889	0.013637075	-0.055574607
HID1	0.558634202	5	1	UP	0.043494337	0.31	-0.194148076	-0.036975912	-0.762544466	NA	-0.036975912
TBC1D14	0.558634202	6	1	UP	-0.058839111	-0.73	-0.061073012	0.048968508	0.120915811	-0.372987522	-0.059956061
TAF1A	0.558634202	5	1	DOWN	-0.055232134	-0.24	0.104341659	0.240928441	NA	-0.025156091	-0.025156091
RPRML	0.558653452	5	1	DOWN	-0.056603892	0.64	-0.570446218	0.321224259	-0.400677981	NA	-0.056603892
APOBEC3F	0.558829827	5	1	DOWN	-0.015148554	0.08	0.088477942	0.006651281	-0.828797185	NA	0.006651281
SMCHD1	0.559071741	5	1	UP	-0.068324149	-0.29	0.247462252	-0.364997991	NA	0.521149369	-0.068324149
KPNA6	0.559190878	6	1	UP	0.020640231	-0.19	-0.778627787	0.235836361	-0.04589483	-0.183098226	-0.114496528
KLC1	0.559190878	6	1	DOWN	-0.032686233	0.22	0.118121438	0.154578479	0.40965661	-0.131587565	0.136349959
ISL1	0.559408701	4	1	DOWN	NA	-0.21	-0.621868842	0.219360118	-0.291018792	NA	-0.250509396
KMT5A	0.559808682	5	1	DOWN	-0.143652033	NA	-0.002730012	0.134169487	0.061290465	-0.155740997	-0.002730012
GADD45GIP1	0.56016206	6	1	DOWN	0.139056607	0.39	-0.082374718	0.198420542	0.718870613	-0.15665166	0.168738575
DGKB	0.560231233	4	1	UP	0.114823148	0.18	-0.067815679	NA	-0.838044147	NA	0.023503734
ISY1	0.560356465	6	1	DOWN	0.156572164	0.26	-0.126255711	0.057889166	-0.449242308	0.125211947	0.091550557
OASL	0.560550926	6	1	DOWN	0.118319736	0.68	0.087601346	0.119296788	2.138982292	3.221614336	0.399648394
RASA1	0.560592641	6	1	UP	0.025092706	-0.37	0.808035987	-0.032621577	-0.617074362	-0.302500914	-0.167561245
FBXO30	0.560745444	6	1	UP	-0.128663376	-0.39	0.164734664	0.086410937	-0.299642264	-0.152462636	-0.140563006
TMPRSS11E	0.560791068	4	1	DOWN	NA	-0.98	0.045279332	-0.767904845	0.329473871	NA	-0.361312756
TNNI2	0.560940018	6	1	DOWN	0.027582254	0.84	0.355204029	0.557148264	-0.49460928	-0.284132394	0.191393141
TMEM229B	0.560984912	5	1	DOWN	0.053014692	-0.22	NA	-0.026780577	-0.952438514	1.10612058	-0.026780577
MT-CO1	0.561163578	4	1	DOWN	0.042897522	-0.38	NA	-0.021402781	NA	-0.06720142	-0.0443021
MFAP3	0.561178183	5	1	UP	0.000587071	-0.25	0.12438892	0.125898889	0.552084302	NA	0.12438892
CHTF8	0.561178183	5	1	DOWN	0.15100533	NA	-0.401744349	0.038445453	-0.441447515	-0.049290036	-0.049290036
PARP11	0.561181121	5	1	DOWN	0.020703015	-0.24	0.130805448	-0.055473361	NA	0.643710484	0.020703015
SGPP1	0.561181121	5	1	DOWN	0.074206731	-0.79	0.135877796	0.198410472	NA	0.032138956	0.074206731
UNC119B	0.561573684	6	1	UP	-0.062471521	-0.21	-0.119693628	0.07367227	-1.04875115	-0.428236316	-0.164846814
GLT8D2	0.561651419	5	1	UP	0.118266523	-0.12	NA	-0.16579945	0.042080772	0.147372321	0.042080772
ARMCX1	0.561770039	6	1	UP	0.044660743	-0.38	0.286364944	-0.101383269	-1.275020301	-0.358475564	-0.229929416
CDKN2AIP	0.561770039	6	1	UP	-0.064821474	-0.39	0.918351513	0.082517199	0.133659843	-0.383061292	0.008847862
HYAL1	0.561770039	6	1	DOWN	0.042739098	0.5	0.204810845	0.307409901	0.722295596	-0.327235117	0.256110373
RHCG	0.561842624	4	1	DOWN	NA	-0.16	-0.215048065	-0.357221194	-0.125626443	NA	-0.187524032
NAA25	0.561913731	6	1	UP	-0.07163802	-0.22	0.16936197	0.102806093	-0.73539092	-0.321586332	-0.14581901
UBE3A	0.561966442	6	1	UP	-0.051815876	-0.27	0.529915105	0.127495931	-0.052194088	-0.302717511	-0.052004982
ASB16-AS1	0.562064212	5	1	UP	0.002864242	0.46	-0.350198435	0.020384512	NA	0.173673606	0.020384512
L3MBTL1	0.562081766	5	1	DOWN	0.174569107	0.53	0.019462806	-0.235032331	-1.21295655	NA	0.019462806
ZYG11B	0.562162894	6	1	UP	0.092753503	-0.37	-0.340234431	0.078407392	-0.325335821	-0.161235805	-0.243285813
HTR1E	0.562281027	4	1	DOWN	0.001472862	-0.62	-0.133216553	NA	-0.746801216	NA	-0.376608277
NFIC	0.56230361	6	1	UP	-0.001202516	-0.23	-0.69055408	0.060349133	-0.786580401	-0.211279734	-0.220639867
AOC3	0.562498635	6	1	UP	-0.112177073	-0.56	-0.063987092	-0.442424386	-1.101793807	0.078371563	-0.277300729
MDFIC	0.562555944	5	1	DOWN	0.038230153	-0.41	0.183199872	0.262744095	NA	0.373717011	0.183199872
HLA-DPB1	0.562693715	6	1	DOWN	0.321381605	0.35	-0.146005188	-0.128570662	1.534218168	1.029106423	0.335690803
MPZ	0.562815344	4	1	UP	0.09224639	-0.69	0.034362436	-0.634866836	NA	NA	-0.3002522
PECAM1	0.562815344	5	1	UP	0.063660903	NA	-0.215254077	-0.121543314	-0.050488032	1.558753029	-0.050488032
ADGRE2	0.562949188	5	1	UP	-0.002613285	NA	-0.071827267	-0.244659883	0.480926028	0.296294599	-0.002613285
SNHG8	0.563172954	4	1	UP	0.077179044	0.39	NA	-0.01609153	NA	-0.021305916	0.030543757
KRTCAP2	0.563342628	6	1	DOWN	0.007030611	0.26	0.042381026	-0.103401473	-0.014933809	0.518626359	0.024705819
GET4	0.563394863	5	1	DOWN	0.126153016	-0.24	-0.822927171	-0.038889091	0.481436424	NA	-0.038889091
ZNF221	0.563399606	4	1	UP	0.067560742	0.04	NA	0.084175591	0.245597834	NA	0.075868166
ADGRL4	0.563399606	4	1	DOWN	-0.070883184	NA	NA	-0.094333279	-0.49524387	0.056187063	-0.082608232
MTERF2	0.563539421	5	1	UP	0.010461352	NA	-0.007953142	-0.141128385	-1.343524301	0.000299452	-0.007953142
LYPD5	0.563539421	5	1	DOWN	-0.098855563	0.01	-0.269444523	0.232668357	0.498179946	NA	0.01
ITPR3	0.563669964	6	1	UP	-0.089387141	-0.36	-0.532337363	-0.024708266	-0.198826966	-0.588855246	-0.279413483
DCTPP1	0.563669964	6	1	DOWN	0.139233599	0.27	-0.167241392	0.055815776	0.541168269	-0.053865393	0.097524687
RPL32	0.563679428	6	1	DOWN	0.116910471	0.32	0.728917843	-0.014181007	-0.401063726	-0.163753636	0.051364732
CCDC47	0.563933153	6	1	UP	0.045455243	-0.41	0.452710246	0.026102801	-0.71099032	-0.44256686	-0.1919486
RAB7A	0.564130092	6	1	UP	-0.019801251	-0.16	-0.18376085	0.046164983	0.101696496	-0.240154469	-0.089900626
DDX56	0.564235214	6	1	DOWN	0.051298986	0.39	-0.610329325	0.114956266	1.043770958	-0.234220457	0.083127626
NALCN	0.564505215	4	1	DOWN	-0.025778382	-0.8	-0.004386591	-0.485519895	NA	NA	-0.255649138
ZNF865	0.564519315	5	1	UP	0.074466562	0.05	-0.255681825	0.079945844	NA	0.297160935	0.074466562
ELOVL4	0.564524116	6	1	UP	-0.066137746	-0.52	0.446634477	0.105534362	-0.031679576	-0.67133304	-0.048908661
MAST4	0.564647624	6	1	UP	-0.150659693	-0.25	0.511719412	-0.260754376	1.025538458	-0.139953953	-0.145306823
BICRAL	0.564727446	4	1	DOWN	-0.023480362	NA	-0.298980817	0.064072643	-0.636186402	NA	-0.16123059
SHANK3	0.564918335	5	1	UP	-0.031641938	0.01	0.007633089	-0.217755962	-0.573276087	NA	-0.031641938
COMMD7	0.565039083	6	1	DOWN	0.092416562	0.2	0.033771212	0.055549651	-0.226257084	0.257637654	0.073983106
FYTTD1	0.565115518	6	1	UP	0.043048447	-0.57	0.195933856	0.170878019	-0.549257446	-0.377527776	-0.167239665
SLC19A3	0.56517207	4	1	DOWN	NA	-0.49	-0.169947148	0.187378457	0.029494256	NA	-0.070226446
RANBP6	0.565312749	6	1	UP	-0.014921778	-0.45	0.309033295	0.13508492	-1.910059928	-0.484912685	-0.232460889
HS3ST3B1	0.565312749	5	1	DOWN	0.058486211	-0.15	0.031591042	0.065034095	NA	0.631329335	0.058486211
ULK4	0.565398432	5	1	UP	-0.020291357	-0.2	NA	-0.36613909	-0.395922164	0.7959706	-0.2
LDB2	0.565626697	6	1	UP	-0.032988308	-0.32	0.075445632	-0.438838652	-0.336809159	0.165962919	-0.176494154
SLC25A14	0.565839408	6	1	DOWN	-0.023162201	0.45	0.30254451	0.068281006	-0.040634341	-0.012523597	0.027878705
SAAL1	0.566018721	6	1	DOWN	0.081387206	0.19	0.602916276	0.04057649	0.163498965	0.111142615	0.13732079
TMEM9	0.566284568	5	1	DOWN	0.080255133	-0.04	-0.537806459	-0.076118628	NA	0.028494088	-0.04
ZNF595	0.566299639	5	1	UP	-0.059466138	NA	0.058644446	-0.088695222	-0.257930865	-0.540630504	-0.088695222
RASA3	0.566410973	6	1	UP	0.068882986	-0.26	-0.313589583	-0.198944964	-1.148360543	0.120273883	-0.229472482
RSL1D1	0.566410973	6	1	DOWN	0.071737872	0.21	1.283599551	0.101582657	0.152474654	-0.235202283	0.127028656
GPX1	0.566497163	5	1	DOWN	NA	0.01	-0.742558165	-0.028308273	0.262456923	0.685854169	0.01
SERPINA5	0.566507229	4	1	DOWN	-0.026388408	-0.3	NA	0.118803982	-0.976008003	NA	-0.163194204
PDCD4-AS1	0.566689592	4	1	UP	-0.050397161	-0.01	NA	-0.198151075	NA	1.108450631	-0.030198581
SMURF2	0.566694736	5	1	UP	0.032335513	-0.06	0.048479211	0.044839657	NA	-0.127649393	0.032335513
GALNT1	0.566694736	6	1	UP	-0.054536334	-0.5	0.421207802	0.12354485	-0.792980721	-0.172492708	-0.113514521
DPEP2	0.566694736	6	1	DOWN	0.066298046	0.65	-0.044205706	-0.164109638	0.520706312	0.311199464	0.188748755
PMS2	0.566729943	5	1	DOWN	-0.093868099	-0.15	0.267971636	NA	0.352168871	-0.098791727	-0.093868099
EIPR1	0.56676212	4	1	UP	0.062886853	NA	-0.087078317	0.128837441	0.171067159	NA	0.095862147
ADD3	0.566803451	6	1	UP	-0.008524267	-0.4	0.588292254	-0.261939641	-0.236677953	0.152860053	-0.12260111
PPIA	0.566803451	6	1	DOWN	0.030414409	0.13	0.850879469	0.050648163	0.934367295	-0.076026891	0.090324081
ABHD18	0.566823115	5	1	UP	-0.041023752	NA	-0.220844295	-0.149273711	0.823615744	0.4180077	-0.041023752
APOBEC3G	0.566999775	6	1	DOWN	0.026733468	0.34	0.407138447	-0.118083682	-0.263414259	2.839080849	0.183366734
NID1	0.567042788	5	1	UP	0.062495404	-0.5	NA	-0.28128117	0.54860607	0.174097139	0.062495404
RUNX1	0.567090028	5	1	DOWN	-0.007152216	-0.11	-0.258967854	NA	2.154713283	0.910148416	-0.007152216
PTP4A2	0.567392592	6	1	UP	0.118931843	-0.17	-0.327889916	-0.048844774	-0.15770364	0.144025923	-0.103274207
TTC1	0.567392592	6	1	DOWN	-0.033477866	0.22	0.930772455	0.09182401	0.902707512	-0.103230043	0.155912005
HADHB	0.567485516	6	1	UP	0.002806462	-0.27	0.298133405	-0.131530562	0.142826746	-0.194269871	-0.06436205
PPIL6	0.567485516	5	1	UP	-0.005174563	0.25	0.284488905	-0.00362564	NA	-0.555461598	-0.00362564
PPP1R8	0.567683334	6	1	UP	0.108896176	-0.17	-0.054037045	0.057807896	-0.145654036	-0.324442365	-0.09984554
STEAP4	0.567686659	5	1	DOWN	0.102536322	-0.39	NA	-0.148382972	1.565056861	0.557418209	0.102536322
MRGPRF	0.5678812	5	1	DOWN	0.072632297	-0.12	0.018204487	-0.032875356	NA	0.123561542	0.018204487
EXOC3L1	0.567885216	4	1	UP	0.172952251	0.16	-0.117854291	NA	NA	0.151417757	0.155708878
NDUFA11	0.568067357	6	1	DOWN	0.105342655	0.56	-0.235343268	-0.130840635	-0.888131206	0.073062892	-0.028888871
MXD3	0.568475091	5	1	UP	-0.064689264	0.58	-0.113906686	0.057108222	NA	0.08213645	0.057108222
ELOVL5	0.568572407	6	1	UP	0.079804431	-1	-0.255245525	-0.552874282	-0.56585133	0.278797323	-0.404059903
HARS2	0.568728278	6	1	DOWN	0.024900757	0.2	0.24957138	-0.03276161	-0.198595691	-0.267109996	-0.003930427
DDB1	0.568769241	6	1	UP	0.013243903	-0.15	-0.684132842	0.017071924	0.419705287	-0.346677293	-0.068378049
DNAJB11	0.568769241	6	1	DOWN	0.022110622	0.2	0.601078222	0.025720114	-0.138013491	-0.011043083	0.023915368
TRAM2-AS1	0.56896004	4	1	DOWN	-0.092235475	-0.09	NA	-0.024073308	NA	0.087052143	-0.057036654
TTF1	0.56896004	6	1	DOWN	-0.079709279	0.2	0.751964642	0.039321462	0.33960301	-0.061890142	0.119660731
MCC	0.569069422	6	1	UP	-0.045856869	-0.35	-0.253434115	0.055028892	0.404418928	-0.375299126	-0.149645492
DZIP3	0.569069422	5	1	UP	-0.05431085	0.1	0.140163953	-0.142305635	NA	0.326908444	0.1
FDXACB1	0.569069422	5	1	DOWN	-0.035086866	0.01	NA	0.248957272	-0.554646803	-0.437859625	-0.035086866
MIER3	0.569360085	6	1	UP	-0.182556235	-0.38	0.048119797	0.200101887	-0.165554991	-0.248918725	-0.174055613
MAFK	0.569465887	5	1	UP	-0.063848129	0.13	-0.120089103	0.040260924	NA	0.011948926	0.011948926
STX7	0.569664193	6	1	UP	-0.056608293	-0.3	0.814542229	-0.090998119	-1.138313799	-0.301389207	-0.195499059
TSNAX	0.569853348	6	1	UP	0.088889451	-0.35	0.985547512	0.043956473	-1.335664293	-0.349581324	-0.152812425
CTU1	0.569853582	5	1	DOWN	-0.01683284	0.39	-0.417952455	NA	-0.380509053	0.043178572	-0.01683284
PEX19	0.569862548	6	1	UP	0.049345031	-0.28	-0.15979231	-0.066348137	0.614337735	-0.226693421	-0.113070224
RSPRY1	0.570259404	6	1	UP	0.088350631	-0.28	-0.094676425	0.07023428	-0.166863388	-0.304764219	-0.130769907
PKP4	0.570543307	6	1	DOWN	-0.024925799	0.16	0.434927071	0.249475235	-0.292952117	-0.386568514	0.067537101
MAP4K2	0.57074071	6	1	DOWN	0.168127699	0.21	-0.424431217	0.060172925	0.113638504	0.678816806	0.140883101
GTF2H5	0.570747984	6	1	DOWN	-0.023115288	0.21	1.336864327	-0.170971323	0.367608127	-0.127963903	0.093442356
TMEM223	0.570855055	6	1	DOWN	0.01187365	0.28	-0.272026834	-0.060893851	1.631498686	-0.165569953	-0.0245101
POLI	0.571053704	5	1	UP	-0.022767386	0.04	NA	-0.180323264	0.233152155	-0.105791817	-0.022767386
ARIH1	0.57126127	6	1	UP	-0.127617346	-0.26	0.307366351	0.087202807	1.378362554	-0.176726376	-0.020207269
CCDC7	0.571451147	5	1	UP	0.067286262	0.11	-0.029004009	0.297243707	-1.471880809	NA	0.067286262
POLR1A	0.571824932	5	1	DOWN	0.092125727	-0.12	-0.100241062	0.095336733	NA	-0.122801938	-0.100241062
SEC14L2	0.571848787	5	1	DOWN	0.075841545	0.1	-0.403908406	-0.129098544	NA	0.268524079	0.075841545
TBC1D1	0.571851677	4	1	UP	0.066999049	-0.04	NA	-0.151458994	NA	1.005595205	0.013499524
ZNF280D	0.571851677	5	1	DOWN	0.021432933	-0.19	1.046967543	NA	-1.202833709	0.042823902	0.021432933
RSPH1	0.572011186	4	1	UP	NA	0.47	-0.069117229	0.206125515	-0.382171021	NA	0.068504143
LIF	0.57204768	5	1	UP	NA	-0.02	-0.173394523	-0.003497699	0.180014622	0.072271531	-0.003497699
FIP1L1	0.572124123	6	1	DOWN	0.057537466	0.2	1.019800421	0.144492108	-0.421586112	-0.203963481	0.101014787
SLC9A6	0.572246622	6	1	UP	-0.068014583	-0.2	-0.218683833	0.077372504	-0.428616375	-0.077296397	-0.138648198
SPICE1	0.572246622	5	1	DOWN	-0.184542159	0.06	-0.043782732	0.060408554	NA	-0.009834808	-0.009834808
DNAJC24	0.572321982	6	1	UP	-0.08417479	-0.4	0.834556283	-0.165100471	-0.846127965	-0.011656548	-0.12463763
ROMO1	0.572321982	6	1	DOWN	-0.033993657	0.44	0.801486793	-0.036671133	0.375989462	0.172179692	0.274084577
DOC2B	0.572445613	5	1	DOWN	0.063151261	-0.41	-0.092306378	-0.168775017	1.881448874	NA	-0.092306378
RAB6A	0.572644653	6	1	UP	-0.001340593	-0.35	0.407223293	-0.212165294	0.401692308	-0.189866754	-0.095603673
PALMD	0.572644653	5	1	UP	-0.040885713	-0.05	NA	0.238473067	-1.207843646	-0.708010465	-0.05
NUAK1	0.572644653	6	1	UP	-0.04411917	-0.41	-0.436549976	-0.067020268	-0.887898766	-0.082052886	-0.246026443
PTPMT1	0.572644653	5	1	DOWN	-0.040618421	-0.03	NA	0.035842191	1.112588469	0.071412754	0.035842191
SH3BP4	0.57271787	6	1	UP	-0.080324163	-0.29	-0.471179442	-0.18635361	-0.502573418	-0.474087523	-0.380589721
CYB561D1	0.57287745	5	1	DOWN	0.079286919	-0.21	NA	0.056404016	-1.134334098	0.152003772	0.056404016
JAGN1	0.572987748	5	1	UP	0.031569369	0.07	NA	0.022920394	-0.328847264	-0.385042234	0.022920394
MYDGF	0.57304288	5	1	UP	0.117217869	NA	-0.270532785	0.036543749	-1.518061665	0.112698747	0.036543749
TPCN2	0.573113986	6	1	UP	-0.343475617	-0.23	-0.63572166	-0.622534085	-0.599120942	-0.28583846	-0.471298279
TMUB1	0.57314156	5	1	DOWN	0.123097548	0.24	-0.923513029	NA	0.63377987	0.079886026	0.123097548
RGS5	0.573441303	6	1	UP	0.100152122	-0.59	0.003911652	-0.065309956	-1.107806943	0.037639089	-0.030699152
LEPROT	0.573441303	6	1	UP	0.040895187	-0.39	-0.321699239	-0.074140085	-0.287117936	-0.105973646	-0.196545791
CDS2	0.57351033	6	1	UP	0.053714207	-0.16	-0.342051747	-0.435402906	1.432231804	0.036565446	-0.061717277
POLR3C	0.57351033	6	1	DOWN	0.125686523	0.23	0.399847606	0.044080622	-0.052911207	-0.038590033	0.084883572
GNG12	0.573660725	6	1	UP	0.001904069	-0.38	0.522904037	0.190549567	-0.070092412	-0.642329386	-0.034094172
CREB3L2	0.573708588	6	1	UP	-0.090133414	-0.26	0.103380058	-0.195350563	-0.646479939	0.359547009	-0.142741989
PKLR	0.573799967	4	1	DOWN	NA	-0.82	-0.116815716	-0.156911373	2.504798276	NA	-0.136863544
ENO3	0.574039305	6	1	DOWN	-0.003478609	0.93	-0.09206454	0.01947897	0.350774364	0.940352737	0.185126667
TMEM256	0.574105275	6	1	DOWN	-0.080543035	0.53	0.347892282	0.038914836	0.039337878	0.081107328	0.060222603
CDK14	0.574177693	4	1	DOWN	0.069739005	-0.55	0.185523374	-0.21392292	NA	NA	-0.072091958
MAML1	0.574177693	5	1	DOWN	0.076241388	-0.22	-0.378949531	0.056559227	NA	0.44976567	0.056559227
TBC1D2B	0.574364896	6	1	UP	0.134059943	-0.32	-0.625698426	-0.298469553	0.18225133	0.26591742	-0.082204805
DHX35	0.574438218	5	1	UP	-0.068982459	0.03	-0.073112287	-0.003525317	NA	0.061763424	-0.003525317
MLLT6	0.574438218	5	1	DOWN	0.018960631	NA	-0.584310694	0.112271755	-0.341232318	0.318904386	0.018960631
RTCB	0.574637749	5	1	UP	0.060459806	NA	-0.161936233	0.034607893	0.457601016	-0.528387981	0.034607893
ZNF792	0.574637749	5	1	DOWN	0.065840895	-0.12	-0.201114804	0.154039917	0.657911481	NA	0.065840895
SELENOI	0.574783428	4	1	UP	0.000734665	NA	0.025521217	0.267322069	0.180533374	NA	0.103027296
LINC01116	0.574837328	5	1	UP	0.056403514	0.2	-0.06886893	-0.319048703	NA	0.153778028	0.056403514
SLC29A2	0.575036956	5	1	UP	0.006106775	0.34	-0.264516329	-0.090748119	-0.612518001	NA	-0.090748119
NCBP3	0.575036956	5	1	DOWN	-0.098866592	NA	0.172291446	0.079418655	0.154815	-0.062335169	0.079418655
DDI2	0.575036956	5	1	DOWN	0.00300404	NA	0.030424188	0.128561147	1.843861725	-0.269711941	0.030424188
ENPP3	0.575212817	4	1	UP	0.082323235	0.35	0.092802083	-0.132632965	NA	NA	0.087562659
TRIM4	0.57543636	6	1	UP	-0.029228248	-0.2	-0.264722258	0.240907612	0.108945657	-0.190477037	-0.109852642
ZBTB7C	0.575457695	5	1	UP	0.001436496	-0.14	NA	0.044983591	0.307656858	-0.093989936	0.001436496
ZNF492	0.575478951	4	1	UP	0.095015345	0.15	-0.035988056	0.169323523	NA	NA	0.122507672
ANKRD13B	0.575478951	4	1	UP	0.080115604	0.41	-0.10472418	0.002674312	NA	NA	0.041394958
FZR1	0.575495598	4	1	DOWN	-0.039993538	NA	NA	0.1279331	-0.596863109	-0.164047175	-0.102020357
C15ORF62	0.575720559	4	1	UP	NA	-0.09	0.029262874	0.225738826	0.19521601	NA	0.112239442
RAB11FIP4	0.575720559	5	1	DOWN	0.066477615	-0.08	-0.751881004	0.120583292	NA	0.245621945	0.066477615
SLC1A2	0.57577845	4	1	UP	0.112274061	0.3	-0.028518897	0.189779103	NA	NA	0.151026582
RCAN2	0.57583596	6	1	UP	-0.049314161	-0.51	-0.718880774	-0.292470022	-0.356309982	0.214853563	-0.324390002
DLG5	0.575893196	6	1	UP	0.133669621	-0.52	-0.382699058	-0.061476473	-0.224137794	-0.47196083	-0.303418426
GGACT	0.575912929	4	1	UP	-0.033775028	-0.15	NA	NA	2.015476617	0.294990496	0.130607734
ATP13A4	0.575912929	5	1	DOWN	-0.139827043	0.17	0.027049537	0.347797531	-0.668872484	NA	0.027049537
LATS2	0.576235756	6	1	UP	0.019614374	-0.5	-0.166175974	-0.03467371	0.327500611	0.090424813	-0.007529668
TGFBRAP1	0.576291141	6	1	UP	-0.014493411	-0.17	-0.643792171	0.118928062	0.987332789	-0.245961471	-0.092246705
ADH6	0.57635747	4	1	DOWN	NA	-0.52	-0.007625417	0.029563553	-0.537495445	NA	-0.263812709
USP12	0.576435728	5	1	DOWN	0.01209403	-0.14	0.199339684	0.108675389	NA	0.144967312	0.108675389
CHML	0.5764902	6	1	UP	-0.12619629	-0.4	-0.076305297	0.080227637	-0.799412274	-0.104882137	-0.115539214
MCOLN3	0.576689316	6	1	UP	-0.180373784	-0.35	-0.266513759	-1.008349399	-0.666123834	-0.240518763	-0.308256879
BOLA3	0.576689316	6	1	DOWN	0.049442703	0.23	1.597933747	0.022171509	0.828396469	0.275205584	0.252602792
CRTC2	0.57680768	5	1	UP	0.049281985	0.04	-0.51205234	0.009714917	NA	0.113170288	0.04
MYBPC3	0.57680768	4	1	UP	NA	0.44	0.037489487	0.063978562	-0.488372247	NA	0.050734025
CLDN7	0.577009675	5	1	DOWN	-0.152197132	0.43	-0.380876926	-0.117277579	NA	1.16037594	-0.117277579
NDUFA13	0.577035938	6	1	DOWN	-0.02632558	0.49	0.29368575	0.015723429	0.295753964	0.315902184	0.294719857
ZEB2	0.577193762	5	1	UP	0.052976323	-0.58	NA	-0.288756765	0.465266383	0.116276659	0.052976323
IFT172	0.577436324	5	1	UP	-0.066767981	0.27	-0.212983942	-0.064471522	NA	0.087620802	-0.064471522
C2ORF42	0.577483399	5	1	DOWN	0.014130321	0.19	-0.027382617	-0.007535548	NA	-0.061942753	-0.007535548
ZNF331	0.57763659	6	1	DOWN	0.114765959	0.21	-0.090257545	-0.043498069	-0.492376874	0.34922868	0.035633945
TMEM131L	0.577934147	4	1	DOWN	-0.03481238	NA	-0.01167676	-0.06500262	-0.277918777	NA	-0.0499075
ANKRD6	0.578037271	5	1	UP	0.015771315	-0.01	0.358558936	-0.211680124	-0.343157249	NA	-0.01
PSMB4	0.578084732	6	1	DOWN	0.093413746	0.2	0.268673221	0.017036851	0.541964404	-0.051905318	0.146706873
KCTD12	0.578237685	6	1	UP	0.11696978	-0.64	-0.086029063	-0.150031117	-0.740733773	0.337186114	-0.11803009
IDO2	0.578327277	4	1	UP	NA	0.68	-0.044735913	NA	0.133076874	0.149555661	0.141316268
SESN2	0.578438148	5	1	UP	0.014454277	0.11	-0.052634667	-0.16271615	NA	0.391952203	0.014454277
GINS3	0.578483939	6	1	DOWN	0.066215315	0.25	0.099870507	0.259158446	-1.339372034	-0.012095456	0.083042911
THG1L	0.578883376	6	1	DOWN	0.125385906	0.22	0.16733503	0.104886954	-0.954568077	0.148387213	0.13688656
ANGEL1	0.578953924	5	1	UP	0.118375777	-0.23	-0.515946179	-0.0922627	0.491118172	NA	-0.0922627
AZI2	0.57908318	6	1	UP	-0.039315713	-0.25	0.809863597	-0.217044529	0.329398035	-0.291461991	-0.128180121
CNTFR	0.579240492	6	1	UP	0.060432733	-0.58	-0.089506185	-0.189066641	-0.400181776	0.104719014	-0.139286413
RNF113A	0.579240492	6	1	DOWN	0.061345201	0.31	0.136013051	0.102763751	-0.078125478	-0.169515402	0.082054476
BTBD3	0.579283042	6	1	UP	-0.089769182	-0.28	-0.054621771	0.090437225	-0.851812496	-0.301667129	-0.184884591
FDPS	0.5794412	5	1	UP	0.014469044	-0.09	-0.042189562	-0.310209413	NA	0.064330157	-0.042189562
LRRC37A3	0.579461916	4	1	UP	-0.04525138	0.37	NA	0.068010062	0.199760446	NA	0.133885254
C19ORF12	0.579482961	6	1	UP	-0.073251211	-0.22	-0.322566489	0.031618065	0.931949487	-0.112266463	-0.092758837
E2F2	0.579482961	6	1	DOWN	-0.085839891	0.29	-0.374214044	0.272945434	0.499960298	-0.049739262	0.111603086
EPS8	0.579513459	6	1	UP	0.00140888	-0.61	0.17476795	-0.16884901	-0.197263025	0.020987296	-0.083720065
ZFP37	0.579587142	5	1	DOWN	0.186404508	-0.17	0.655684404	0.148183772	-0.87639682	NA	0.148183772
PRKRA	0.579745751	5	1	UP	0.071819073	-0.11	0.573031398	0.059925981	NA	-0.319194879	0.059925981
SPIN4	0.579745751	5	1	DOWN	-0.043162842	-0.48	0.474091936	0.228134511	-0.206145307	NA	-0.043162842
PRPF40B	0.579842766	6	1	DOWN	0.080252018	0.22	0.003261263	0.083448213	-0.016011515	-0.099062732	0.041756641
TMEM185B	0.580029657	6	1	UP	-0.066239009	-0.22	-0.531716564	0.080870774	0.294463174	0.067448955	0.000604973
ATXN7	0.580043622	5	1	UP	-0.014292718	-0.06	0.037883235	-0.080719094	NA	0.131735227	-0.014292718
DPP8	0.580043622	6	1	UP	-0.063539738	-0.23	0.128447857	-0.044324692	-1.376041512	-0.141110566	-0.102325152
MLXIP	0.580191113	4	1	DOWN	-0.113093533	NA	-0.005422213	-0.019587865	NA	-0.176949123	-0.066340699
DYSF	0.580191113	5	1	DOWN	-0.002323292	NA	-0.103746127	-0.093902803	0.367895158	1.817443673	-0.002323292
TRAPPC2L	0.580283214	6	1	DOWN	0.028884081	0.26	0.473362097	0.098293097	0.13284696	0.003065624	0.115570029
SENP5	0.580445483	6	1	DOWN	-0.021354629	0.24	0.14574904	0.217308915	1.125643653	0.023317926	0.181528978
RFFL	0.580445483	5	1	DOWN	0.018056906	-0.17	-0.085082969	0.058907914	NA	0.750635002	0.018056906
APOL1	0.580483421	6	1	DOWN	-0.040147978	0.37	0.000667326	-0.036996658	0.284836569	2.10345969	0.142751948
FSTL3	0.580643152	5	1	UP	0.084758858	0.26	-0.407536608	-0.040099681	NA	-0.039030077	-0.039030077
PRMT6	0.580683685	6	1	UP	0.050093783	-0.32	-0.237926923	0.284115886	-0.490047572	-0.282335984	-0.260131453
PXK	0.58084754	6	1	UP	-0.026480626	-0.31	0.098597945	-0.141643794	-0.338282755	0.056748604	-0.08406221
RIOX1	0.580869252	4	1	DOWN	-0.019266097	NA	-0.457107088	0.044903698	-0.09802855	NA	-0.058647323
MB	0.580875493	5	1	UP	-0.08391155	0.4	0.170841084	-0.761466844	NA	1.976946838	0.170841084
NTN5	0.580875493	4	1	DOWN	0.042477528	0.6	NA	-0.018770517	-2.266486702	NA	0.011853505
BMPR1A	0.581048643	6	1	UP	0.071974259	-0.3	0.406512271	-0.119965242	-0.513083211	-0.494972793	-0.209982621
RECQL4	0.581048643	6	1	DOWN	0.078774424	0.58	-0.113762488	0.174409474	-0.90568167	0.254251142	0.126591949
ZSCAN9	0.581249794	5	1	UP	-0.029244344	0.32	0.013806964	-0.153080822	NA	0.030338529	0.013806964
MS4A1	0.581450995	5	1	UP	0.002159025	0.3	-0.054739034	NA	-1.079773454	1.516221326	0.002159025
OPA1	0.581450995	6	1	UP	-0.061222306	-0.26	0.636008531	0.085146936	-0.613810801	-0.267607323	-0.160611153
CEPT1	0.581485319	6	1	UP	-0.030644578	-0.35	0.528744735	-0.241274879	0.267564824	-0.014376616	-0.022510597
NUDT3	0.581547875	4	1	UP	0.040511485	0.21	NA	-0.014841263	NA	0.046004371	0.043257928
ACTR5	0.581652246	6	1	DOWN	0.077369641	0.45	-0.01668715	0.146367119	0.233509777	-0.282465922	0.11186838
SORL1	0.581853545	5	1	DOWN	-0.015523976	-0.35	0.038018598	-0.312417912	NA	0.970924561	-0.015523976
ZNF253	0.582256292	5	1	DOWN	0.073373824	-0.24	NA	-0.064166964	0.48398367	-0.062689419	-0.062689419
RAB10	0.582457739	6	1	UP	0.017776122	-0.37	0.37070567	0.168038986	-0.3438968	-0.488364795	-0.163060339
SLC25A6	0.582457739	5	1	DOWN	0.071142417	-0.18	NA	0.023116571	-0.158510264	0.187303314	0.023116571
SLC18B1	0.58267999	6	1	UP	-0.086175364	-0.19	0.090745462	-0.00463959	-0.221055746	-0.05362685	-0.069901107
GTF3A	0.582689499	6	1	DOWN	0.131444757	0.22	0.896181493	-0.155452298	-0.023920802	0.172470839	0.151957798
SOD2	0.582860781	5	1	DOWN	-0.107722245	NA	0.317992495	-0.04927401	0.701792809	0.634569828	0.317992495
NUAK2	0.582860781	5	1	DOWN	0.034951854	0.1	-0.706933051	NA	1.146597722	-0.18773511	0.034951854
CAND1	0.583091354	6	1	UP	-0.044001075	-0.19	0.261933798	-0.247719596	-0.471557444	-0.241801258	-0.215900629
MBOAT1	0.583157253	5	1	DOWN	0.074165313	0.43	-0.125654998	-0.131586409	-0.908616951	NA	-0.125654998
CTU2	0.583359904	5	1	UP	0.025675398	0.27	-0.429897351	0.090383227	NA	-0.093090209	0.025675398
GTPBP10	0.583465715	5	1	UP	0.059160739	-0.06	0.106851256	NA	-1.170756787	-0.017671917	-0.017671917
MKRN1	0.58349344	6	1	UP	0.156553703	-0.14	-0.31463054	0.099738752	0.032903276	-0.348683492	-0.053548362
CD109	0.58358665	5	1	UP	0.056611613	-0.31	-0.037091249	0.10269195	NA	-0.040613382	-0.037091249
TRIM45	0.583667458	5	1	UP	-0.041110333	0.45	-0.198580146	0.04643797	-1.88859262	NA	-0.041110333
SLC37A4	0.583694569	6	1	DOWN	0.094998341	0.2	-0.237244519	0.051059201	0.187207346	0.052130815	0.073564578
STMN3	0.583895756	6	1	DOWN	0.10660115	0.23	-0.22810139	-0.097872353	0.245017251	0.138600855	0.122601003
KMT2E-AS1	0.584179837	5	1	DOWN	-0.100852492	1.03	NA	0.256674401	-0.62238695	0.277442082	0.256674401
TGFB2	0.584267211	4	1	DOWN	0.013058602	-0.39	NA	-0.166321254	NA	0.016192382	-0.076631326
SHC1	0.584298304	6	1	UP	-0.111650955	-0.29	-0.70947373	-0.076968093	0.128300777	-0.004551532	-0.094309524
GNL3L	0.584474923	5	1	DOWN	0.045848139	-0.38	-0.629503345	NA	-0.222163797	0.518602936	-0.222163797
LRRC34	0.584581695	4	1	DOWN	-0.028591708	-0.6	-0.004485149	-0.179158981	NA	NA	-0.103875344
OSBPL1A	0.584676912	6	1	UP	-0.059343332	-0.51	0.338435152	-0.091540896	-0.909113858	-0.068315575	-0.079928236
AUP1	0.584721187	6	1	DOWN	0.078636682	0.29	-0.434639484	0.049880265	0.100604162	0.015622734	0.064258473
EXD3	0.584739013	5	1	UP	-0.162260966	0.55	-0.660908347	NA	0.406800339	0.011129536	0.011129536
ZNF747	0.585081039	5	1	UP	0.127392786	0.07	-0.306437798	-0.059615096	NA	-0.078971778	-0.059615096
FANCM	0.585081039	5	1	DOWN	-0.201592671	0.09	-0.074093623	0.198835262	NA	0.011241745	0.011241745
NBEAL2	0.585629785	5	1	UP	0.024161305	0.17	-0.539071201	0.191309709	NA	-0.093283488	0.024161305
TNFAIP2	0.585709044	6	1	DOWN	0.141739786	0.34	-0.159731691	-0.281993966	0.289834298	1.336818009	0.215787042
DLD	0.585889886	6	1	UP	-0.00065722	-0.47	0.574505918	-0.179987602	-0.099493107	-0.305719924	-0.139740354
IKZF5	0.585925382	4	1	DOWN	-0.021761564	-0.38	NA	0.214469507	NA	-0.252065631	-0.136913598
FRMD6	0.586007889	6	1	UP	-0.12223789	-0.58	0.353573562	0.097596913	0.714405563	-0.452878922	-0.012320488
XPNPEP2	0.586026343	5	1	UP	0.177281757	-0.18	-0.014794819	-0.141276618	-0.135959635	NA	-0.135959635
TMEM50B	0.586092221	5	1	DOWN	-0.023758885	NA	0.098461914	0.17126993	-0.219261803	-0.040887555	-0.023758885
TNFAIP1	0.586314515	6	1	UP	-0.064626537	-0.22	-0.463029992	0.093006902	0.769185104	-0.246306733	-0.142313269
MRTO4	0.586314515	6	1	DOWN	0.10238181	0.2	-0.018768971	0.01830675	0.769696056	-0.170867779	0.06034428
ELMO2	0.586497039	5	1	UP	-0.022245289	NA	-0.214112751	0.160604915	-0.415258264	-0.083398711	-0.083398711
MZT2B	0.586766744	4	1	UP	0.037566779	0.25	-0.023776072	NA	NA	0.120698442	0.079132611
TRIM32	0.586798823	5	1	UP	0.173429403	-0.16	-0.46869061	0.144766605	NA	-0.040408564	-0.040408564
POLR2G	0.586920507	6	1	DOWN	0.165732818	0.23	0.426327096	-0.016729488	-0.20367506	0.112582031	0.139157424
ARFGAP1	0.58712262	6	1	DOWN	0.110710885	0.23	-0.712006105	-0.01536897	1.669186603	0.06290303	0.086806958
TTC28	0.587150106	4	1	DOWN	-0.03462838	-0.23	NA	-0.254523619	NA	0.131609701	-0.13231419
S100A10	0.587221904	6	1	DOWN	0.231453791	0.42	-0.082017284	-0.171725596	0.160473634	0.065294861	0.112884248
USP2	0.587307268	5	1	DOWN	NA	0.05	-0.115916469	0.185681387	1.274156523	0.056045757	0.056045757
LCN2	0.587449566	5	1	DOWN	-0.03389234	-0.16	-1.033063138	-0.690513732	3.635076312	NA	-0.16
ANKRD50	0.587509948	6	1	UP	0.105482332	-0.5	0.272295558	-0.035198105	-1.185421753	-0.478595405	-0.256896755
METTL22	0.587509948	6	1	DOWN	0.06823527	0.28	-0.092944305	-0.079928674	1.415449878	0.43275074	0.174117635
ERC1	0.587527021	6	1	UP	-0.065601182	-0.21	-0.391810105	0.173506773	-1.548466307	-0.201470095	-0.205735048
SLC40A1	0.587721635	6	1	UP	0.063216895	-0.57	-0.205246319	-0.653819715	0.953452416	0.069530598	-0.071014712
MOCS1	0.587729309	6	1	UP	0.030365415	-0.33	-0.232512636	-0.322179075	-1.251243794	0.111034391	-0.277345855
WDTC1	0.588321166	5	1	DOWN	0.078204949	-0.29	-0.122640304	0.077421609	NA	0.06476993	0.06476993
XBP1	0.588336519	6	1	UP	-0.087047021	-0.33	-0.226565395	-0.559410278	0.692061917	0.227749502	-0.156806208
HOXD4	0.588600238	4	1	DOWN	0.050071068	-0.08	-0.065034086	-0.445903689	NA	NA	-0.072517043
KIFC3	0.588816663	5	1	DOWN	-0.126885633	0.22	-0.005529026	0.042358002	NA	-0.215209683	-0.005529026
PQBP1	0.588930097	6	1	DOWN	0.070010129	0.46	0.085357135	0.079228967	-0.248185295	-0.036599421	0.074619548
ZNF511	0.589146947	6	1	DOWN	0.235347171	0.33	-0.224297151	0.011984324	0.222710531	0.194826676	0.208768603
MSL1	0.589336299	5	1	UP	-0.062456397	0.16	NA	0.109670194	-0.311804931	-0.174776823	-0.062456397
CDK5RAP1	0.589336299	6	1	DOWN	0.065340789	0.24	-0.185401124	-0.251063794	1.675227171	-0.008276331	0.028532229
VDAC2	0.589349699	6	1	UP	-0.039191591	-0.16	0.127135681	-0.039873733	-0.734373285	-0.441795744	-0.099936866
RPS6KL1	0.589500939	4	1	UP	0.004284638	0.5	0.005901467	NA	0.362037154	NA	0.18396931
TXNDC5	0.589729138	4	1	DOWN	0.013116677	-0.52	-0.006688889	NA	0.082500477	NA	0.003213894
TMEM218	0.589945973	6	1	DOWN	-0.001478363	0.2	0.191507351	0.256016076	0.092402662	0.086803749	0.141955007
ANAPC5	0.589957392	6	1	DOWN	0.090145839	0.29	-0.007451667	-0.299390425	0.171147436	-0.021882723	0.041347086
GOPC	0.589958304	6	1	UP	0.075823368	-0.28	0.320091106	-0.474125157	-1.110968772	-0.264249377	-0.272124689
ARSJ	0.590149297	5	1	DOWN	0.02946731	-0.28	0.109439702	0.118630308	NA	0.024234066	0.02946731
BTLA	0.590149297	5	1	DOWN	0.004071025	-0.17	0.047403894	NA	1.61480417	0.194884506	0.047403894
NDRG1	0.590161289	6	1	UP	-0.035698989	-0.18	-0.252741698	0.017171742	-0.258672664	-0.975950239	-0.216370849
SYBU	0.590185699	6	1	UP	0.01771122	-0.3	-0.26288303	-0.038828589	-0.038022891	-0.045988977	-0.042408783
FAM167B	0.590297029	4	1	UP	0.020338094	0.54	-0.038138822	NA	NA	0.170571197	0.095454645
NTN4	0.590297029	6	1	UP	-0.08467349	-0.6	0.238103547	-0.149478623	-0.191227337	0.179894315	-0.117076057
RCL1	0.590364332	6	1	UP	-0.07687886	-0.23	-0.255602049	-0.202739124	-0.110483069	-0.535918264	-0.216369562
MAST3	0.590556092	5	1	DOWN	0.000474143	0.04	-0.67952478	0.128196825	NA	0.814787193	0.04
TFAP2B	0.590567433	6	1	UP	-0.555067685	-0.47	-0.276668486	-0.458975011	-1.144387232	-0.5751	-0.512533842
EIF2B2	0.590567433	6	1	DOWN	-0.188982321	0.22	0.218425151	0.030909561	1.233955262	-0.083600752	0.124667356
SCD5	0.590963086	6	1	UP	0.097609488	-0.62	-0.357279269	0.007210108	-0.678276171	-0.062912684	-0.210095976
CHST10	0.590963086	5	1	UP	-0.061975428	-0.07	-0.115085186	-0.119389746	NA	0.062937756	-0.07
TNFRSF12A	0.59097381	6	1	DOWN	0.015986554	0.5	0.128940118	0.266873608	0.620993383	-0.150168667	0.197906863
PLEKHO1	0.591177086	6	1	DOWN	0.317132377	0.34	-0.220480032	-0.11817776	0.168327913	1.107215291	0.242730145
ZDHHC1	0.591370277	5	1	DOWN	0.076128621	0.06	-0.451144724	NA	-0.050968732	-0.059235387	-0.050968732
WDR24	0.591443402	4	1	UP	0.044106993	0.26	-0.664551673	NA	NA	0.192744344	0.118425668
TASOR	0.591443402	4	1	UP	-0.030481213	NA	0.220384369	0.123598548	0.171169375	NA	0.147383962
ATG9B	0.591556675	4	1	UP	NA	0.53	0.011325963	-0.058230015	0.956271045	NA	0.270662981
NUP88	0.591583812	6	1	DOWN	-0.001493088	0.22	0.90251838	0.20897602	0.729765793	-0.079822549	0.21448801
RGMB	0.591777667	6	1	UP	0.012929329	-0.31	-0.527462593	0.081385473	-0.742026901	-0.37487542	-0.34243771
GRIK2	0.591981436	5	1	UP	0.105160043	-0.06	-0.13739043	-0.273104398	-1.882239855	NA	-0.13739043
ATP9B	0.591981436	6	1	UP	-0.05816265	-0.18	-0.238230262	-0.059812351	0.27841842	0.237092724	-0.0589875
RPL19	0.592017031	6	1	DOWN	0.132806458	0.3	0.75356174	-0.013180185	-0.903057046	-0.16358509	0.059813137
POLA1	0.592185255	5	1	UP	-0.066657251	NA	0.338387714	0.093176372	-1.008095797	0.012048471	0.012048471
TRIM35	0.592194339	6	1	UP	0.087386347	-0.28	-0.672383228	0.099986779	-0.724640411	-0.77891007	-0.476191614
CERS2	0.592389123	6	1	UP	0.063992572	-0.49	-0.416480922	-0.041390765	-0.821937518	0.136735669	-0.228935843
ZBTB9	0.592459169	4	1	DOWN	0.00551507	-0.04	-0.906711395	NA	0.945538468	NA	-0.017242465
C1QTNF3	0.592593041	5	1	UP	0.136264374	-0.1	NA	0.027466817	-2.274914037	0.088804532	0.027466817
PTPN9	0.592797008	6	1	UP	0.021855198	-0.24	-0.140598038	0.095507342	-1.831671557	0.266134476	-0.05937142
ATP1B1	0.592805391	6	1	UP	-0.313621953	-0.55	0.129843753	-0.340168499	0.273648184	0.108709062	-0.102456445
SMPD2	0.592925338	5	1	DOWN	0.121515351	0.29	-0.485863938	0.261595341	NA	-0.38433346	0.121515351
SPIDR	0.593205092	5	1	DOWN	-0.080614055	0.04	0.171981177	-0.111436227	NA	0.047572836	0.04
ARHGAP33	0.593205092	6	1	DOWN	-0.08694868	0.94	0.273346965	0.106559676	-0.737340868	0.101255091	0.103907384
CYB5R3	0.593416969	6	1	UP	0.080814125	-0.24	-0.777399317	-0.061285873	-0.376082964	-0.167168575	-0.203584288
VRK1	0.593416969	6	1	DOWN	-0.033241341	0.24	0.914112982	0.074744726	0.962273356	0.130996755	0.185498378
TNFRSF11A	0.593452328	5	1	UP	0.079620331	-0.27	NA	0.244543011	-0.531011234	0.063718763	0.063718763
CLPB	0.593613373	5	1	DOWN	0.045341061	0.09	-0.062043669	0.162629049	NA	0.273046435	0.09
NDUFA1	0.593744969	6	1	DOWN	-0.15067501	0.35	1.079195894	-0.035143921	0.388212303	0.183691426	0.266845713
MAN1C1	0.593802325	5	1	UP	0.107030457	-0.14	-0.578103321	-0.080264454	NA	0.595984008	-0.080264454
PHF21A	0.593817588	5	1	DOWN	-0.009046033	NA	0.306982941	-0.270383469	0.225059383	0.179513454	0.179513454
ZNF8	0.593817588	5	1	DOWN	0.074495302	NA	-0.138977262	0.150528574	-0.184038779	0.031126184	0.031126184
NMNAT1	0.594021853	5	1	UP	0.01402841	-0.07	-0.122247171	0.11648079	NA	0.07062543	0.01402841
PPP3CA	0.594021853	6	1	UP	0.010142931	-0.38	0.147084842	0.032487515	-1.038999363	-0.145071758	-0.067464414
GPR161	0.594026936	5	1	DOWN	0.030225645	0.19	-0.080732612	-0.184176245	NA	-0.065616434	-0.065616434
ZNF599	0.594304446	5	1	DOWN	-0.009248563	0.19	-0.026127709	0.086868063	NA	0.027017585	0.027017585
ARPC5L	0.594304446	6	1	DOWN	0.013536232	0.29	-0.065213265	0.188600698	0.108902039	-0.332393969	0.061219135
CDK10	0.594430531	6	1	DOWN	0.073427875	0.57	0.208212397	0.15850142	-0.499846085	-0.106297691	0.115964648
CAPN12	0.594839408	6	1	DOWN	-0.044122368	0.53	0.157558058	0.146476179	1.29004371	0.843173439	0.343779029
AUTS2	0.595043921	6	1	UP	-0.026743501	-0.29	-0.06075107	-0.130452974	-0.169181042	0.138133096	-0.095602022
UXS1	0.595043921	6	1	UP	-0.067172312	-0.13	0.001041075	0.08099359	-0.484218287	0.05243327	-0.033065618
MEN1	0.595050413	6	1	DOWN	0.099213462	0.22	-0.574783127	0.084272871	0.431202567	0.030562177	0.091743166
CARD14	0.595118633	5	1	UP	-0.024713608	0.31	-0.324382408	0.204809984	NA	-0.413190947	-0.024713608
UNC119	0.595248483	6	1	DOWN	0.074295105	0.2	-0.242065831	0.084803363	-0.033829786	0.448089255	0.079549234
PMP22	0.595459359	6	1	UP	0.103171775	-0.29	0.336506909	-0.438994594	-0.765774099	-0.568592501	-0.364497297
FPGT	0.595657757	5	1	DOWN	-0.061851202	-0.03	NA	0.165065624	1.906229216	-0.110991946	-0.03
GAS7	0.595681243	6	1	UP	0.062928034	-0.3	-0.90821093	0.333881421	-0.24989165	-0.085256555	-0.167574102
TSTD1	0.595752438	5	1	DOWN	-0.075519907	0.42	NA	0.053776814	-0.756099555	-0.064030211	-0.064030211
CCRL2	0.596040267	4	1	UP	0.1265098	-0.06	0.052341619	NA	NA	0.064256512	0.058299065
FOXC1	0.596073217	6	1	UP	-0.219098409	-0.64	-0.762811642	-0.797222151	-0.0767023	0.104006637	-0.429549205
GNLY	0.596073217	6	1	DOWN	-0.082497077	0.63	0.144723716	0.061190666	2.506101931	3.563613577	0.387361858
MBD5	0.596277953	6	1	UP	0.03423803	-0.21	0.054284414	-0.27303975	-1.099000942	0.143457729	-0.087880985
DPF3	0.596315805	5	1	UP	-0.132725444	-0.15	NA	0.262729136	-0.872254281	1.236964622	-0.132725444
EFCAB6	0.59668181	5	1	UP	0.014592906	0.08	0.101306619	-0.059072321	-1.754895669	NA	0.014592906
CCDC59	0.596687602	6	1	DOWN	0.014241947	0.28	1.657819879	0.125507867	-1.199583024	-0.193129223	0.069874907
SRXN1	0.597091779	5	1	DOWN	0.008957829	-0.04	0.146982706	0.125241536	2.205840947	NA	0.125241536
DEF6	0.597091779	6	1	DOWN	0.069158331	0.45	-0.31005413	0.054070125	0.040226805	0.619545686	0.061614228
ZBTB16	0.597097485	6	1	UP	-0.069659142	-0.85	-1.002556432	-0.35707024	-1.608747864	-0.070570007	-0.60353512
IPO11	0.597289958	5	1	UP	0.001889208	-0.08	0.607156948	NA	-0.142242109	-0.007908816	-0.007908816
NRG4	0.597289958	6	1	DOWN	0.036680667	0.54	0.563545858	-0.074122894	0.037507131	-0.135331106	0.037093899
STARD13	0.597501947	6	1	UP	0.131350213	-0.28	-0.08676131	-0.270001781	-1.109415404	0.174872022	-0.178381546
CRNN	0.597600842	4	1	UP	NA	0.64	-0.174524367	0.549219506	0.001666567	NA	0.275443036
SLC39A3	0.597707105	5	1	DOWN	-0.062052585	0.12	-0.739520289	NA	0.678428702	0.039022548	0.039022548
RBM41	0.59771275	6	1	DOWN	0.036462556	0.32	0.564029643	0.284260905	-0.975838367	-0.003345362	0.160361731
ZSCAN30	0.597754223	5	1	DOWN	-0.095559806	0.07	NA	-0.18839395	1.153907735	0.015970832	0.015970832
CYFIP1	0.597912313	5	1	UP	0.045289122	NA	-0.081011718	0.015583132	-0.85639215	-0.302234268	-0.081011718
PALLD	0.597912313	6	1	UP	-0.01654535	-0.32	0.779670908	-0.233418646	0.120867536	-0.00925549	-0.01290042
DYNLL1	0.597917956	6	1	DOWN	0.012345522	0.22	0.560827567	0.068940964	0.215875942	-0.368767329	0.142408453
COX6B1	0.59805702	6	1	DOWN	-0.112500681	0.35	0.437664801	-0.034603544	-0.273232662	0.122757977	0.044077217
NPNT	0.598117571	5	1	UP	0.014633875	0.12	0.035829126	-0.280111604	-0.894241934	NA	0.014633875
IDUA	0.598210411	6	1	DOWN	0.014624608	0.62	-0.692888153	0.032102468	-0.654359676	0.863831107	0.023363538
AGPAT4	0.598328543	6	1	DOWN	0.268669192	0.34	0.056839258	-0.182310138	1.118661116	0.312167544	0.290418368
CPNE2	0.598345407	5	1	DOWN	0.215795366	-0.12	-0.172370018	-0.062035907	NA	0.464168866	-0.062035907
NDUFB8	0.598633633	6	1	DOWN	-0.09392672	0.44	0.197855377	-0.223945437	0.142442377	0.117652755	0.130047566
ADAMTSL1	0.59892239	5	1	UP	0.081849034	-0.52	0.064138903	-0.572023292	0.225845329	NA	0.064138903
FAM174A	0.598939099	6	1	UP	-0.057020676	-0.32	0.369268018	0.112818582	-0.166260662	-0.552569662	-0.111640669
TEX261	0.59936219	6	1	UP	0.038796527	-0.18	-0.592205385	-0.029792431	0.370048832	0.068883933	0.004502048
SEMA3E	0.599499652	4	1	DOWN	0.052188056	-0.39	-0.510812175	-0.097024344	NA	NA	-0.243512172
AMN	0.599513481	4	1	DOWN	-0.099813387	0.43	NA	0.175074844	NA	-0.476212429	0.037630728
SUZ12	0.599555767	6	1	UP	-0.062541337	-0.42	0.567787664	0.063487717	-0.276471001	0.022794273	-0.019873532
RPS19	0.599561715	6	1	DOWN	0.129104111	0.34	0.056135528	0.028718132	-0.054314198	-0.110137135	0.04242683
JAG1	0.599761423	6	1	UP	-0.069065896	-0.32	-0.141048327	0.02680325	0.09052303	-0.171846005	-0.105057112
C1ORF162	0.59976745	6	1	DOWN	0.226053131	0.39	0.212871848	-0.260729171	0.352598215	0.525905556	0.289325673
NMNAT2	0.599967128	5	1	UP	-0.052842986	0.07	-0.002758453	0.071626908	-0.699018453	NA	-0.002758453
IZUMO4	0.60017015	4	1	UP	-0.064537404	0.86	-0.204264295	NA	NA	0.157166192	0.046314394
ZNF43	0.600284584	4	1	DOWN	0.01494145	-0.4	NA	-0.225115476	NA	0.057944536	-0.105087013
ZZZ3	0.600366069	5	1	UP	NA	-0.23	0.938506611	0.079984524	0.300166987	-0.468459756	0.079984524
APOL2	0.600378688	6	1	DOWN	0.024172517	0.51	0.045973582	-0.170938407	0.166613117	0.920967711	0.106293349
MAN1A1	0.600393768	6	1	UP	0.184347375	-0.61	-0.316969824	0.05899003	-0.504834487	0.26718103	-0.128989897
MRM3	0.600515317	4	1	DOWN	0.012354908	NA	-0.292170736	0.07139276	0.002947878	NA	0.007651393
ROBO4	0.600655014	4	1	DOWN	-0.11165639	-0.19	NA	-0.135154805	NA	0.190355206	-0.123405597
IDH1	0.600797005	6	1	UP	-0.032171278	-0.46	0.28998045	-0.343602669	-0.569744597	-0.001770051	-0.187886973
RSPO4	0.600996401	5	1	UP	-0.013933428	0.19	0.140145128	-0.260083814	NA	0.154685669	0.140145128
LDHA	0.601003093	6	1	UP	-0.090510002	-0.17	0.144599041	0.030829979	-0.208007781	-0.224379411	-0.130255001
RAB29	0.601202405	5	1	DOWN	0.0244638	NA	0.086868121	-0.081575304	1.569472561	0.971015262	0.086868121
EIF4G1	0.601233113	6	1	UP	0.041208258	-0.27	-0.615038967	0.097296493	0.354675434	-0.234497127	-0.096644435
TRHDE-AS1	0.601408459	5	1	DOWN	0.031804998	-0.59	0.02750368	-0.656840175	0.975936275	NA	0.02750368
PLEKHA8P1	0.60143879	4	1	UP	NA	0.25	0.264817147	-0.037497302	-0.148506881	NA	0.106251349
GGT5	0.601454422	4	1	UP	0.059335415	0.01	-0.071506119	NA	NA	1.829653908	0.034667707
PLPPR2	0.601454422	5	1	DOWN	0.081523926	NA	-0.810560395	0.083691038	0.280515096	0.021026118	0.081523926
ZNF624	0.601614562	5	1	DOWN	0.005198583	-0.2	0.108876277	0.25542524	-0.651258572	NA	0.005198583
HOXD3	0.601669793	4	1	DOWN	0.004550196	-0.06	-0.00522945	NA	-0.135600808	NA	-0.032614725
PYCR1	0.601820716	5	1	DOWN	0.055138531	0.16	-0.056732763	0.042458252	NA	0.520934469	0.055138531
ZNF582	0.602131961	4	1	UP	0.006959223	0.08	0.01954495	NA	NA	-0.100737936	0.013252086
DNAJC27	0.602233172	5	1	UP	-0.070893857	NA	0.402957576	-0.137774201	-0.293159895	-0.00891712	-0.070893857
MX1	0.602240856	6	1	DOWN	0.113046425	0.5	0.96357179	-0.424800452	-0.035677994	1.95426984	0.306523212
COX16	0.602390149	4	1	UP	-0.011826728	0.23	NA	0.084067213	NA	0.066722061	0.075394637
OVGP1	0.602390149	5	1	DOWN	-0.061373122	0.68	0.499647411	-0.057711366	-0.347613993	NA	-0.057711366
IFT22	0.602439475	5	1	UP	0.071488481	NA	-0.191940563	-0.105982065	-1.165636818	-0.050995723	-0.105982065
ERLIN2	0.602645827	6	1	UP	0.055980973	-0.38	0.093961756	-0.102356202	-1.553232416	-0.205837092	-0.154096647
NEK9	0.602679582	5	1	UP	0.050502765	-0.12	NA	-0.077711773	0.469011778	0.156488471	0.050502765
SLC37A2	0.60273844	5	1	UP	NA	-0.47	-0.247615077	0.089983894	2.452558173	0.076183961	0.076183961
ARHGAP32	0.602860534	6	1	UP	-0.186619699	-0.21	-0.51573544	0.094367193	0.012518538	-0.749113372	-0.19830985
CERCAM	0.603058682	5	1	UP	0.099615475	-0.07	-0.182571815	-0.167065616	NA	0.229783775	-0.07
DOP1B	0.603258657	4	1	DOWN	-0.033493648	NA	-0.442867048	-0.082059878	0.535020895	NA	-0.057776763
VAV1	0.603273948	6	1	DOWN	0.119090403	0.35	-0.007648447	-0.116394283	0.568879481	1.674875972	0.234545201
SMG9	0.603471736	6	1	DOWN	0.009276906	0.3	-0.091179763	-0.052305595	1.682536438	0.143203831	0.076240369
CEP41	0.60351976	5	1	DOWN	0.100898953	-0.03	-0.111785022	-0.10298714	NA	0.102234857	-0.03
TIGD2	0.603548299	4	1	DOWN	-0.078445708	-0.19	0.050601858	-0.044464225	NA	NA	-0.061454966
ASCC1	0.603751249	6	1	UP	-0.124297189	-0.23	-0.024314544	0.086510485	0.324199633	-0.038596379	-0.031455461
KIF3C	0.603751249	4	1	DOWN	-0.013706646	-0.22	-0.19761743	0.104284427	NA	NA	-0.105662038
RPL23AP32	0.603838011	4	1	DOWN	NA	0.34	-0.166500274	-0.209502545	-0.278095094	NA	-0.188001409
TGOLN2	0.603894511	6	1	UP	0.019631877	-0.25	-0.17007837	-0.106257799	-0.287260096	0.107731237	-0.138168085
TOMM20	0.603982792	6	1	UP	-0.001404783	-0.27	0.40020909	0.028816737	0.020505835	-0.408015742	0.009550526
MAPT	0.604308515	6	1	UP	-0.162557568	-0.29	-1.064280886	-0.180916215	-0.766521991	-0.111829599	-0.235458107
TYROBP	0.604308515	6	1	DOWN	0.30245427	0.45	-0.381728153	-0.082016204	0.998138346	0.382924184	0.342689227
CEP152	0.604677744	6	1	DOWN	-0.046980174	0.36	0.527752057	0.018980058	0.299642698	0.101059221	0.20035096
TBATA	0.604677744	4	1	DOWN	NA	-0.08	-0.126410368	-0.132007693	-0.339489215	NA	-0.129209031
SYT8	0.604707565	5	1	UP	0.099425538	0.42	-1.305354632	0.185634564	NA	-1.311836351	0.099425538
PFKFB3	0.604722756	6	1	UP	-0.146116459	-0.44	-0.550639089	-0.028045919	0.0262313	0.06649214	-0.087081189
ZKSCAN2	0.604801767	5	1	DOWN	0.061173293	0.2	-0.24047755	0.068819731	-0.712094047	NA	0.061173293
BATF3	0.604918996	6	1	DOWN	0.082514516	0.91	0.070351322	0.031495892	-0.148529915	0.186651794	0.076432919
PNLIPRP3	0.604929966	6	1	UP	-0.139075416	-0.77	-0.036722644	-0.667351043	2.000991485	0.093110596	-0.08789903
ZNF81	0.605125947	5	1	UP	-0.068917593	0.02	-0.105722178	0.155498087	-0.102595133	NA	-0.068917593
RPAIN	0.605137234	6	1	DOWN	-0.064434193	0.2	1.320157975	0.182205219	2.075013006	-0.137464021	0.19110261
CMAHP	0.605243167	4	1	UP	NA	0.04	0.872872614	0.237750615	-0.554808176	NA	0.138875307
CCDC102A	0.605332948	5	1	UP	-0.028933555	0.2	-0.371484675	NA	0.090942392	0.346266929	0.090942392
CTIF	0.605344561	6	1	UP	-0.0486773	-0.27	-0.562132299	0.129882081	-0.546224756	0.181762396	-0.15933865
ZWINT	0.605344561	6	1	DOWN	0.054418603	0.27	0.463259289	0.247087279	1.229481975	0.041670028	0.25854364
EDC3	0.605539999	5	1	DOWN	-0.000518825	-0.01	-0.471833101	0.245482037	NA	0.038242293	-0.000518825
B3GALT6	0.605577745	5	1	DOWN	-0.078189182	0.16	-0.910713805	-0.027298701	NA	0.101934922	-0.027298701
HS3ST1	0.605747099	5	1	DOWN	0.084040846	NA	0.060834935	-0.150664244	1.184710972	1.517451481	0.084040846
CHST11	0.60595425	5	1	DOWN	0.072360796	-0.03	0.019148534	-0.133529811	NA	1.395105401	0.019148534
FBXO7	0.605966899	6	1	UP	0.004065241	-0.14	-0.417841488	-0.159598097	-0.458468792	-0.026865039	-0.149799049
EPOR	0.606158214	6	1	DOWN	0.095526711	0.4	-0.103750199	-0.040897374	-0.459444502	0.488429728	0.027314668
GJB4	0.606161451	5	1	UP	NA	-0.05	-0.73708559	0.130334595	-0.258408488	-0.055739374	-0.055739374
ZNF688	0.606161451	6	1	DOWN	-0.094527069	0.34	-0.576587483	0.158873968	0.219969234	0.146516014	0.152694991
GRK3	0.606301188	4	1	UP	0.201185486	NA	-0.020613352	0.056274071	0.228831635	NA	0.128729779
SHC3	0.606301188	5	1	DOWN	-0.040037804	0.66	-0.066307054	-0.199360873	NA	0.060287252	-0.040037804
NDOR1	0.606588966	5	1	DOWN	0.135802252	0.16	-0.038783238	0.099610151	-1.487378762	NA	0.099610151
CLASP2	0.60673896	5	1	UP	-0.048371393	-0.34	0.424247571	0.208904369	NA	0.064583925	0.064583925
IRX5	0.607005314	6	1	UP	-0.221100273	-0.22	-0.150701547	-0.042541605	-0.289682386	-0.278434109	-0.220550136
TTC14	0.607029438	6	1	DOWN	-0.03341497	0.4	0.672891029	-0.153939011	-0.511123722	0.205202668	0.085893849
UBXN11	0.607029438	6	1	DOWN	0.049832545	0.72	-0.458037323	-0.034540527	-0.759223161	0.674376822	0.007646009
C19ORF33	0.607213174	6	1	DOWN	0.069904985	0.83	0.66216625	0.178285797	-0.235294978	-0.783669894	0.124095391
MRPL23	0.607230058	5	1	DOWN	-0.106695087	0.21	-0.487469161	0.04893699	NA	0.092592348	0.04893699
WWP2	0.607451802	5	1	UP	-0.023465924	-0.11	0.003103748	0.127667227	NA	0.317536028	0.003103748
OAT	0.607451802	6	1	UP	-0.100794819	-0.44	0.683822833	0.037271489	0.643294327	-0.260584652	-0.031761665
SLFN12	0.607451802	5	1	UP	-0.116916841	-0.04	0.169785274	0.054537448	NA	0.619804781	0.054537448
MACO1	0.60746241	4	1	UP	0.031904809	NA	0.345722157	0.261114717	-0.345337305	NA	0.146509763
CPT1A	0.607629074	6	1	UP	-0.064531501	-0.33	-0.268129609	-0.056729526	1.36736227	0.010711436	-0.060630514
HOXD-AS2	0.607694817	4	1	UP	0.085123949	0.28	NA	-0.05404705	NA	-0.006126778	0.039498586
BCL2L1	0.607901289	6	1	UP	-0.005994248	-0.3	-0.941000244	0.09030116	0.788638203	0.125367081	0.042153456
VAMP1	0.608028503	6	1	DOWN	0.002116592	0.6	-0.068609026	-0.264928846	0.395717118	0.911971055	0.198916855
MRPL17	0.608236203	5	1	UP	-0.011424321	0.38	0.361350404	NA	-0.052870077	-0.45642544	-0.011424321
TSPYL1	0.608443953	6	1	UP	0.015497652	-0.35	-0.236640731	0.045575174	-0.192751542	-0.432588012	-0.214696137
GEN1	0.608443953	6	1	DOWN	0.039262341	0.43	0.095700462	0.196719351	-1.219658638	-0.216322914	0.067481402
EEF2KMT	0.608443953	5	1	DOWN	0.065157826	NA	-0.100730705	0.03260395	2.350643381	-0.145641079	0.03260395
HLA-DMB	0.608669861	6	1	DOWN	0.2122247	0.35	-0.240654123	-0.11579204	0.111329164	0.391544243	0.161776932
PSMC3	0.608878197	6	1	DOWN	0.045297564	0.29	0.371212903	0.122383857	0.048981672	0.08304585	0.102714854
GLI4	0.609064731	5	1	DOWN	-0.037745654	0.29	-0.550471956	0.151623348	NA	-0.152235277	-0.037745654
TMEM106A	0.609067503	5	1	DOWN	-0.005220699	0.03	NA	-0.140670738	-0.127109895	1.174306151	-0.005220699
EYA3	0.609086592	6	1	DOWN	-0.188464944	0.21	0.656897002	0.152262989	1.642885474	-0.177420741	0.181131495
TMTC1	0.609295046	6	1	UP	-0.066986152	-0.41	0.290454133	-0.183348528	-1.705658212	-0.018742765	-0.12516734
FOXI1	0.609355765	4	1	DOWN	-0.104705821	0.22	-0.072609771	-0.420131056	NA	NA	-0.088657796
TAF1D	0.609483453	6	1	DOWN	-0.046624703	0.31	0.242647779	0.080218354	0.987252903	-0.195365636	0.161433067
CSRNP2	0.60950356	6	1	UP	-0.084791352	-0.19	-0.026331822	-0.065687355	1.027341952	0.034424565	-0.046009589
NOX4	0.609556012	5	1	UP	-0.034908505	-0.29	0.110922241	0.239202023	-0.376786513	NA	-0.034908505
PUS3	0.609663153	6	1	DOWN	0.111405708	0.24	0.684573645	0.075732893	-0.438013107	-0.391630211	0.0935693
HSCB	0.609788905	6	1	DOWN	-0.020968432	0.36	0.743945325	0.01434418	-1.252277969	0.083028341	0.04868626
SLC38A2	0.609920766	6	1	UP	-0.191933672	-0.35	0.512528073	0.095020668	-0.10475538	-0.31271015	-0.148344526
ZNF442	0.610105749	5	1	DOWN	0.088091173	-0.4	0.124450453	0.148226549	-1.155138629	NA	0.088091173
EXD2	0.610129459	6	1	UP	0.018496044	-0.25	0.068627341	0.12596894	-0.341467517	-0.400228817	-0.115751978
LYSMD3	0.610315953	6	1	UP	-0.009275395	-0.53	-0.018367989	0.126047176	-1.759138805	-0.000775067	-0.013821692
CSNK1A1	0.610338211	6	1	UP	-0.074850641	-0.26	0.259469267	0.110603921	-0.963712139	-0.261344064	-0.167425321
RBL1	0.610338211	6	1	DOWN	0.077912856	0.27	0.204894034	0.358934159	0.332876772	0.340094758	0.301438386
TNNC1	0.610437203	4	1	UP	0.169450255	0.21	-0.370286389	0.208817057	NA	NA	0.189133656
RBP4	0.610437203	4	1	UP	-0.061020647	-0.74	NA	0.036013153	NA	2.398526517	-0.012503747
SERPINA3	0.610437203	5	1	UP	-0.094999756	-0.22	-0.522675096	-0.846380564	2.305972063	NA	-0.22
PANK1	0.610755893	6	1	UP	-0.096402506	-0.35	-0.114009231	0.155472012	-0.830753587	-0.33558904	-0.224799135
TIGD6	0.611149254	5	1	DOWN	-0.04616926	0.07	-0.087230659	0.239766487	NA	-0.154119986	-0.04616926
LMBR1L	0.611173813	6	1	DOWN	0.146821095	0.2	-0.055023747	0.003932649	-0.584466918	0.215160971	0.075376872
RBM43	0.611357704	6	1	UP	0.129081544	-0.77	-0.274197692	-0.149012537	-0.494448706	0.023804063	-0.211605115
TMBIM6	0.611357704	6	1	UP	0.059800455	-0.42	-0.299488926	-0.064057238	0.540621465	-0.017949919	-0.041003578
PCED1A	0.611357704	6	1	DOWN	0.083918916	0.83	-0.152876994	-0.041601924	-0.111818168	0.442563076	0.021158496
RNF25	0.611566204	5	1	UP	-0.052637114	0.34	-0.255685037	0.11084903	NA	-0.091458363	-0.052637114
PPP6R3	0.611591972	6	1	DOWN	0.017361359	0.18	0.318627689	0.043549017	0.379771696	-0.04526844	0.111774508
FAAH	0.61171944	5	1	UP	0.027606531	0.57	-0.702667092	0.100716658	NA	-0.182020956	0.027606531
GTF3C4	0.611774755	6	1	UP	-0.012092752	-0.2	-0.04938051	0.173031647	-1.181154741	-0.479605949	-0.124690255
ATP5MF	0.611978202	4	1	DOWN	-0.069016918	NA	1.055198842	-0.022041965	-0.212747879	NA	-0.045529442
TNS3	0.611983356	6	1	UP	0.075290268	-0.41	-0.13096852	-0.149830976	-0.095948186	0.082483509	-0.113458353
NID2	0.612354287	5	1	DOWN	0.125252417	-0.1	NA	-0.288087915	-0.350712513	0.060150065	-0.1
CRIM1	0.612400707	6	1	UP	-0.05698756	-0.77	0.212346867	-0.154913255	-0.417540669	-0.049112282	-0.105950407
THNSL1	0.612587827	5	1	DOWN	-0.061426696	-0.04	0.354372691	-0.010862236	NA	-0.133085027	-0.04
RALBP1	0.612609458	6	1	UP	-0.017456794	-0.22	-0.064777774	0.165405098	-0.221686614	-0.500150034	-0.142388887
MANSC1	0.612609458	6	1	UP	-0.050908442	-0.33	-0.215438979	0.006277456	-0.521033254	-0.164079888	-0.189759433
TNS2	0.612818259	5	1	UP	-0.018243663	NA	-0.148734246	-0.199173166	-0.400333866	0.145634222	-0.148734246
SCTR	0.613001423	4	1	DOWN	NA	0.24	-0.075239038	0.075509436	-1.575217685	NA	0.000135199
BEX2	0.613057405	6	1	DOWN	-0.215178315	0.33	0.711771449	0.182322639	0.029067755	-0.020872533	0.105695197
NECTIN2	0.613145536	4	1	UP	0.055542318	NA	-0.823376046	0.092715762	0.332753981	NA	0.07412904
L2HGDH	0.613653964	6	1	UP	-0.07402996	-0.43	-0.315874899	0.178561183	-0.154701603	-0.040532882	-0.114365781
EDRF1	0.613686343	6	1	DOWN	0.050007401	0.23	0.505273479	-0.117136622	-0.109201451	-0.06365869	-0.006825645
HSD17B6	0.613756341	5	1	DOWN	0.013373424	-0.18	0.135926854	-0.421248034	-0.621495552	NA	-0.18
GATA6	0.613990206	4	1	DOWN	0.022695653	-0.6	-0.003132112	-0.942441435	NA	NA	-0.301566056
AADAC	0.614283152	4	1	UP	NA	-0.2	0.261397764	0.466995905	NA	-2.072196736	0.030698882
RELA	0.614313981	5	1	DOWN	0.141617049	-0.08	-0.832051296	0.078253124	NA	-0.06560393	-0.06560393
TADA1	0.614490471	6	1	UP	-0.073935859	-0.31	0.33850514	0.196008173	-0.871578979	-0.377511765	-0.19196793
IRF2BPL	0.614692125	6	1	UP	0.015241169	-0.4	-0.75692934	-0.014687705	0.4054498	-0.000883928	-0.007785816
PCP4L1	0.614692125	4	1	DOWN	-0.077749481	-0.17	-0.002849183	-0.206374269	NA	NA	-0.12387474
PDLIM4	0.614699723	5	1	UP	-0.020342153	0.13	-0.142930845	0.141872072	NA	-0.186266263	-0.020342153
ARHGEF1	0.615118377	6	1	DOWN	0.071238255	0.33	-0.39353358	-0.018657606	0.416425281	0.591946097	0.200619128
S100A2	0.615155957	6	1	DOWN	0.041624242	0.53	0.720720676	0.095519061	1.7977546	-0.284079876	0.31275953
FDXACB1	0.615537233	5	1	UP	-0.035086866	0.01	NA	0.248957272	-0.554646803	-0.437859625	-0.035086866
OTULIN	0.615537233	5	1	DOWN	0.016148577	NA	-0.081675174	0.221290584	-0.014682049	0.207556078	0.016148577
DUSP4	0.615564626	4	1	UP	0.103219024	-0.29	NA	-0.531340808	NA	1.447972374	-0.093390488
BANK1	0.615564626	4	1	DOWN	-0.18571722	-0.46	0.208072395	NA	NA	0.193029023	0.003655901
ZNF48	0.615628773	5	1	DOWN	-0.008862372	0.2	-0.194223906	0.094527746	NA	-0.166664147	-0.008862372
MORC2	0.615746735	5	1	UP	-0.027478427	0.22	-0.211563658	0.123455719	NA	0.025881391	0.025881391
KRT85	0.61586307	4	1	DOWN	NA	-0.41	-0.009767361	0.178820292	NA	0.018197985	0.004215312
SCML2	0.615956289	5	1	UP	-0.069167775	-0.09	0.021106138	0.064456815	0.768675024	NA	0.021106138
ARL3	0.616097421	5	1	UP	0.071033807	0.12	-0.164626102	0.06050247	NA	-0.102552307	0.06050247
UIMC1	0.616097421	6	1	DOWN	-0.043302582	0.27	0.909735802	-0.000816867	0.1817032	0.076881118	0.129292159
CIDEB	0.616165892	5	1	DOWN	-0.018971052	NA	-0.374792701	0.182019973	0.701006494	-0.14625746	-0.018971052
USP14	0.616207475	6	1	UP	-0.11345902	-0.17	-0.379917689	0.089282646	-0.549288619	-0.177542934	-0.173771467
ITGA7	0.616375545	5	1	UP	-0.013283481	NA	0.071270875	-0.393546837	-0.44074086	0.095746968	-0.013283481
DGAT1	0.616417959	6	1	DOWN	0.134447597	0.27	-0.804561057	0.110797709	-0.351259766	0.129342734	0.120070221
GNAO1	0.616585249	5	1	UP	-0.035102534	-0.1	-0.024114132	-0.170751981	NA	0.240705368	-0.035102534
CYLD	0.616585249	5	1	DOWN	0.020442032	-0.08	-0.26385202	0.263562775	NA	0.211557734	0.020442032
TBC1D31	0.616839105	6	1	DOWN	0.005314649	0.35	0.725940044	0.165756413	2.398813208	0.130471296	0.257878207
ZFP2	0.617214661	5	1	UP	0.050818554	0.03	0.309488126	-0.215432423	-2.748875009	NA	0.03
HIRIP3	0.617214661	6	1	DOWN	-0.010125807	0.5	0.235087113	0.161913684	-0.130407347	-0.046103629	0.075893939
RABGGTA	0.617424566	6	1	DOWN	0.011060871	0.24	-0.518066831	0.033142413	2.387601716	0.161822068	0.097482241
RNF103	0.617471274	6	1	UP	-0.077618586	-0.21	0.243257079	0.032956644	-0.15706949	-0.130856142	-0.104237364
SORBS1	0.617634521	6	1	UP	0.011125777	-0.74	-0.258161574	-0.374685998	-1.93726558	0.050915844	-0.316423786
S1PR4	0.617844526	5	1	DOWN	0.010665444	0.05	0.023394319	NA	-0.382242764	2.117637204	0.023394319
GRTP1	0.617974177	5	1	DOWN	-0.030544665	0.28	-0.147933467	0.084173815	NA	-0.285063633	-0.030544665
VPS8	0.618054581	6	1	DOWN	-0.164949599	0.18	0.172725658	0.092993082	-0.425874883	-0.014438746	0.039277168
CPAMD8	0.618264686	5	1	UP	-0.039059009	0.14	-0.004856446	-0.123228821	-1.26364704	NA	-0.039059009
PAPOLG	0.618315006	6	1	UP	-0.108251946	-0.31	-0.08537913	0.03312316	0.591563617	-0.049304129	-0.06734163
TCEAL3	0.618315006	6	1	DOWN	0.07927954	0.34	0.137036988	-0.157662364	-1.574186824	-0.011384895	0.033947323
SH3TC1	0.618412282	5	1	UP	0.182896342	0.17	-0.291064074	-0.067749496	0.644875861	NA	0.17
SRGAP2	0.618474842	5	1	UP	-0.043590808	NA	-0.338485224	0.137536362	-0.323221946	0.108824169	-0.043590808
CCDC174	0.618526089	6	1	DOWN	-0.030676656	0.24	0.489367547	0.191843918	-0.230379636	-0.000634793	0.095604562
HAUS6	0.618678852	5	1	UP	0.047021455	-0.18	NA	0.107506136	0.460484282	-0.089641486	0.047021455
SCG5	0.618685048	5	1	UP	-0.048908822	0.13	0.078245596	-0.184167411	0.735773453	NA	0.078245596
IP6K2	0.618685048	6	1	DOWN	0.033926931	0.21	0.083137735	0.162290346	2.914811674	-0.242747617	0.12271404
ATP7A	0.618948435	6	1	UP	-0.002153356	-0.37	0.121045321	-0.061355793	0.819342762	-0.344010779	-0.031754574
PDE6G	0.618980346	4	1	UP	NA	-0.01	-0.00331093	NA	0.988063383	0.248953546	0.122821308
PECAM1	0.619105611	5	1	DOWN	0.063660903	NA	-0.215254077	-0.121543314	-0.050488032	1.558753029	-0.050488032
TRIM59	0.619148906	5	1	DOWN	0.00938925	-0.13	NA	0.260597737	-0.333269605	0.105564244	0.00938925
DECR2	0.619148906	5	1	DOWN	0.021146818	0.36	-0.331400517	0.048055366	NA	0.020877427	0.021146818
DBNL	0.619159699	6	1	DOWN	0.149149908	0.13	-0.637920215	0.087329552	-0.058934786	0.339153008	0.108664776
ARMCX5	0.619315968	6	1	UP	-0.071975656	-0.25	0.311535389	0.089727082	-0.307225763	-0.2804606	-0.160987828
EXOC7	0.619371022	6	1	UP	0.082010145	-0.24	-0.345508244	-0.153644525	-0.263152265	0.245076841	-0.196822263
IFI35	0.619371022	6	1	DOWN	0.120358487	0.34	-0.198624323	-0.13324285	0.391204075	1.343010813	0.230179244
PSMD6-AS2	0.619407525	4	1	UP	0.14930703	-0.14	-0.001125813	-0.116432492	NA	NA	-0.058779152
MTERF3	0.619407525	5	1	UP	-0.028485204	NA	0.998547756	0.019233085	0.490504887	-0.440272299	0.019233085
PBLD	0.619582405	6	1	UP	0.045094532	-0.32	0.0990766	-0.292403517	-0.818487234	-0.043398457	-0.167900987
HSBP1	0.619582405	6	1	DOWN	0.002130259	0.21	1.007022876	0.113085735	0.472552638	-0.059107874	0.161542867
LPL	0.619793849	6	1	UP	-0.077557295	-1.11	-0.041974116	-0.587551051	-0.811913915	-1.054528686	-0.699732483
NOX4	0.61994734	5	1	DOWN	-0.034908505	-0.29	0.110922241	0.239202023	-0.376786513	NA	-0.034908505
ACD	0.61994734	6	1	DOWN	0.082673471	0.32	-0.703796351	0.100238615	0.087003776	0.436870263	0.093621195
NEDD8	0.620005353	6	1	DOWN	-0.018989668	0.34	0.576078953	0.064154638	-0.132641792	0.064853497	0.064504067
AP4M1	0.620368506	5	1	UP	-0.010320359	0.2	-0.222316581	0.077716408	NA	0.040294493	0.040294493
ZNF713	0.620579164	5	1	UP	0.093633782	-0.03	0.071202166	NA	-1.632618516	-0.091942561	-0.03
BAG5	0.620579164	6	1	UP	0.04022178	-0.17	-0.16623484	0.079783189	-0.337397404	-0.565630253	-0.16811742
EXOC3L4	0.620760268	4	1	DOWN	-0.038263466	0.51	-0.10850339	NA	-0.385780896	NA	-0.073383428
AEBP2	0.620789873	6	1	UP	-0.050844601	-0.36	0.419031589	0.163614125	-1.043800712	-0.408490292	-0.2054223
TNRC18	0.620789873	5	1	DOWN	0.003648618	-0.21	0.057044789	0.138725399	NA	0.194123576	0.057044789
DSP	0.621000632	6	1	UP	0.016676338	-0.36	0.854677611	0.082545782	-0.431826902	-0.85999882	-0.171661831
IFIT5	0.621000632	5	1	DOWN	0.031989775	-0.08	0.114048805	-0.111541844	NA	0.184787659	0.031989775
TRIM52	0.621000632	6	1	DOWN	0.080539785	0.4	-0.193415146	-0.200300123	-0.688958216	0.305471587	-0.056437681
LINC00885	0.621031283	5	1	UP	0.014152421	0.07	-0.329163548	NA	-0.329039622	-0.018584731	-0.018584731
SPNS2	0.621054078	4	1	DOWN	-0.059184185	-0.17	NA	-0.181941922	0.913613705	NA	-0.114592092
HSD17B2	0.621211442	5	1	UP	NA	-0.34	-0.193366522	-0.624502672	1.412643011	-0.049904681	-0.193366522
SESN2	0.621211442	5	1	DOWN	0.014454277	0.11	-0.052634667	-0.16271615	NA	0.391952203	0.014454277
SAP30	0.621266824	5	1	DOWN	-0.075192511	NA	0.537188797	0.007960513	0.488606103	-0.049225678	0.007960513
HGSNAT	0.621633212	5	1	DOWN	0.046689709	-0.11	-0.137498949	0.168760094	NA	0.592083041	0.046689709
GSPT2	0.621699548	6	1	UP	-0.036918345	-0.27	-0.197815765	-0.23919536	-0.446463248	-0.035266109	-0.218505563
FLRT3	0.622055183	6	1	UP	-0.072024868	-0.74	-0.056396712	0.070970194	-1.891674635	-0.822423976	-0.406012434
NDUFA3	0.622055183	6	1	DOWN	-0.026070904	0.39	-0.011221813	-0.062664774	2.936927378	0.498982488	0.189389094
ALKBH3	0.622123699	6	1	DOWN	-0.050443558	0.23	0.393314116	0.06687189	2.331028375	-0.12121879	0.148435945
IRF1	0.622266244	6	1	DOWN	-0.057344764	0.36	0.043505708	-0.193914484	1.35760429	1.093224669	0.201752854
SLC29A3	0.622266244	5	1	DOWN	0.053686985	0.03	-0.409982922	-0.091871191	NA	1.139081795	0.03
TRMT44	0.622477356	5	1	UP	0.044606753	-0.08	-0.129879207	NA	-0.431119253	-0.090085951	-0.090085951
TMEM30B	0.622477356	6	1	UP	-0.061680101	-0.53	-0.035229998	0.065638688	0.241478552	-0.731816961	-0.048455049
GGA1	0.622477356	6	1	DOWN	0.05343527	0.3	-0.452578803	0.066085537	0.908457398	0.450439387	0.183042768
RUNX3	0.622548091	6	1	UP	0.02851963	-0.32	-0.395313666	-0.4944306	0.18788373	0.619520283	-0.145740185
SDCCAG8	0.622548091	6	1	DOWN	-0.064323252	0.2	0.520381082	0.24985624	0.793925021	-0.297648508	0.22492812
ABCA9	0.622688518	5	1	UP	0.065805138	-0.06	-0.018336875	-0.362694906	-0.699261872	NA	-0.06
HTRA2	0.622760378	6	1	DOWN	0.118397984	0.26	-0.330195608	0.045752975	1.265566791	0.028315614	0.082075479
MRPL49	0.622972725	6	1	UP	0.182770367	-0.19	-0.435851534	-0.01403887	0.219168248	-0.193594995	-0.102019435
SERPINB9	0.623248138	5	1	UP	-0.122219779	0.08	NA	-0.346864891	-1.067632715	1.98770376	-0.122219779
CAPN7	0.6233976	6	1	UP	-0.099253115	-0.3	0.438188128	0.030263948	-1.205048394	-0.498058265	-0.199626558
SLC39A14	0.623533669	6	1	UP	-0.02691709	-0.31	-0.320799365	-0.043690244	0.065068979	-0.412414588	-0.176845122
ROM1	0.623861339	5	1	DOWN	0.002737421	0.33	-0.074105814	NA	0.294363476	0.106882446	0.106882446
KBTBD4	0.624035365	6	1	UP	-0.060706255	-0.33	-0.159972298	0.130713804	-0.373583513	-0.349377806	-0.244986149
TNS1	0.624168061	6	1	UP	0.005958531	-0.94	-0.052728789	-0.32623467	-0.3512168	0.136797077	-0.18948173
ITPRID2	0.624290557	4	1	UP	-0.039235104	NA	0.325890886	0.097304586	0.1627953	NA	0.130049943
CSNK2A1	0.62432573	6	1	UP	-0.063929006	-0.16	-0.293363487	0.147767698	0.51087665	-0.194237123	-0.111964503
TMEM138	0.624379626	6	1	DOWN	0.079240494	0.28	0.165117521	-0.00864636	-0.167025316	-0.271195291	0.035297067
COPS8	0.624460843	6	1	UP	-0.105449254	-0.16	0.243617843	-0.099187048	-0.80720311	-0.472201329	-0.132724627
ABHD13	0.624527835	6	1	UP	-0.127268286	-0.46	-0.050770959	0.267599869	-0.634740282	-0.124438421	-0.125853354
ZC3HAV1L	0.624591242	5	1	UP	0.044215115	-0.05	-0.084651309	0.142830227	-2.014368272	NA	-0.05
MYBPC1	0.624591242	5	1	UP	-0.045107964	0.12	0.058056102	-0.702987442	0.405356248	NA	0.058056102
RASGEF1A	0.624591242	5	1	DOWN	0.020924202	0.08	NA	-0.160827524	-0.306047436	1.477026285	0.020924202
SGCD	0.624673673	6	1	UP	-0.2248504	-0.36	0.017054491	-0.495615885	-1.24774878	-0.039658648	-0.2924252
ATP5ME	0.624771874	4	1	DOWN	-0.08950112	NA	1.82989854	0.042490683	-1.020316145	NA	-0.023505219
SP140	0.625014624	6	1	DOWN	0.062064377	0.85	-0.02763103	-0.313473033	2.56065183	0.930400291	0.456032188
TYMS	0.625099515	6	1	DOWN	0.110890327	0.33	0.676384247	0.254523774	-0.218028079	0.205885058	0.230204416
FAR1	0.62522639	5	1	DOWN	-0.041832601	NA	0.205673093	0.20710138	0.140395621	0.311811123	0.205673093
HOXB4	0.625650075	5	1	UP	-0.021504606	0.14	-0.19405849	0.055667226	NA	0.187716006	0.055667226
SIRPA	0.625650075	6	1	UP	-0.075617304	-0.19	-0.316825426	-0.113024903	-0.225798668	0.16122526	-0.151512451
VAX2	0.62566448	4	1	DOWN	-0.059691745	-0.11	-0.009587901	NA	-1.427876099	NA	-0.084845873
ORC6	0.62573873	6	1	DOWN	0.06638994	0.36	-0.448856231	0.247094718	0.327556767	0.127806576	0.187450647
FLI1	0.625807277	5	1	UP	-0.014311849	-0.32	NA	-0.080559527	-0.627618467	1.425112173	-0.080559527
GFPT2	0.626073961	5	1	UP	-0.028808354	0.01	-0.085925013	-0.337009305	NA	0.027430601	-0.028808354
PLEKHA2	0.626110942	5	1	UP	0.106756712	-0.26	-0.393181769	0.048808099	NA	0.356131163	0.048808099
DDT	0.62628598	5	1	DOWN	-0.083561313	0.38	0.00610975	NA	0.593480878	-0.049137995	0.00610975
ZNF460	0.626354493	4	1	UP	0.073763005	-0.62	0.054446277	NA	0.825746898	NA	0.064104641
HLA-DMA	0.62637849	6	1	DOWN	0.191697663	0.31	-0.459082546	-0.207412617	0.033035811	1.184358124	0.112366737
UTP6	0.6264624	6	1	DOWN	0.015836319	0.24	0.843503891	-0.048250696	-0.154069922	-0.057326859	-0.016207189
LSM2	0.626498049	6	1	DOWN	0.059512433	0.26	-0.087116831	0.140147324	-0.106213993	0.125249491	0.092380962
TRIM47	0.626649617	6	1	DOWN	0.084097481	0.43	-0.251789968	-0.044081331	0.440168411	-0.254356285	0.020008075
DBI	0.627086466	6	1	DOWN	-0.191779819	0.44	1.435152868	0.082138459	0.686978985	-0.145087741	0.26106923
EIF2B3	0.627409863	5	1	DOWN	-0.036297601	0.26	NA	-0.002609684	0.313712164	0.091062722	0.091062722
MGLL	0.627445968	6	1	UP	-0.042884659	-0.35	-0.574667471	-0.017512134	0.574615041	0.117672767	-0.030198397
FERMT1	0.627450969	5	1	UP	0.093364146	-0.21	-0.053488867	0.131054856	NA	-0.2065057	-0.053488867
DUSP14	0.627450969	5	1	DOWN	-0.024473707	NA	0.016569678	0.256859241	-0.727439962	-0.26686793	-0.024473707
RTN4	0.627659646	6	1	UP	-0.008272459	-0.34	-0.265633655	-0.175862604	0.471041113	-0.472303284	-0.220748129
MTSS1	0.628196421	6	1	UP	-0.071789046	-0.36	-0.092888162	-0.063078733	-0.255864116	-0.020173278	-0.082338604
ZNF554	0.628365402	4	1	DOWN	-0.19756018	0.1	NA	-0.014348603	NA	-0.106412644	-0.060380623
GSTM1	0.628408944	5	1	UP	0.00709168	-0.04	-0.675726427	-0.165352037	-0.717160246	NA	-0.165352037
FAM110D	0.62859541	4	1	UP	0.034314719	0.05	NA	NA	0.225139463	0.062634975	0.056317488
TUB	0.628834143	5	1	UP	-0.030264464	-0.02	-0.103184867	-0.260901097	-0.302859014	NA	-0.103184867
CAMKK1	0.629046819	5	1	UP	-0.014871798	0.23	-0.109333262	NA	-0.060338962	-0.757099584	-0.060338962
SPATC1L	0.629046819	5	1	DOWN	0.015545279	0.25	-0.392287716	0.154945808	NA	0.013042091	0.015545279
ZNF708	0.629046819	5	1	DOWN	0.081415819	-0.34	NA	-0.00300956	-0.637168453	0.192020289	-0.00300956
RGS13	0.629046819	5	1	DOWN	NA	-0.35	0.054279571	0.289419647	0.636966388	0.162118576	0.162118576
EDN2	0.629070007	4	1	UP	-0.012429524	0.25	0.03279953	NA	NA	0.156297187	0.094548359
SEMA4D	0.629157086	6	1	DOWN	0.111465992	0.26	-0.283452739	0.156898779	-0.320472406	0.573966249	0.134182385
SLC16A1	0.629371249	6	1	UP	-0.118205443	-0.34	-0.08731447	0.159724978	-0.498878966	-0.481045397	-0.229102722
FCER1G	0.629371249	6	1	DOWN	0.197062597	0.39	0.142411511	0.083134792	1.343757024	0.201756611	0.199409604
DIXDC1	0.629472321	6	1	UP	-0.001904438	-0.58	-0.225209083	-0.277410103	-0.565505429	-0.057992168	-0.251309593
CDC37	0.629472321	6	1	DOWN	0.07050513	0.48	-0.067124038	0.054574329	-0.082224397	0.33488393	0.062539729
THBS3	0.629585473	6	1	DOWN	0.203190881	0.41	0.046304934	0.01095663	-0.261688623	0.254258047	0.124747907
MRPL17	0.629644083	5	1	DOWN	-0.011424321	0.38	0.361350404	NA	-0.052870077	-0.45642544	-0.011424321
MYOC	0.629644083	5	1	DOWN	0.066258937	-0.63	0.038462489	-0.984096599	-0.11699223	NA	-0.11699223
SLC9A7	0.629685147	5	1	UP	-0.023154521	-0.02	-0.08858559	-0.309455402	NA	0.897656965	-0.023154521
SLC25A13	0.630014102	6	1	UP	-0.113536858	-0.2	0.135976323	0.080306821	-0.468689271	-0.447512635	-0.156768429
VAMP8	0.630019852	6	1	DOWN	-0.157554801	0.39	0.275633714	0.048836789	-0.173640435	0.052949968	0.050893378
SELENOM	0.630133891	4	1	DOWN	0.110833788	NA	-1.027628115	-0.249526711	0.168662198	NA	-0.069346462
SMARCA1	0.630442975	6	1	UP	-0.08394039	-0.25	0.685927004	-0.117596365	-1.590884177	-0.170636698	-0.144116531
COL7A1	0.630495099	6	1	DOWN	0.099021987	0.84	-0.029563106	0.135115825	-0.300017486	-0.641452482	0.03472944
ZNF607	0.63053696	5	1	UP	0.012967	0.23	-0.200291438	-0.084208007	-0.150531777	NA	-0.084208007
SDCBP	0.63053696	6	1	UP	-0.031136882	-0.82	0.329799982	-0.108763859	1.297591371	0.017873085	-0.006631899
TMEM167B	0.63053696	6	1	UP	-0.066647849	-0.23	0.080067588	0.03168708	0.025597896	-0.298051492	-0.020524976
FAM3B	0.630581415	5	1	DOWN	-0.067465934	0.58	0.068238679	-0.3103797	NA	0.0067457	0.0067457
WNT3	0.63075004	5	1	UP	0.167585581	-0.15	-0.810768131	NA	0.260660635	-0.32270946	-0.15
DYNC1LI2	0.63075004	6	1	UP	0.043380271	-0.53	0.447979496	-0.030337688	-0.083424714	-0.320363679	-0.056881201
LIAS	0.630872091	6	1	DOWN	0.109842824	0.22	0.545926604	0.072434438	-0.589881156	-0.189333099	0.091138631
STXBP4	0.630922511	4	1	UP	0.198213916	-0.1	0.078432663	NA	NA	0.043771783	0.061102223
EXD3	0.630970562	5	1	DOWN	-0.162260966	0.55	-0.660908347	NA	0.406800339	0.011129536	0.011129536
ASNS	0.631029046	5	1	DOWN	NA	0.54	0.310808898	0.035859031	-0.738260696	-0.239986857	0.035859031
ATP6V1E2	0.631208375	5	1	DOWN	-0.034651722	0.15	-0.089951347	-0.099398129	NA	0.102997432	-0.034651722
RAB27A	0.631301451	6	1	UP	-0.053623771	-0.25	0.190522774	-0.383555663	-0.174784716	-0.012976367	-0.114204243
NKG7	0.631301451	6	1	DOWN	0.008549826	0.63	0.14626245	0.0165976	3.136654983	2.898665482	0.388131225
MORN4	0.631446242	5	1	DOWN	-0.09657899	0.19	-0.000371753	-0.11269785	NA	-0.021359717	-0.021359717
CASP1	0.631516222	6	1	DOWN	0.130085671	0.26	0.913820355	0.085364304	1.277209635	0.32989378	0.29494689
KY	0.6316773	4	1	UP	0.056284186	-0.18	0.107014895	0.221134919	NA	NA	0.081649541
DEAF1	0.6316773	5	1	UP	-0.016214803	0.15	-0.633461532	0.116257926	NA	0.057313481	0.057313481
HJURP	0.631731053	6	1	DOWN	-0.060607042	0.47	0.45012579	0.416287238	0.772713993	0.017303974	0.433206514
TPPP	0.631816197	5	1	UP	0.10050218	-0.15	-0.410717691	0.288994017	NA	-0.357124048	-0.15
CSDE1	0.631816197	6	1	UP	0.071205891	-0.27	-0.469098978	0.060738809	-0.778841861	-0.417692514	-0.343846257
ZBED1	0.631973667	6	1	UP	0.142957987	-0.22	-0.808005503	-0.112129289	0.454086811	0.059954407	-0.026087441
SLC29A4	0.632160168	4	1	DOWN	NA	-0.28	-0.695189406	-0.13650248	0.269330444	NA	-0.20825124
ADIPOR2	0.6321609	6	1	UP	-0.062257634	-0.15	-0.264425291	0.032107049	1.966130272	-0.39493743	-0.106128817
DAPL1	0.632200685	6	1	DOWN	0.011432933	0.51	2.301752988	0.159971478	0.010473966	-0.693576763	0.085702205
RPL23A	0.632270104	6	1	DOWN	0.069190923	0.5	0.840628163	-0.011052556	-0.878703198	-0.172210137	0.029069184
BBX	0.632456498	6	1	UP	-0.056548666	-0.27	0.234766181	-0.115306071	1.288060412	-0.031592833	-0.04407075
HLF	0.632670033	6	1	UP	-0.05122078	-0.32	0.011019392	0.105189654	-0.272326354	-0.596981714	-0.161773567
FZD1	0.632806127	6	1	UP	-0.178100536	-0.43	-0.078047278	-0.118590564	-0.29412263	0.160468702	-0.14834555
TIMM44	0.632820626	5	1	DOWN	-0.092999997	0.19	-0.081935934	0.071426008	NA	-0.215929083	-0.081935934
CLEC4E	0.632874581	4	1	UP	NA	0.14	-0.030614612	0.057174734	NA	0.093265576	0.075220155
IFIT5	0.632883619	5	1	UP	0.031989775	-0.08	0.114048805	-0.111541844	NA	0.184787659	0.031989775
CXCL10	0.633236583	6	1	DOWN	-0.045620846	1.38	2.715495407	-0.163939312	2.974970258	0.080286535	0.730143268
ZNF736	0.633268786	4	1	DOWN	0.07245088	-0.32	NA	-0.107824324	NA	0.119754634	-0.017686722
AGTRAP	0.633268786	5	1	DOWN	0.179353188	0.06	-0.490504977	-0.170714789	NA	0.585122538	0.06
ZXDA	0.633524679	6	1	UP	0.091594479	-0.5	-0.247315937	0.018292782	1.379823679	-0.135697053	-0.058702135
GLYR1	0.633589481	6	1	UP	-0.081091002	-0.36	0.111571184	0.119652179	0.037099193	-0.07984549	-0.021373148
ARHGEF9	0.633589481	5	1	UP	-0.208732114	0.07	0.058925762	-0.028504935	NA	0.128901232	0.058925762
ATP11A	0.633753319	4	1	DOWN	-0.077355018	-0.4	NA	0.091424594	NA	-0.053761858	-0.065558438
PCTP	0.633952306	6	1	UP	-0.046577928	-0.68	-0.01019704	-0.456449885	-0.663707997	0.089005013	-0.251513907
ZNF692	0.633952306	6	1	DOWN	0.019393903	0.85	0.193345611	-0.019280606	0.247944681	-0.020281229	0.106369757
BBIP1	0.634166196	5	1	UP	-0.042502213	0.07	NA	-0.28830907	-0.929747896	0.097621205	-0.042502213
ARL13B	0.63431379	6	1	UP	-0.151748364	-0.43	0.165822881	0.121357348	-0.751863096	-0.132013313	-0.141880838
KMT5C	0.634347088	4	1	UP	0.055764137	NA	0.055742567	NA	-0.652654675	0.198942658	0.055753352
ELP5	0.634960847	6	1	DOWN	0.092384948	0.22	-0.279884741	0.215947894	0.395871679	0.148483081	0.182215487
IRF5	0.635176655	6	1	DOWN	0.106124565	0.24	-0.412654987	0.000720063	1.185905253	0.935636781	0.173062282
RHOF	0.635236403	5	1	DOWN	0.070490397	-0.28	-0.109872063	-0.081690733	NA	1.447999956	-0.081690733
ST7	0.635238257	5	1	DOWN	-0.038510971	0.19	-0.324949108	NA	0.837875201	-0.224413714	-0.038510971
CCDC61	0.635259477	5	1	UP	-0.000903895	0.28	-0.66527123	0.00607989	NA	0.099153337	0.00607989
AP2A2	0.635450597	5	1	DOWN	0.019592865	0.05	-0.408718574	-0.059081783	NA	0.044820287	0.019592865
ARID1B	0.635664841	6	1	UP	-0.044899058	-0.29	-0.02759216	0.097753105	0.960738074	-0.383274525	-0.036245609
LIMK1	0.635664841	5	1	DOWN	0.024823802	-0.06	-0.257060294	0.061645511	NA	1.061167429	0.024823802
ALDH18A1	0.635824446	6	1	UP	-0.073730427	-0.18	-0.455176226	0.123029403	0.790465455	-0.279791658	-0.126865214
CYREN	0.635976002	4	1	DOWN	-0.027967597	NA	-0.035928983	0.010651712	0.18137668	NA	-0.008657942
ARFIP1	0.636093481	6	1	UP	-0.063591403	-0.45	0.374801382	0.109409425	-1.229331036	-0.348944296	-0.206267849
ARHGAP24	0.636214952	6	1	UP	-0.078092555	-0.26	0.456742277	-0.063696193	-0.542354037	-0.012189596	-0.070894374
PJA1	0.636307878	6	1	UP	0.028403225	-0.25	-0.0761559	-0.075888945	1.180306889	-0.430173577	-0.076022422
KLF4	0.636307878	6	1	UP	-0.075554761	-0.44	0.1622641	0.175805225	-0.705427632	-0.194048766	-0.134801763
RHOU	0.636427448	5	1	UP	-0.050917976	-0.24	NA	0.096563289	0.053810019	0.195010961	0.053810019
RET	0.636522325	5	1	DOWN	0.061057959	0.05	0.090625351	-0.114857132	-1.015598983	NA	0.05
CCDC61	0.636693014	5	1	DOWN	-0.000903895	0.28	-0.66527123	0.00607989	NA	0.099153337	0.00607989
TTC5	0.63690532	6	1	UP	-0.006184528	-0.2	-0.391512988	0.202955006	0.590283208	-0.056368356	-0.031276442
RRM2	0.63690532	6	1	DOWN	-0.028811027	0.43	0.304506827	0.384162237	2.634500253	0.084857918	0.344334532
TSN	0.63716597	6	1	UP	0.057824296	-0.24	0.029234673	0.031412477	-0.280108667	-0.331425435	-0.105382664
RHOBTB2	0.63716597	6	1	UP	-0.034251001	-0.28	-0.233607748	-0.047902657	-0.854471757	0.015697122	-0.140755202
TTC22	0.637310847	5	1	UP	-0.076416853	0.23	-0.046732196	0.1900097	NA	-0.607773264	-0.046732196
ZMYND11	0.63738062	6	1	UP	-0.063094083	-0.33	0.555762001	0.081659723	-0.810674539	-0.244393196	-0.15374364
ACCS	0.63738062	6	1	DOWN	0.030736611	0.7	-0.203035691	-0.10884762	-0.160518428	1.022668395	-0.039055504
CLPP	0.637410514	5	1	UP	0.052294936	0.1	-0.651173657	-0.031381696	NA	0.012808718	0.012808718
COQ10B	0.637771121	6	1	UP	-0.122788303	-0.19	0.406602226	0.292652533	-0.532257624	-0.009631249	-0.066209776
HPS5	0.63820439	6	1	UP	-0.252544326	-0.26	-0.479807014	-0.192243814	0.695599683	0.172725138	-0.22239407
CRYGS	0.638587754	4	1	UP	0.002010827	0.58	0.272703156	-0.108796762	NA	NA	0.137356991
HOXB-AS1	0.638587754	4	1	UP	-0.023648628	0.3	NA	-0.045838914	NA	1.186751525	0.138175686
FAM149A	0.638587754	5	1	UP	-0.12920534	-0.37	-0.040036013	-0.411367149	1.539321664	NA	-0.12920534
TRAF5	0.638587754	6	1	DOWN	0.200813815	0.44	0.32954341	-0.31397727	-0.278149642	0.709202578	0.265178613
TACC1	0.638637904	6	1	UP	0.023685759	-0.29	-0.077996409	-0.346240967	-0.248265866	0.32958223	-0.163131137
F8A1	0.638654918	4	1	UP	-0.067842949	NA	-0.852690051	NA	0.630533036	0.153237113	0.042697082
GPX2	0.638669585	5	1	UP	-0.11292328	0.35	-0.341857294	0.151406145	NA	0.038869943	0.038869943
CSTF2	0.638854752	6	1	DOWN	-0.003232468	0.19	0.247077403	0.262567269	1.387898418	0.053267372	0.218538702
ANKRD17	0.639099647	6	1	UP	-0.017268024	-0.32	0.373727931	0.016649464	-0.263593247	-0.359407452	-0.140430635
ATAD2B	0.639099647	5	1	DOWN	0.032303847	0.08	NA	0.069217722	-0.556904614	0.019199993	0.032303847
UBE2V1	0.639107155	5	1	UP	0.064181434	-0.4	0.168389979	NA	-0.658290906	0.057288751	0.057288751
NAPEPLD	0.639314753	5	1	UP	-0.036368622	-0.07	0.18354935	0.126321308	NA	-0.047761206	-0.036368622
TRIM66	0.639529911	5	1	UP	0.100318506	0.35	NA	-0.215641803	-0.713496799	0.036876276	0.036876276
DNAJC9	0.639722761	6	1	DOWN	0.146103894	0.28	1.016374842	0.229853827	0.320426844	-0.062520207	0.254926914
PRRC2B	0.639864407	4	1	UP	0.031645391	NA	NA	0.105272605	1.162140552	-0.103765977	0.068458998
IQCH-AS1	0.640003816	4	1	UP	-0.009199342	0.37	NA	-0.06528272	NA	0.284966318	0.137883488
MID2	0.640003816	5	1	DOWN	-0.127719435	0.03	0.064633897	0.343955509	-0.668165101	NA	0.03
P2RX1	0.640175689	5	1	UP	0.013764722	0.21	0.129240056	-0.55950249	-0.794476456	NA	0.013764722
TGFBR3	0.640374413	6	1	UP	-0.036218498	-0.4	-0.19512964	-0.310430479	0.081412831	-0.056003952	-0.125566796
MEIS2	0.640591753	6	1	UP	-0.062838441	-0.27	0.183752949	-0.173070515	-1.457049136	-0.065589532	-0.119330023
C1QTNF7	0.64059829	5	1	DOWN	0.112171333	-0.28	NA	-0.097296971	-1.240614008	0.071724467	-0.097296971
PAGR1	0.640606461	5	1	DOWN	0.078975574	NA	-0.298642825	0.069764164	0.501880296	0.180194121	0.078975574
NEGR1	0.640903605	5	1	UP	0.1767365	-0.36	NA	-0.205236332	-0.649801783	0.151112889	-0.205236332
CHM	0.641005324	6	1	UP	-0.106793904	-0.62	0.763854428	-0.005302572	-0.287725994	-0.102443062	-0.104618483
CEP290	0.641026618	6	1	DOWN	-0.049710562	0.4	0.321616723	0.227569593	-0.333826927	0.109323056	0.168446324
TMEM131	0.641037437	5	1	DOWN	0.076083955	-0.15	0.35221353	0.057013153	NA	-0.070188016	0.057013153
PTP4A1	0.641037437	5	1	DOWN	NA	-0.27	0.542359191	0.126195422	-0.487208927	0.004434895	0.004434895
GZF1	0.641140807	5	1	UP	0.058254313	-0.08	-0.059624011	0.272709934	NA	-0.034851912	-0.034851912
TUT1	0.641140807	5	1	UP	-0.09381831	0.52	-0.63871782	NA	0.208540114	-0.019402696	-0.019402696
POLM	0.641353657	5	1	UP	-0.017044434	0.23	-0.381742354	-0.007952809	NA	0.207245043	-0.007952809
GZMK	0.641679376	6	1	DOWN	0.170352782	0.73	0.384651058	-0.183752426	1.86485008	1.204207016	0.557325529
NEO1	0.641684282	6	1	UP	-0.065062163	-0.25	-0.377486281	0.110991232	-0.395796532	-0.524022104	-0.313743141
ATG10	0.641899999	5	1	DOWN	-0.027662812	0.06	0.148834457	0.205811257	NA	0.039559927	0.06
CYCS	0.641965999	5	1	DOWN	-0.107548652	-0.19	1.668703154	0.093057029	NA	0.105991913	0.093057029
ACSL1	0.642114855	6	1	UP	-0.048670988	-0.61	0.200109529	-0.253122011	-0.2674301	-0.607154902	-0.260276055
S100A13	0.642114855	6	1	DOWN	0.007943204	0.5	0.354187843	0.191094036	1.694419219	0.076615293	0.272640939
PPP3R1	0.642332688	6	1	UP	0.046571587	-0.19	-0.464320835	0.108170473	-0.817840232	0.013376454	-0.088311773
PSME4	0.642446661	6	1	DOWN	-0.073745258	0.23	0.59735426	-0.094716676	0.238483698	0.107982943	0.168991471
B4GALT5	0.64270444	6	1	UP	-0.09782453	-0.42	-0.260847144	-0.256770325	0.705174208	0.282282544	-0.177297428
TIMMDC1	0.642768537	6	1	DOWN	0.084785452	0.17	0.463282247	0.014995769	0.388262589	-0.029328071	0.127392726
RNF115	0.642979345	5	1	UP	0.047128234	NA	-0.09369405	-0.14931984	-0.074824954	0.310043066	-0.074824954
WNT11	0.642979345	5	1	UP	0.012933129	-0.11	-0.152836683	-0.030090741	-0.86682617	NA	-0.11
TIMM9	0.642986554	6	1	DOWN	0.087282944	0.3	0.837977701	0.051808616	1.296639537	-0.258648074	0.193641472
CKMT1A	0.643168061	5	1	UP	-0.179911984	0.39	-0.053113131	NA	0.658171437	-0.101324867	-0.053113131
ZNF528	0.643195367	5	1	DOWN	0.004669802	0.11	-0.086522797	-0.090465052	NA	0.159591386	0.004669802
EPHA4	0.643204632	6	1	UP	-0.132979014	-0.28	0.019201613	-0.08937675	1.115072814	-0.475258692	-0.111177882
EDA2R	0.643408636	4	1	DOWN	-0.024519889	-0.06	-0.078689414	NA	-0.69753388	NA	-0.069344707
NEMP1	0.643627563	5	1	DOWN	0.008508752	NA	0.207611524	-0.045405835	-0.731488567	0.18875378	0.008508752
UBE2C	0.643640974	6	1	DOWN	-0.025000469	0.51	0.247390034	0.367661348	-0.712205263	0.026275181	0.136832607
ST7-AS1	0.643843738	5	1	UP	0.078963898	0.4	-0.354867029	-0.15984674	-0.572102258	NA	-0.15984674
GSS	0.643843738	6	1	DOWN	0.079930683	0.25	-0.406015987	0.051243169	1.896858716	0.0063374	0.065586926
ZDHHC5	0.643859238	6	1	UP	-0.036439453	-0.18	-0.484165444	0.108330025	-0.21354176	-0.074712903	-0.127356451
LAMC1	0.644077563	6	1	UP	0.146384488	-0.35	0.040323285	-0.270561618	-0.573935027	0.01160691	-0.129477354
FAM118B	0.644077563	6	1	DOWN	-0.068613622	0.22	0.201657507	0.0905814	0.978786623	0.178383216	0.190020361
ZNF644	0.64427624	6	1	UP	-0.062372686	-0.53	0.535909026	0.067217867	-0.674816282	-0.080949169	-0.071660927
SHFL	0.644371479	4	1	UP	0.097997925	NA	-0.053916912	-0.066154633	-0.003825434	NA	-0.028871173
KIF7	0.644612325	4	1	UP	0.071821229	0.25	-0.026630311	NA	0.08170807	NA	0.07676465
CAV2	0.644708945	6	1	UP	0.008321461	-0.36	0.673824958	-0.082339194	-0.695989728	-0.739797931	-0.221169597
ZNF761	0.644925374	5	1	DOWN	-0.079379473	-0.16	0.155411924	NA	1.141127958	-0.029203221	-0.029203221
NDST1	0.644968487	6	1	UP	-0.053707128	-0.29	-0.855399115	0.188540337	-0.098932055	-0.252211451	-0.175571753
UBR3	0.645141855	6	1	UP	-0.063615193	-0.28	0.409405762	0.190267074	-1.084988569	-0.345780157	-0.171807596
PARD6A	0.645358386	5	1	DOWN	0.019071657	-0.01	-0.409422748	NA	-0.12981277	1.299902354	-0.01
AKT3	0.64538881	6	1	UP	-0.017759001	-0.31	-0.052375411	-0.532211934	-1.085729362	0.099768009	-0.181187706
STRAP	0.645574968	6	1	UP	0.030670355	-0.21	0.296969431	-0.208420435	0.099500948	-0.271650891	-0.08887504
TRIM69	0.645574968	5	1	DOWN	-0.009853258	0.09	0.139743815	0.167108886	NA	0.485739505	0.139743815
ACOT8	0.645607568	6	1	DOWN	0.08495163	0.22	-0.435170953	0.123692415	1.152694587	0.107069486	0.11538095
CYB561D1	0.645980598	5	1	UP	0.079286919	-0.21	NA	0.056404016	-1.134334098	0.152003772	0.056404016
HIBADH	0.646008284	6	1	UP	-0.04730471	-0.44	0.290125388	-0.237551655	-0.196804291	-0.021425587	-0.122054501
ANK3	0.646045268	6	1	UP	-0.09860121	-0.27	0.303922944	-0.304253278	-0.714340024	-0.076177454	-0.184300605
NPDC1	0.646058539	5	1	UP	0.025170143	0.42	-0.760563165	-0.030112162	NA	0.154326321	0.025170143
TSLP	0.646058539	5	1	UP	-0.048357954	0.2	-0.022121733	0.52328347	NA	-0.045366712	-0.022121733
ITPRIPL1	0.646299764	4	1	UP	-0.001608747	0.14	-0.023188293	NA	NA	0.92633523	0.069195627
SLC22A15	0.646441805	5	1	DOWN	-0.011045331	-0.15	0.407801426	0.165812319	-0.94452636	NA	-0.011045331
HEYL	0.646541044	5	1	UP	-0.001350686	0.05	-0.557181022	0.078235962	-0.066145404	NA	-0.001350686
SMAD6	0.646658642	5	1	UP	-0.044245931	-0.15	-0.004381124	0.114073091	-0.649272952	NA	-0.044245931
BRCA1	0.646702281	6	1	DOWN	0.025063073	0.27	0.315106116	0.364861498	-0.290633985	0.043227878	0.156613939
TKFC	0.646762424	4	1	DOWN	-0.023029204	NA	-0.499774668	0.212776132	NA	-0.229707079	-0.126368142
MAST3	0.646782378	5	1	UP	0.000474143	0.04	-0.67952478	0.128196825	NA	0.814787193	0.04
METTL23	0.64692141	6	1	DOWN	0.054516582	0.34	0.739430027	0.006548228	-1.141222088	0.022266301	0.038391441
THOC3	0.647092468	5	1	DOWN	0.015462271	0.05	0.23901116	NA	-0.019477485	0.055959864	0.05
PDLIM7	0.6471406	6	1	DOWN	0.014143994	0.32	1.431766843	-0.319368243	1.213072765	0.53041261	0.425206305
C14ORF132	0.647309458	5	1	DOWN	0.079380182	-0.14	-0.275226108	0.117866221	NA	-0.115096526	-0.115096526
PPM1F	0.647479631	5	1	DOWN	0.162509234	NA	-0.340539338	-0.081358123	-0.125032878	0.637976261	-0.081358123
BMP6	0.647506704	5	1	UP	0.005115664	-0.39	-0.029874303	-0.052867649	-0.48149499	NA	-0.052867649
ARL1	0.64774359	6	1	UP	-0.011143919	-0.3	0.382223202	-0.068636696	-0.010635285	-0.285691459	-0.039890308
RBM39	0.648017979	6	1	DOWN	-0.034876912	0.26	0.981864518	-0.057140086	0.4306914	0.054083658	0.157041829
ERI1	0.648177927	5	1	DOWN	0.089304114	-0.05	NA	0.153883784	1.025295447	0.098687483	0.098687483
LSM5	0.648457041	6	1	DOWN	0.132210791	0.28	1.381136139	0.159881749	-0.775905226	-0.056458024	0.14604627
FAM162B	0.648473232	4	1	DOWN	-0.124688917	-0.12	NA	-0.078917752	NA	0.038011371	-0.099458876
BRAT1	0.648568679	5	1	DOWN	0.059349843	0.24	-0.351068725	NA	-0.53858149	0.013236932	0.013236932
TRIAP1	0.648676664	6	1	DOWN	0.017268586	0.21	0.545944154	0.143683413	-0.165470888	-0.254874538	0.080475999
VGLL3	0.648793889	5	1	UP	0.208256759	-0.72	0.053989672	0.121155279	-1.370243159	NA	0.053989672
ERCC5	0.648793889	4	1	UP	0.047860357	0.74	NA	0.031585701	NA	-0.119815372	0.039723029
RABGAP1	0.648829814	5	1	UP	0.012911001	-0.05	-0.134588922	NA	-0.21622268	-0.14137493	-0.134588922
TTC27	0.648829814	5	1	UP	-0.05978261	NA	0.457647557	-0.073721169	-0.171483693	-0.568771123	-0.073721169
HEMK1	0.648829814	6	1	DOWN	-0.005825675	0.36	0.151584061	-0.092431195	0.654225756	0.112869705	0.132226883
DALRD3	0.649020502	5	1	DOWN	0.025722025	0.2	-0.622866915	0.051948178	NA	-0.197582626	0.025722025
HIC2	0.649116097	6	1	UP	0.146636405	-0.24	-0.461512065	-0.052668922	-0.899655025	0.033883145	-0.146334461
THAP3	0.64926466	5	1	UP	-0.016643918	0.33	-0.20543803	0.085478659	NA	-0.248311831	-0.016643918
ZSCAN16-AS1	0.649472429	4	1	UP	-0.091569681	0.52	NA	-0.197457015	NA	0.266942631	0.087686475
TEC	0.649472429	5	1	DOWN	-0.091525084	-0.04	0.005556679	0.288676883	-0.860544931	NA	-0.04
ABCC9	0.649775712	6	1	UP	-0.089670567	-0.44	-0.022692909	-0.241778789	-0.474541613	-0.032479913	-0.165724678
IWS1	0.64988165	6	1	DOWN	0.144377446	0.42	1.225976953	-0.05472696	-0.913214107	-0.046878435	0.048749506
SCARB2	0.649917313	6	1	UP	-0.045455911	-0.24	0.143511781	-0.12151903	-0.127918171	-0.339034707	-0.1247186
DCAF10	0.649917313	5	1	DOWN	0.083268049	-0.05	NA	0.095801845	-0.144458306	-0.312378826	-0.05
SCGB1B2P	0.650068517	4	1	DOWN	-0.056423125	0.13	0.01147074	NA	NA	0.072855226	0.042162983
F2RL2	0.650068517	4	1	DOWN	0.136395624	0.16	NA	-0.044225099	-0.927971269	NA	0.046085262
PFN1	0.650068517	6	1	DOWN	0.186695626	0.23	-0.452902336	0.000836212	-0.013319947	0.584137224	0.093765919
DYRK1A	0.650134966	6	1	UP	-0.065714368	-0.24	0.348082919	0.01269614	0.611253877	-0.167873831	-0.026509114
STX4	0.650166743	6	1	DOWN	0.099717035	0.44	-0.184787457	0.050028576	0.273113172	0.054516144	0.07711659
GTF3C3	0.650656068	6	1	UP	-0.001030211	-0.17	0.654242324	-0.094970053	-0.635961173	-0.412137317	-0.132485027
IRF7	0.650788231	6	1	DOWN	-0.014580509	0.66	-0.105275868	-0.000723676	0.58002026	1.245390426	0.289648292
DNAAF5	0.651084304	4	1	DOWN	-0.042569631	NA	-0.286773975	0.13652442	NA	-0.058550229	-0.05055993
METRN	0.651223997	5	1	DOWN	-0.040250793	0.12	-0.621578651	0.034707777	NA	0.079998696	0.034707777
TFAP2A	0.651316986	6	1	UP	-0.193005023	-0.26	-0.483621158	-0.103242111	-0.834236664	-1.107331566	-0.371810579
COL28A1	0.651441956	5	1	UP	0.012619969	-0.07	0.03327003	-0.414095739	-2.322657503	NA	-0.07
FBXO45	0.651441956	5	1	DOWN	0.094982407	-0.08	NA	0.308022659	-0.216092597	-0.328966425	-0.08
KDM3B	0.651537417	6	1	UP	-0.047558493	-0.22	-0.349415532	0.066396964	0.099450532	-0.065144678	-0.056351585
WHAMM	0.651537417	6	1	DOWN	-0.153914629	0.17	0.432555143	0.033454324	0.519419532	-0.099854975	0.101727162
ZBTB41	0.651733618	5	1	DOWN	0.0011528	-0.59	0.253920527	0.095338614	NA	-0.185668914	0.0011528
CRAMP1	0.651878029	5	1	UP	-0.065164672	NA	-0.274740715	-0.010924617	-0.207719445	-0.21703965	-0.207719445
NCOA4	0.652096141	5	1	DOWN	0.014114311	NA	0.28688448	0.043132116	0.077093772	-0.12921315	0.043132116
DNAJC1	0.652199081	6	1	DOWN	-0.131498364	0.3	0.202883467	0.059961331	0.315874514	-0.01084752	0.131422399
CCDC74A	0.652288054	4	1	UP	-0.006507757	0.48	0.222099686	NA	NA	0.05780752	0.139953603
TCHH	0.652314305	5	1	UP	-0.080749404	0.09	0.521282399	-0.034164908	NA	-0.004096499	-0.004096499
NRN1	0.65253252	6	1	UP	0.119112056	-0.46	0.035589403	-0.250147393	-0.721056314	0.087821622	-0.107278995
QTRT2	0.652617014	4	1	DOWN	-0.039873621	NA	0.099319997	0.124314688	-0.771524965	NA	0.029723188
PRX	0.652638818	4	1	DOWN	0.03552029	-0.27	-0.180919108	NA	NA	0.022430622	-0.079244243
ZSCAN25	0.6533031	6	1	UP	0.077698937	-0.29	-0.220441983	0.118644285	-0.639862324	-0.145354398	-0.182898191
ZMIZ1	0.653405891	6	1	UP	0.020630982	-0.52	-0.378084614	-0.178761484	-0.06699868	0.150801196	-0.122880082
BST1	0.653405891	5	1	DOWN	0.059367371	-0.31	0.014646751	-0.16893135	NA	-0.052586648	-0.052586648
PDE8B	0.653842884	5	1	DOWN	-0.029529042	-0.2	-0.047667732	0.221611319	0.868921957	NA	-0.029529042
MIR4458HG	0.653890883	4	1	UP	-0.095427001	0.56	NA	-0.180338919	NA	-0.314061076	-0.13788296
GMPS	0.653890883	5	1	DOWN	0.000881771	-0.1	0.344438072	0.069509732	NA	-0.413684229	0.000881771
CLP1	0.654061456	5	1	UP	0.046334801	NA	-0.282988744	0.145966761	-0.447071197	-0.461947347	-0.282988744
TNXB	0.654450458	4	1	UP	0.1694355	-0.36	NA	-0.078377658	NA	0.108744226	0.015183284
AFF4	0.654498756	6	1	UP	-0.016990183	-0.48	0.381185171	-0.236200904	0.355277545	-0.023369355	-0.020179769
MANBA	0.654498756	6	1	DOWN	-0.070794692	0.32	0.240802312	-0.116054766	1.646619695	0.270937647	0.255869979
ICA1L	0.654498756	5	1	DOWN	0.028796781	0.02	-0.025807892	-0.26372475	NA	0.842821128	0.02
MTRR	0.654533684	6	1	UP	0.016189992	-0.36	-0.305011287	0.118812494	0.414703249	-0.102269476	-0.043039742
VMAC	0.654717482	5	1	UP	0.135832455	-0.1	-0.101593239	NA	-1.069719323	0.200010579	-0.1
ZNF607	0.655019985	5	1	DOWN	0.012967	0.23	-0.200291438	-0.084208007	-0.150531777	NA	-0.084208007
C2CD3	0.655019985	6	1	DOWN	0.094694148	0.24	-0.019923473	-0.133667635	-0.360736707	0.10518814	0.037385338
GMFB	0.655263216	6	1	UP	-0.07456617	-0.46	0.413394677	0.125220692	-0.138163228	-0.100320941	-0.087443556
ZNF436	0.655515809	6	1	UP	0.035895603	-0.25	-0.604355887	-0.05253028	-1.044162867	-0.292249437	-0.271124718
PIEZO2	0.655592899	5	1	UP	0.024671253	-0.11	0.103882059	-0.401442981	-0.298213059	NA	-0.11
U2AF1L4	0.655749842	6	1	DOWN	-0.001350401	0.83	0.00378257	-0.058704624	-0.62001227	0.762552643	0.001216085
SLF2	0.656030915	5	1	UP	-0.070255789	NA	0.10539305	0.059619607	-0.529375659	0.189364758	0.059619607
GNPTAB	0.656180839	6	1	UP	-0.214766981	-0.25	0.189243586	-0.093759175	-0.175814726	-0.517539112	-0.195290854
ZFAND2A	0.656180839	6	1	DOWN	0.119118607	0.46	0.96983132	0.006192596	-0.007930931	0.013658878	0.066388743
MSH5	0.656236685	4	1	DOWN	0.015697369	-0.18	-0.137157139	NA	0.080750297	NA	-0.060729885
NOL9	0.656437862	5	1	UP	-0.07061118	0.24	-0.392364953	0.161837147	NA	0.014693419	0.014693419
WDTC1	0.6565098	5	1	UP	0.078204949	-0.29	-0.122640304	0.077421609	NA	0.06476993	0.06476993
SH3YL1	0.65684643	6	1	UP	-0.104095184	-0.31	0.180671169	0.103716349	-0.536969722	-0.857092737	-0.207047592
DTNA	0.657068419	6	1	UP	-0.253638967	-0.39	-0.232972022	-0.612791977	-0.131420011	0.259391423	-0.243305495
WDR5B	0.657126851	5	1	UP	0.131628106	NA	-0.179918671	-0.0163311	-0.406275585	-0.205271346	-0.179918671
HSD17B6	0.657346192	5	1	UP	0.013373424	-0.18	0.135926854	-0.421248034	-0.621495552	NA	-0.18
BSDC1	0.657512584	6	1	UP	0.014983114	-0.2	-0.357004972	0.028268336	0.044299806	-0.09250252	-0.038759703
U2AF1	0.657710972	5	1	UP	-0.079343717	0.29	-0.094565371	NA	-0.871088449	0.014230129	-0.079343717
LILRA2	0.657718475	4	1	UP	NA	-0.03	NA	0.087193924	1.248128436	0.167385097	0.127289511
HMGCS1	0.657734761	6	1	UP	-0.080035811	-0.83	0.176585088	-0.151251923	0.339256695	-0.3494771	-0.115643867
OSBPL3	0.657734761	6	1	DOWN	0.090369498	0.23	0.287816477	0.116103059	0.467275361	0.081471677	0.173051529
DEGS1	0.657785027	6	1	UP	0.037733701	-0.34	-0.199289342	0.149679303	-0.327505765	-1.055105547	-0.263397553
RAB20	0.657785027	5	1	UP	-0.021881716	-0.11	-0.021305504	-0.155107366	NA	0.067937493	-0.021881716
SOAT1	0.657957	6	1	UP	-0.118618807	-1.18	0.108138518	-0.768440756	0.058450516	0.010623966	-0.053997421
RRP36	0.657957	6	1	DOWN	0.055476094	0.23	0.369093343	0.148511972	0.317484871	-0.070358926	0.189255986
FEM1B	0.658004522	6	1	UP	-0.049463628	-0.27	-0.504971291	0.146766017	0.349698099	-0.457235643	-0.159731814
ERCC2	0.658401665	6	1	DOWN	0.09903577	0.25	-0.670663805	0.111644148	0.537889461	0.376907041	0.180822074
MORF4L2-AS1	0.658532673	4	1	DOWN	-0.083411863	0.26	0.093277787	-0.320822391	NA	NA	0.004932962
MAML3	0.658624092	6	1	UP	-0.063647662	-0.32	-0.322694443	0.170924281	-0.278955012	0.146799153	-0.171301337
TNFAIP8L2	0.658846581	6	1	DOWN	0.048166539	0.48	-0.104228772	-0.036503935	0.753230579	0.144542602	0.09635457
NID2	0.658883012	5	1	UP	0.125252417	-0.1	NA	-0.288087915	-0.350712513	0.060150065	-0.1
KLHL6	0.658928242	4	1	UP	0.053586497	0.02	0.100536812	NA	NA	0.234813085	0.077061654
ZNF41	0.658983829	4	1	UP	0.099850586	-0.23	0.069953172	NA	1.157178854	NA	0.084901879
EMILIN1	0.658983829	4	1	DOWN	-0.002350896	-0.19	NA	NA	-1.875344586	1.057119434	-0.096175448
WWC2	0.659069133	6	1	UP	-0.0813363	-0.41	0.080966412	-0.119102905	-1.080841963	-0.093919403	-0.106511154
HPGDS	0.659069133	6	1	DOWN	0.038716346	0.38	0.037662193	0.259038283	-0.857851069	0.12162648	0.080171413
GIMAP1	0.659102763	5	1	DOWN	0.068817219	-0.05	NA	-0.119911905	0.089764497	1.618692598	0.068817219
AKAP17A	0.659162298	6	1	DOWN	-0.062494042	0.28	0.433139763	-0.036056565	0.387027126	0.111024317	0.195512158
IGFBP7	0.659291748	6	1	UP	0.040001573	-0.31	-1.006913985	-0.534153935	0.682954473	-0.007926266	-0.158963133
GCH1	0.659322565	5	1	DOWN	-0.002771955	-0.26	0.070180263	0.162422191	NA	0.157595366	0.070180263
EMILIN3	0.659533536	4	1	DOWN	0.012732399	-0.66	-0.140802967	-0.032266854	NA	NA	-0.08653491
PER3	0.659762324	5	1	DOWN	0.059766285	-0.11	0.347955058	-0.029813591	NA	-0.190847049	-0.029813591
ABRAXAS2	0.65989526	4	1	UP	-0.146678332	NA	0.541880226	0.224304157	0.003158072	NA	0.113731115
FAM174C	0.65989526	4	1	DOWN	0.116574781	NA	-1.038554775	-0.003887462	-0.83195418	NA	-0.417920821
NUP210	0.660139102	5	1	DOWN	-0.036904118	0.27	-0.131841573	-0.088494529	NA	0.816755283	-0.036904118
PTCH1	0.660202287	6	1	UP	0.010510916	-0.5	-0.297665884	0.215655766	-0.846191151	-0.225840003	-0.261752943
POLR1B	0.660256434	4	1	DOWN	0.073150691	-0.14	NA	0.233175502	NA	-0.420229606	-0.033424655
RPS11	0.661074922	6	1	DOWN	0.121176599	0.22	0.433360691	0.004734073	-0.266577302	-0.101654404	0.062955336
SUV39H2	0.661082829	5	1	DOWN	0.039806301	NA	0.018727884	0.223903786	-0.470493259	-0.070754765	0.018727884
BLOC1S1	0.661082829	6	1	DOWN	0.04931564	0.49	0.468306736	0.029439738	-0.164445929	0.331552613	0.190434126
GRB2	0.661117046	6	1	UP	0.022863247	-0.41	-0.342976017	0.118436982	-0.530403153	0.505432468	-0.160056385
DNMBP	0.661523408	5	1	UP	-0.034277488	0.02	0.003449094	0.045163734	NA	-0.728789581	0.003449094
SULF2	0.661523408	6	1	DOWN	0.044348012	0.32	0.357887663	0.22602182	0.861733416	0.337691199	0.3288456
CD2BP2	0.661523408	6	1	DOWN	0.0826812	0.24	-0.485456301	0.112686878	0.195501229	-0.011902963	0.097684039
FAM180B	0.661850972	4	1	UP	0.03401916	0.08	-0.003993414	NA	NA	1.71698228	0.05700958
THEMIS	0.661964193	5	1	UP	0.071031226	-0.3	-0.024640751	-0.396124105	NA	0.236108653	-0.024640751
ARHGEF40	0.661968015	6	1	UP	0.041610107	-0.27	-0.18158107	-0.442227696	-0.504990327	-0.006075163	-0.225790535
POLE4	0.662191445	6	1	DOWN	0.086590136	0.35	0.603396954	0.06719852	0.522588405	0.184411805	0.267205903
NDUFAF1	0.662260735	5	1	DOWN	-0.100744833	0.05	0.173186683	-0.045620938	NA	-0.0465226	-0.045620938
CDC73	0.662340528	5	1	UP	0.03847403	-0.38	0.040773969	0.159228927	NA	-0.086674329	0.03847403
DCP1A	0.662623201	5	1	DOWN	0.094976735	NA	-0.495685627	-0.057740344	1.245017673	0.024372696	0.024372696
KIAA1614	0.662800886	4	1	DOWN	0.022854469	-0.42	0.033529004	NA	NA	0.094149888	0.028191736
TLR2	0.662800886	4	1	DOWN	0.090441031	-0.07	NA	-0.326865659	NA	0.404299869	0.010220515
VMP1	0.663067053	5	1	DOWN	-0.091667078	-0.09	0.253648705	NA	0.276398108	0.176548532	0.176548532
METTL8	0.663085795	6	1	DOWN	0.039471785	0.22	-0.017743697	0.301846089	-1.069232369	-0.050987965	0.010864044
PBX1	0.663287779	6	1	UP	0.003436926	-0.44	-0.240118623	-0.157407922	0.280372022	0.027447248	-0.076985498
SLC16A11	0.663474597	5	1	UP	-0.086864572	0.3	-0.094359903	0.08155592	NA	0.05573154	0.05573154
MED6	0.66398115	6	1	DOWN	-0.005551366	0.28	0.621635912	0.178213107	-0.054654575	-0.0905753	0.08633087
GHR	0.664055681	6	1	UP	-0.088037792	-0.62	0.434606503	-0.042415318	-0.05973055	0.006117434	-0.051072934
ATRX	0.664055681	5	1	DOWN	-0.039163872	-0.39	0.243836252	0.154962344	NA	0.006088946	0.006088946
KREMEN2	0.664072732	6	1	DOWN	0.083216495	1.16	-0.166247258	0.133185601	-1.077914846	-0.050252417	0.016482039
SUCLA2	0.664171197	6	1	UP	0.018018782	-0.36	1.245641174	-0.029841604	-0.859934063	-0.411923174	-0.194920802
FBXL18	0.664171197	5	1	UP	-0.063242182	-0.12	NA	0.09434682	-0.321910635	0.101426894	-0.063242182
MPDZ	0.664205147	6	1	UP	-0.052594447	-0.4	0.021435551	-0.348745306	-1.054806029	-0.148825952	-0.248785629
MEGF9	0.66439218	6	1	UP	-0.005718163	-0.53	-0.088202485	0.089386285	1.438944913	-0.538875248	-0.046960324
NCAPG	0.664429206	6	1	DOWN	0.02770634	0.53	1.144460078	0.397709148	0.423645657	0.031633699	0.410677403
PRDM15	0.665036962	5	1	DOWN	-0.025426164	0.41	0.002644985	0.054349433	-0.230841356	NA	0.002644985
ANK2	0.665055437	5	1	UP	0.090869638	-0.11	NA	-0.272549873	-0.52395305	0.10376767	-0.11
MRPL11	0.665276626	6	1	DOWN	0.082283193	0.3	0.461290379	0.151852368	-0.672054851	0.099271942	0.125562155
SRPK3	0.665344327	4	1	UP	-0.035860634	0.61	-0.063431185	0.010863568	NA	NA	-0.012498533
ITIH4	0.665497866	5	1	UP	-0.016459738	0.6	-0.265660373	-0.145962937	-0.335782144	NA	-0.145962937
MAP2K7	0.665497866	5	1	DOWN	0.069161449	-0.05	-0.443448032	0.102558097	NA	-0.156016016	-0.05
SAC3D1	0.665550448	6	1	DOWN	0.033427781	0.53	-0.653725975	0.264769923	0.239374734	-0.060218747	0.136401258
SEPTIN7	0.665601479	4	1	UP	0.039692505	NA	0.439354384	0.060989393	-0.616370272	NA	0.050340949
FAM229B	0.665719157	5	1	UP	-0.074096051	0.2	NA	-0.194052111	-2.230660975	0.034295063	-0.074096051
SLC22A3	0.665773493	5	1	DOWN	0.369584627	-0.03	-0.135847484	-0.066796868	NA	-0.130095235	-0.066796868
TPRKB	0.665774885	6	1	DOWN	0.086236191	0.23	1.61146515	0.096783628	-0.566963267	-0.12327741	0.09150991
PNMA1	0.666161895	6	1	UP	0.015803444	-0.29	-0.101761545	-0.176144574	-0.538323408	-0.00176972	-0.13895306
CARD10	0.666161895	5	1	UP	-0.057793202	0.31	-0.151914985	0.370935013	NA	-1.044705291	-0.057793202
CXORF38	0.666223949	6	1	UP	-0.082795203	-0.38	0.162260767	-0.108464849	0.047618989	0.131047552	-0.017588107
PFKFB4	0.666383341	5	1	DOWN	0.071308142	0.08	-0.362471227	-0.371847421	0.836811782	NA	0.071308142
PGBD4	0.666615668	4	1	UP	0.121921693	-0.09	0.10338168	-0.113351999	NA	NA	0.00669084
ERLIN1	0.666826387	6	1	UP	-0.049172417	-0.19	-0.096227491	0.177455675	-0.312568818	-0.517587563	-0.143113746
RAD51C	0.666898018	6	1	DOWN	-0.055027921	0.32	0.994074288	0.172252114	1.439006835	0.00496911	0.246126057
ZNF410	0.667177936	5	1	UP	-0.008799573	-0.22	0.020615094	0.180954444	0.906240747	NA	0.020615094
UTY	0.667269639	5	1	DOWN	NA	-0.24	0.282385981	-0.032522558	0.819883369	0.031946221	0.031946221
SKAP1	0.667347714	6	1	DOWN	0.113200432	0.45	0.36370294	-0.11676338	1.014863637	2.73301832	0.40685147
NUS1	0.667491342	6	1	UP	-0.074457053	-0.49	0.474673509	-0.207882813	-0.450676639	-0.12961192	-0.168747366
P2RX1	0.667491342	5	1	DOWN	0.013764722	0.21	0.129240056	-0.55950249	-0.794476456	NA	0.013764722
PDLIM4	0.667713096	5	1	DOWN	-0.020342153	0.13	-0.142930845	0.141872072	NA	-0.186266263	-0.020342153
TMEM106B	0.667934903	6	1	UP	-0.010445759	-0.49	0.695080986	0.17340877	-1.050894663	-0.390580551	-0.200513155
CDCA3	0.667934903	6	1	DOWN	-0.003093432	0.47	0.138070783	0.392377989	0.547199133	0.021214851	0.265224386
TMEM183A	0.667934903	5	1	DOWN	0.052204506	0.04	0.139987898	NA	-0.151555902	-0.312777835	0.04
MPEG1	0.667934903	5	1	DOWN	0.06213181	-0.04	-0.131922475	-0.101459623	NA	0.211980028	-0.04
SP110	0.66802273	6	1	DOWN	0.126889087	0.32	0.447578126	-0.203123972	0.620862521	0.766500417	0.383789063
MAPKAP1	0.66815676	6	1	UP	-0.065456318	-0.16	0.140646437	-0.278715352	-1.158387712	0.121685824	-0.112728159
IFT43	0.668478286	6	1	DOWN	0.017357281	0.57	0.726180155	-0.005245953	-0.537390395	-0.073455459	0.006055664
EPHB4	0.668546341	5	1	DOWN	-0.003127537	0.14	-0.65170726	0.103387288	NA	-0.241834453	-0.003127537
ZFYVE21	0.66860063	6	1	UP	0.070423416	-0.16	-0.182257648	0.081280109	-0.068324009	-0.664445064	-0.114162005
FANCB	0.668822642	5	1	DOWN	-0.046523358	0.19	0.12273085	NA	0.517648694	0.285500394	0.19
FUT3	0.669157594	4	1	UP	NA	0.33	-0.399538954	-0.094825769	1.652725341	NA	0.117587115
CKMT1A	0.669157594	5	1	DOWN	-0.179911984	0.39	-0.053113131	NA	0.658171437	-0.101324867	-0.053113131
ETFRF1	0.669255326	4	1	UP	-0.052616539	NA	0.96557338	0.063792737	0.426987857	NA	0.245390297
PIM2	0.669266821	6	1	DOWN	0.089893326	0.38	-0.408840681	-0.092454674	0.669972854	1.180186318	0.234946663
SART1	0.669459119	5	1	UP	0.1281226	0.24	-0.253918376	-0.045929161	NA	-0.007875665	-0.007875665
SIRT3	0.669709908	5	1	DOWN	-0.008573387	0.23	-0.042616408	0.069197702	NA	0.054187341	0.054187341
POLK	0.669709908	5	1	DOWN	0.096441785	-0.12	NA	-0.083656559	-0.540373151	0.107322628	-0.083656559
TMEM144	0.669825557	6	1	UP	-0.118809547	-0.3	0.233549794	0.234110159	-0.337987248	-0.117157177	-0.117983362
TAF12	0.669825557	6	1	DOWN	0.057368612	0.25	0.876423249	0.120947112	-1.172005185	-0.026509314	0.089157862
SLC25A45	0.67037817	6	1	DOWN	0.047294371	0.43	-0.059438825	-0.113530536	0.463108533	1.318720048	0.238647186
ZNF33A	0.670502661	6	1	DOWN	-0.017026412	0.33	0.369375887	0.226857586	-0.639953704	0.092858439	0.159858013
EHMT1	0.670600594	5	1	UP	0.054892034	-0.06	-0.08231037	0.044877371	NA	0.088315451	0.044877371
ZSCAN21	0.670600594	5	1	UP	-0.044235083	-0.06	0.387155544	-0.017733961	NA	-0.516942938	-0.044235083
TRAPPC12	0.670696184	5	1	UP	0.033918638	0.13	-0.757523485	-0.031733386	NA	-0.089138288	-0.031733386
TENT4A	0.670696184	4	1	DOWN	-0.018581509	NA	0.007272115	-0.045192228	-0.122052025	NA	-0.031886868
JMJD1C	0.670728489	6	1	UP	-0.097160533	-0.34	0.950051521	-0.349197918	-0.719958511	0.222429281	-0.218580267
CLDN15	0.671045597	6	1	DOWN	0.09973968	0.31	-0.001956613	0.009308137	-0.21614638	0.219806128	0.054523908
CLEC10A	0.671180336	6	1	DOWN	0.318939557	0.41	0.109143597	-0.145124675	1.425138616	0.254139981	0.286539769
FOXK2	0.671268176	5	1	UP	0.006355171	-0.05	-0.216704854	0.108011137	NA	-0.244914608	-0.05
NFYC	0.67143646	5	1	UP	0.006234635	NA	-0.509787554	0.075271818	0.514201467	-0.080568425	0.006234635
TPST1	0.67143646	5	1	UP	-0.0028452	-0.14	-0.023508379	0.017555735	NA	0.188189559	-0.0028452
MAP6D1	0.67169851	4	1	DOWN	NA	0.01	-0.819613072	0.042536113	-0.345270967	NA	-0.167635484
PLEKHN1	0.671713489	5	1	UP	0.016030808	0.46	-0.40936651	NA	-0.549821967	-0.294699647	-0.294699647
ABCC5	0.671713489	6	1	DOWN	-0.033329316	0.47	0.303734871	0.274163887	-0.64577276	-0.390476132	0.120417286
ARGLU1	0.671858581	6	1	DOWN	-0.003327537	0.37	1.103516184	-0.162775185	-0.160076504	0.117625868	0.057149166
FERMT2	0.671936223	6	1	UP	-0.004819499	-0.44	-0.055779794	-0.285085419	-0.202203422	0.040324222	-0.128991608
NPTX1	0.67200214	4	1	DOWN	NA	-0.49	-0.453164832	0.156288687	-0.507518039	NA	-0.471582416
ZNF778	0.672159008	5	1	DOWN	0.009555479	0.01	-0.017206961	0.163297997	NA	-0.128661381	0.009555479
B4GALT1	0.672311062	6	1	UP	-0.092126123	-0.23	-0.332014021	-0.025266776	-0.947150515	0.317985989	-0.161063062
TAP2	0.672537398	6	1	DOWN	0.185956683	0.33	0.232145433	0.150665861	1.197658639	0.96794679	0.281072716
RAB14	0.672604734	6	1	UP	0.0181434	-0.3	-0.104827977	-0.116102291	-0.401170764	-0.574351651	-0.208051146
FAM53C	0.672604734	6	1	UP	-0.07136214	-0.36	-0.372069599	0.062167644	-0.087192186	0.194592882	-0.079277163
SSBP1	0.672763797	6	1	DOWN	0.03142943	0.23	1.23515796	-0.169801519	-0.089186674	-0.098281076	-0.028878622
TAF5	0.672827674	5	1	DOWN	0.065332502	-0.08	0.291761345	0.166025524	NA	-0.066257401	0.065332502
POLR1B	0.67296859	4	1	UP	0.073150691	-0.14	NA	0.233175502	NA	-0.420229606	-0.033424655
POLK	0.673050666	5	1	UP	0.096441785	-0.12	NA	-0.083656559	-0.540373151	0.107322628	-0.083656559
HELB	0.673050666	5	1	DOWN	0.051072537	-0.03	-0.004106804	NA	-1.389951821	1.456365105	-0.004106804
NDUFB2	0.673443375	6	1	DOWN	-0.062262414	0.42	1.011730699	0.030779406	1.031961331	0.134141917	0.277070959
CXCL11	0.673496804	5	1	DOWN	0.002511846	-0.13	0.169997334	NA	2.22537755	4.523305892	0.169997334
TADA2A	0.673719951	5	1	DOWN	-0.058140057	NA	0.156095011	0.145061808	-0.509414892	-0.005380816	-0.005380816
SGSM2	0.673719951	6	1	DOWN	0.086650744	0.46	-0.010152386	-0.029158749	-0.376338972	0.225859117	0.038249179
SPIRE1	0.673896745	6	1	UP	-0.226717987	-0.39	0.115482174	-0.112294028	0.170468625	-0.091005274	-0.101649651
SLC6A16	0.673943149	5	1	UP	0.032674856	0.44	-0.067526142	-0.481461117	-1.157814871	NA	-0.067526142
PLEKHG2	0.67402908	4	1	UP	0.117285425	-0.04	-0.123045971	NA	NA	0.783569112	0.038642713
GATAD2B	0.674154988	6	1	UP	0.006640017	-0.26	-0.701181352	-0.02289913	-0.200493127	-0.064973207	-0.132733167
NOP14-AS1	0.674238417	4	1	DOWN	0.035074803	NA	NA	0.006115996	-1.016270911	0.156377615	0.020595399
ARFRP1	0.674448371	5	1	UP	0.04511946	0.28	-0.506529648	0.194879066	NA	-0.164178623	0.04511946
AKAP1	0.674804248	6	1	UP	-0.094699514	-0.25	-0.28844203	-0.132036082	-0.132102791	-0.241956793	-0.187029792
EMX2OS	0.674897545	5	1	UP	0.07197293	0.1	NA	-0.294793224	-0.29238054	-0.106332672	-0.106332672
PCLO	0.674897545	4	1	DOWN	-0.188425951	-0.09	NA	0.112791532	NA	0.028288712	-0.030855644
CNTN4	0.675507992	4	1	DOWN	0.01104143	-0.61	0.030821954	-0.508380763	NA	NA	-0.248669667
PTBP1	0.675640591	6	1	UP	-0.005171757	-0.2	-0.59875988	0.117402011	-0.062758705	-0.094121736	-0.078440221
ZNF354B	0.675673116	5	1	DOWN	0.077335956	0.41	NA	-0.025205128	-0.47568958	-0.272746095	-0.025205128
WFS1	0.675940059	6	1	UP	-0.046722362	-0.25	-1.22737962	-0.171141822	-0.37058235	-0.660143404	-0.310291175
RNF213	0.675940059	6	1	DOWN	0.079618693	0.21	-0.294563909	-0.178954519	0.263645981	1.056974498	0.144809347
LYST	0.676167412	6	1	UP	-0.100141357	-0.3	0.517785275	-0.164275514	0.477126935	-0.426675584	-0.132208436
TMEM139	0.676177972	5	1	UP	-0.042787261	0.13	-0.137510552	-0.315757827	0.202200603	NA	-0.042787261
BTN3A1	0.67662231	6	1	DOWN	0.176827003	0.37	-0.223894519	-0.157734444	1.133526703	0.734581538	0.273413502
CD70	0.676625556	5	1	DOWN	-0.033590287	0.06	0.052554708	0.068284776	NA	2.6866213	0.06
ABHD8	0.676777315	5	1	DOWN	-0.066041764	0.13	-0.696188938	NA	0.538385117	0.410851009	0.13
KLF10	0.676849426	6	1	UP	-0.073966144	-0.45	0.300277979	0.032177634	1.937481373	-0.275818937	-0.020894255
EBP	0.676880086	5	1	DOWN	-0.01356481	0.31	0.010591608	-0.183123839	NA	-0.196293938	-0.01356481
OXNAD1	0.677077462	6	1	DOWN	0.00484385	0.25	0.650406364	0.01646906	1.274599624	0.593716149	0.421858075
PITPNA-AS1	0.677128149	4	1	DOWN	0.014752122	-0.13	NA	0.035006431	NA	-0.30543084	-0.057623939
ERMP1	0.677745422	6	1	UP	0.059718151	-0.42	-0.421474628	0.053785753	-0.2525558	-0.233182878	-0.242869339
SIRT6	0.67776067	6	1	DOWN	0.042790167	0.37	-0.379404619	0.153818422	0.194002133	0.082254653	0.118036538
DCPS	0.677819032	5	1	UP	-0.097378958	0.18	-0.382722517	0.060382238	NA	0.174243476	0.060382238
PANX2	0.677819032	4	1	DOWN	NA	0.32	-0.427042326	-0.021634836	-0.722258313	NA	-0.224338581
BICC1	0.678125863	5	1	UP	0.097962671	-0.45	NA	-0.141969791	0.069373889	0.170191378	0.069373889
ADAM17	0.678417963	6	1	UP	0.009632178	-0.48	-0.366403827	0.05898835	1.050562534	-0.146897539	-0.06863268
DPY30	0.678672506	6	1	DOWN	0.015652298	0.26	1.532146709	0.130928201	-0.17256781	-0.169161079	0.07329025
HELZ2	0.678866581	5	1	DOWN	-0.000392037	0.05	-0.668734901	NA	0.7408145	1.00419246	0.05
ARRB2	0.678900625	6	1	DOWN	0.299476428	0.26	-0.098640893	0.045456584	-0.47560802	1.060227555	0.152728292
MRPL10	0.679090968	5	1	DOWN	0.088339532	NA	-0.42793685	-0.00801596	1.274678075	0.071678002	0.071678002
CWC22	0.679357054	6	1	DOWN	0.096209625	0.28	0.250147157	0.14760071	-0.4564711	-0.102401972	0.121905167
PTPN3	0.679539898	5	1	UP	-0.005473719	NA	-0.179924342	0.134062792	-0.394336801	-1.052352992	-0.179924342
ABHD11	0.679611756	5	1	DOWN	0.010561871	0.52	-0.286935727	0.104104505	NA	0.114536849	0.104104505
CCDC51	0.67976444	5	1	UP	0.079619879	0.08	-0.078228318	0.048502815	NA	-0.528048904	0.048502815
ACER1	0.67976444	5	1	DOWN	NA	-0.04	-0.398782872	0.248352828	1.552259031	-0.301222436	-0.04
HCST	0.679813739	6	1	DOWN	0.064113501	0.48	0.090216535	-0.180183367	1.274405299	1.908762343	0.285108268
AAGAB	0.679860416	5	1	DOWN	0.017754962	0.11	NA	0.027144293	0.207436394	-0.028578392	0.027144293
TANC1	0.679989034	6	1	UP	-0.016375664	-0.47	0.371949877	-0.15795632	-1.389498553	-0.574954897	-0.31397816
ZBTB4	0.680042178	6	1	UP	0.033159423	-0.22	-0.472199832	-0.055757545	-0.858937632	-0.033810885	-0.137878773
CAPZA3	0.68010913	4	1	UP	NA	0.79	0.139238104	-0.053364952	-0.681970976	NA	0.042936576
IDH3G	0.680275574	6	1	DOWN	0.109216054	0.25	-0.68135004	-0.073634251	1.029350676	-0.043078707	0.033068674
TCIRG1	0.680438378	6	1	DOWN	0.066732565	0.41	-0.36097209	-0.126152865	2.046534133	1.425700368	0.238366283
IFIH1	0.680727877	6	1	DOWN	0.05278348	0.31	0.939522689	-0.085517708	0.378742289	0.38581569	0.344371144
NRXN2	0.680887928	5	1	UP	0.000681997	-0.03	0.008601228	-0.420915386	-1.870247752	NA	-0.03
CDH1	0.680956571	6	1	UP	-0.289828797	-0.25	-0.280940536	0.152799044	0.406064893	-0.496755256	-0.265470268
NDUFS1	0.681337686	6	1	UP	-0.054627861	-0.3	-0.093782411	-0.072163152	-0.626305808	-0.427828944	-0.196891205
CXCR3	0.681337686	6	1	DOWN	0.04513585	0.88	0.000749917	-0.053023153	1.368754109	3.059146573	0.462567925
SLC35E4	0.681337686	5	1	DOWN	0.093073815	0.12	-0.666255765	0.221398336	NA	0.081109453	0.093073815
EPHX4	0.681361976	4	1	DOWN	0.058188932	-0.61	-0.019543945	NA	-0.564200305	NA	-0.291872125
ZNF395	0.681852085	6	1	UP	0.187369245	-0.21	-0.720982902	0.172967654	-0.967438646	-0.535286835	-0.372643418
EGR2	0.681852085	5	1	UP	-0.13982133	-0.5	-0.482199279	-0.396527073	NA	0.855841818	-0.396527073
TEX9	0.681852085	5	1	DOWN	-0.198751152	-0.24	0.438015405	NA	0.846978735	0.000733586	0.000733586
SLC25A34	0.681852085	4	1	DOWN	NA	0.1	-0.044728687	-0.654734866	0.089012089	NA	0.022141701
CTBP2	0.681871989	6	1	UP	-0.078525215	-0.2	-0.194568424	-0.131994192	-0.62545745	-0.201837117	-0.197284212
SDC1	0.682101004	6	1	UP	0.00079339	-0.25	-0.654943392	0.08516048	-0.221136664	-1.133153967	-0.235568332
DCAF1	0.682280393	4	1	UP	-0.050125538	NA	-0.21633791	0.17522094	0.393569207	NA	0.062547701
MRPL55	0.682330083	6	1	DOWN	-0.05293731	0.34	1.265089704	0.084175901	-0.514692044	0.015027538	0.04960172
CTBS	0.682462987	6	1	UP	-0.03636258	-0.44	0.205349659	0.205127983	-0.057310209	-0.502279945	-0.046836395
AK2	0.682559225	6	1	DOWN	-0.040911928	0.12	0.796619694	0.114440557	0.9067773	-0.314750828	0.117220279
SERPINB3	0.682688203	5	1	DOWN	NA	0.13	0.747158035	-0.122757886	1.909637867	0.068693751	0.13
CTSW	0.682913471	6	1	DOWN	0.014068531	0.56	0.07511092	-0.135558841	1.163442908	3.052572176	0.31755546
MINDY2	0.683044364	4	1	UP	0.086575645	NA	0.071355095	0.239803123	-1.097427842	NA	0.07896537
ADAMTS5	0.683097933	5	1	UP	0.122278161	-0.5	0.0155931	-0.062771939	NA	0.050272465	0.0155931
NCCRP1	0.683097933	5	1	UP	0.005153001	0.05	-0.827337175	NA	0.423912671	-0.102909507	0.005153001
CCNG2	0.683120148	6	1	UP	-0.0923796	-0.76	-0.283785129	-0.300883945	-0.828618743	0.635495976	-0.292334537
UBE3B	0.68313879	5	1	DOWN	0.019182566	NA	-0.382434552	0.307969381	-0.294541213	0.007549551	0.007549551
LMNTD2	0.683199209	4	1	UP	0.081649711	NA	-0.478685749	0.223251151	NA	-0.145805824	-0.032078056
DRAP1	0.683247039	6	1	DOWN	0.10722642	0.28	-0.29376569	0.114907129	0.306946672	-0.006127107	0.111066774
PGP	0.683347353	5	1	DOWN	0.010113982	0.28	-0.576104982	-0.14391294	NA	0.122596397	0.010113982
KMT2E	0.683352346	6	1	UP	0.036138586	-0.47	-0.496381838	0.080191867	-0.702037105	0.04181229	-0.216930707
SPIRE2	0.683364161	5	1	UP	-0.057591004	0.25	-0.049775523	-0.105419313	-0.453161182	NA	-0.057591004
HOXB-AS3	0.683596827	4	1	UP	0.062006773	0.17	-0.003658528	0.028377499	NA	NA	0.045192136
SOX12	0.683596827	5	1	DOWN	-0.027804204	0.26	0.003713045	0.043929281	NA	0.031595803	0.031595803
TMEM268	0.683658767	4	1	DOWN	0.125735928	NA	-0.307988069	-0.251389988	0.543281756	NA	-0.06282703
KHSRP	0.683705902	6	1	UP	-0.00557082	-0.22	-0.413892051	0.065734458	-0.144044809	-0.101693016	-0.122868912
IFT46	0.683935429	6	1	DOWN	-0.033411543	0.21	0.216913152	0.135397194	0.653760554	-0.227970884	0.172698597
PODNL1	0.684118425	4	1	UP	0.071302499	0.44	-0.097321896	NA	NA	-0.063802292	0.003750103
SUSD1	0.684118425	5	1	DOWN	0.114188408	-0.28	0.027909019	-0.175853978	0.679272847	NA	0.027909019
BNIP1	0.684266165	6	1	DOWN	0.021520264	0.33	0.26444274	0.171615022	0.83964181	-0.178188179	0.218028881
ZNF141	0.684387958	4	1	UP	0.038097362	0.44	NA	-0.251052425	NA	0.059154424	0.048625893
CYP39A1	0.684624398	6	1	UP	-0.167505944	-0.37	0.605445425	0.19278646	-1.135530588	-0.230042345	-0.198774144
CAPS	0.684854183	6	1	DOWN	0.193028036	0.53	-0.018922779	0.293633645	-0.248882144	0.518351777	0.243330841
MAN1C1	0.684893268	5	1	DOWN	0.107030457	-0.14	-0.578103321	-0.080264454	NA	0.595984008	-0.080264454
TSPAN6	0.685084032	6	1	UP	-0.082470527	-0.53	0.120795156	-0.373899897	-1.07960428	-0.161005972	-0.267452935
MRRF	0.685084032	6	1	DOWN	0.009625326	0.2	0.561973737	0.117509096	-0.791073125	-0.093762613	0.063567211
TIMP3	0.685168998	6	1	UP	-0.032348016	-0.49	-0.305143867	-0.233110169	0.148305674	0.176641976	-0.132729092
ZC2HC1C	0.685168998	5	1	DOWN	-0.02488828	0.15	0.207905991	NA	-0.196925346	0.189819501	0.15
LHFPL6	0.685344669	4	1	UP	0.072232819	NA	0.330307826	-0.038856998	-0.556991693	NA	0.01668791
DTNB	0.685394836	5	1	UP	-0.081080937	0.16	-0.061904155	NA	-0.567243437	0.38400679	-0.061904155
CD6	0.685394836	6	1	DOWN	0.08666418	0.47	-0.094102555	-0.182741509	2.055868203	2.445829655	0.27833209
IL10	0.685844541	4	1	DOWN	NA	-0.16	-0.591671102	NA	0.193577874	0.069071054	-0.045464473
FAM149B1	0.685846668	5	1	DOWN	0.092095921	-0.1	NA	0.112637765	-0.964316934	-0.007451116	-0.007451116
ZNF266	0.686004071	6	1	DOWN	0.111156411	0.39	0.389893711	-0.003169906	-1.163612213	0.070818831	0.090987621
SPRYD7	0.686072661	5	1	UP	-0.020271605	-0.06	-0.079961634	-0.010933636	NA	-0.428915912	-0.06
C19ORF73	0.686298707	5	1	UP	-0.020145993	0.45	-0.001520435	NA	1.181086834	-0.810818439	-0.001520435
NUMB	0.686464476	6	1	UP	-0.003284127	-0.21	0.285329538	-0.287648509	-0.360795849	0.13970747	-0.106642064
CELSR1	0.686524805	5	1	UP	0.073848761	-0.07	-0.202966402	0.067253793	NA	-0.450240575	-0.07
PARVA	0.686594757	6	1	UP	0.043464172	-0.41	0.134525642	-0.270174142	0.945445942	-0.114841116	-0.035688472
DCAF8	0.686750954	5	1	UP	0.080383205	0.18	NA	-0.276094504	-0.523517254	0.006826005	0.006826005
ZNF225	0.686750954	5	1	DOWN	0.085574251	-0.07	0.144370019	0.167810532	-0.399411039	NA	0.085574251
STX18-AS1	0.686878464	4	1	DOWN	-0.12344763	0.05	-0.010551353	-0.208830341	NA	NA	-0.066999491
DTX3	0.686922823	5	1	UP	-0.024429896	0.41	-0.133154295	-0.317831785	NA	0.148024321	-0.024429896
RELB	0.686925139	6	1	DOWN	0.128552063	0.4	-0.635354293	0.013917859	-0.692509936	0.231244503	0.071234961
FZD7	0.686977156	6	1	UP	-0.070632304	-0.46	-0.364376272	-0.182270891	-0.647799895	0.04637059	-0.273323581
PUM1	0.686977156	6	1	UP	-0.065092638	-0.42	-0.298808764	-0.025062436	0.508571292	-0.342065766	-0.181950701
ARHGAP30	0.686977156	6	1	DOWN	0.055742576	0.38	-0.19179014	-0.024659247	1.378285132	1.216877327	0.217871288
SLC49A3	0.687053399	4	1	UP	0.108662156	NA	-0.773052013	0.063234432	0.293792387	NA	0.085948294
AMOTL1	0.687053399	4	1	DOWN	0.086696721	-0.17	NA	-0.05165812	NA	-0.051124972	-0.051391546
POLR2J	0.687095172	5	1	DOWN	-0.144312818	0.41	0.007754443	0.026974544	NA	0.067190868	0.026974544
GPR34	0.687203409	5	1	DOWN	NA	-0.52	0.129540513	0.168291432	-0.115600081	0.13136829	0.129540513
RAB17	0.687345462	5	1	UP	-0.087600305	0.27	0.09124673	-0.080934213	-0.34057863	NA	-0.080934213
TXNRD3	0.687345462	4	1	DOWN	-0.087460871	-0.11	NA	0.076844088	NA	-0.118039558	-0.098730436
LRP5	0.687386059	6	1	UP	0.0093671	-0.33	-0.483531104	-0.090326079	-1.149879936	-0.016052059	-0.21016304
ING2	0.687386059	6	1	DOWN	0.083272882	0.27	0.940284742	0.235968058	0.344413762	-0.045908671	0.252984029
IL21R	0.687656071	5	1	DOWN	NA	0.13	-0.111135257	0.022690229	2.962498231	2.433857293	0.13
RAC3	0.687799273	4	1	DOWN	-0.048637896	0.32	-0.715880755	NA	NA	-0.4097865	-0.229212198
TLN1	0.687847238	6	1	UP	-0.001279124	-0.24	-0.53085973	-0.158168547	-0.156427703	0.639631424	-0.157298125
RBMS3	0.688108942	6	1	UP	-0.063148985	-0.56	-0.053279389	-0.271700197	1.342988529	0.130688548	-0.058214187
ANTKMT	0.688259826	4	1	DOWN	-0.093268346	NA	-0.783939066	0.043674397	0.490577101	NA	-0.024796975
DTX1	0.688289246	4	1	DOWN	-0.026122928	0.12	-0.106494366	-0.086512085	NA	NA	-0.056317506
PGLYRP3	0.688720479	5	1	UP	-0.042358304	-0.1	-0.305694895	0.225940831	0.494142411	NA	-0.042358304
BUD31	0.688770367	6	1	DOWN	0.073475877	0.26	0.902572716	-0.013585963	-0.324932268	-0.043183159	0.029944957
RPL39L	0.688788637	6	1	DOWN	0.046682948	0.37	0.460258417	0.07742242	0.824529787	0.093589401	0.2317947
USP20	0.688848339	5	1	DOWN	-0.094376303	0.14	-0.063060968	-0.003182235	NA	0.123655368	-0.003182235
MITD1	0.689001311	6	1	DOWN	0.060929723	0.29	1.371165732	0.111754191	0.522079407	0.165235945	0.227617972
CLIP3	0.689015306	5	1	UP	0.103281738	0.07	-0.361755093	-0.236894431	-0.281184136	NA	-0.236894431
SCARF1	0.689242027	5	1	DOWN	-0.048041806	0.09	-0.015892461	-0.040068736	NA	0.288741053	-0.015892461
ARL10	0.689349732	4	1	UP	-0.007143413	0.21	NA	-0.004339966	NA	-0.119635301	-0.005741689
TRPM6	0.6894688	5	1	UP	-0.063615814	-0.13	-0.004096203	-0.41201625	0.819193363	NA	-0.063615814
OTUD7A	0.689526172	4	1	DOWN	-0.045119509	-0.23	0.037454881	-0.186107836	NA	NA	-0.115613672
LIMD1	0.689600511	4	1	DOWN	-0.099056862	-0.18	NA	0.008427723	NA	0.125124344	-0.045314569
FZD3	0.689694529	6	1	UP	-0.333949067	-0.27	-0.127045775	-0.496566617	0.20583764	-0.550357444	-0.301974533
WNK1	0.689922502	6	1	UP	0.03030773	-0.38	-0.411204123	-0.260589446	1.290692487	-0.161551001	-0.211070223
MIEF1	0.689922502	6	1	UP	-0.075791239	-0.19	-0.280713514	0.139384862	0.003999862	-0.264142381	-0.132895619
NFKB2	0.69014504	6	1	DOWN	0.090138889	0.35	-0.418913365	-0.090129542	-0.390269376	0.685641831	4.67361578460057e-06
HID1	0.690454576	5	1	DOWN	0.043494337	0.31	-0.194148076	-0.036975912	-0.762544466	NA	-0.036975912
CRTC1	0.690564081	5	1	UP	-0.033003413	-0.11	-0.435182822	NA	0.673297931	0.395441756	-0.033003413
MRPS18C	0.690619725	6	1	DOWN	0.03078055	0.23	1.785154555	0.149820238	0.138879726	-0.169328317	0.144349982
COX14	0.690851185	6	1	DOWN	-0.027959531	0.42	0.798080746	-0.034010815	0.717005073	-0.101012758	0.196020235
HPS3	0.690855218	6	1	UP	-0.101535415	-0.39	0.229433241	-0.035417222	-0.259513921	0.028688563	-0.068476319
EEF1AKMT3	0.691073848	4	1	DOWN	0.157383255	NA	-0.218288669	-0.02056173	-0.462518021	NA	-0.1194252
RDX	0.691106322	6	1	UP	-0.115763131	-0.41	1.219697092	0.045026453	-0.416447705	-0.102278841	-0.109020986
FN1	0.691314299	6	1	UP	0.167586257	-0.41	0.019576618	-0.316889289	-0.682807624	0.126887561	-0.148656336
ATXN1L	0.691357481	6	1	UP	0.083032522	-0.37	-0.659034773	0.078568922	-0.412185469	-0.100621635	-0.235310817
DDX10	0.691357481	6	1	DOWN	-0.065785181	0.37	1.186308996	0.077531401	0.485699647	-0.193049837	0.2237657
AGR3	0.691512096	5	1	UP	0.058377528	-0.64	0.42964158	0.105686364	NA	-0.108306806	0.058377528
GNAI1	0.69173939	6	1	UP	-0.004163435	-0.44	0.445840034	0.124645419	-1.008483711	-0.955944397	-0.222081717
DENND2A	0.691989531	4	1	UP	0.18434335	-0.15	NA	-0.008966462	-0.651620931	NA	-0.079483231
SEC23B	0.692003263	6	1	UP	-0.113438992	-0.25	0.116983184	-0.053707322	1.203986294	0.05211708	-0.000795121
IFT88	0.692009456	6	1	DOWN	-0.032406671	0.25	0.670424852	-0.27473109	0.578368167	0.046366385	0.148183193
CWC15	0.69261409	6	1	DOWN	0.016229107	0.47	2.103541146	0.020072981	0.155676454	-0.250482697	0.087874718
MCAT	0.692876636	5	1	UP	0.059912224	0.16	-0.491575474	0.097538168	NA	-0.49088235	0.059912224
RHOQ	0.692876636	6	1	UP	-0.049952724	-0.39	0.282719162	-0.133775457	-0.810965885	0.001720147	-0.091864091
USP18	0.692876636	5	1	DOWN	-0.008925313	-0.23	0.027194922	-0.416369318	NA	2.004549024	-0.008925313
CD24	0.693331898	5	1	DOWN	-0.193997648	NA	0.282471287	0.181976291	0.735775295	-0.03882316	0.181976291
ZNF165	0.693559608	6	1	DOWN	0.065502968	0.5	0.505798406	0.085322843	1.56401686	0.080318564	0.292661422
ZNF280C	0.693620355	5	1	DOWN	-0.043670836	-0.29	0.281516607	0.103650739	0.003734846	NA	0.003734846
TXNDC11	0.694015183	5	1	UP	0.113672662	-0.04	-0.28502664	-0.102625986	NA	0.065218041	-0.04
NDUFA6	0.694123814	5	1	DOWN	0.017317026	0.35	NA	0.046136747	-0.463665744	-0.08794648	0.017317026
FLT3LG	0.694243049	6	1	DOWN	0.078787572	0.57	-0.340321813	-0.085998241	-0.275613279	1.988972231	-0.003605334
ATP5MC3	0.694795147	4	1	DOWN	-0.152452417	NA	0.300342955	-0.073038966	-0.330740418	NA	-0.112745692
PTPRO	0.694926959	5	1	DOWN	NA	0.16	-0.015933918	-0.157246831	0.642376618	0.334807914	0.16
LIFR	0.69538316	6	1	UP	-0.056526546	-0.63	0.146607506	-0.287314726	-2.119867504	0.113917366	-0.171920636
DNM3	0.695383412	5	1	UP	-0.127052997	0.24	0.043044626	-0.047621599	0.2781154	NA	0.043044626
C2ORF81	0.695416307	4	1	UP	0.085350007	NA	0.039000369	-0.184183388	NA	0.159259082	0.062175188
XRCC6	0.695493985	6	1	DOWN	0.005454786	0.12	0.264553243	0.06037606	0.203494934	-0.154166602	0.09018803
HDAC8	0.695611338	6	1	DOWN	-0.046565309	0.23	0.166384404	0.134834651	-0.476556382	0.14402471	0.139429681
DUSP16	0.695839569	6	1	UP	-0.078071153	-0.55	-0.155906905	-0.195251367	-0.897209432	0.051013222	-0.175579136
PSMA2	0.695959692	6	1	DOWN	0.044790749	0.36	0.918678864	0.13590346	-0.333439884	0.022831875	0.090347104
LRP2BP	0.696392069	4	1	UP	-0.00386523	0.32	0.04141118	NA	NA	-0.056666819	0.018772975
GRIN3A	0.69656671	4	1	DOWN	0.060934119	-0.45	NA	0.095551591	-1.708026257	NA	-0.194532941
AKT1	0.696891884	6	1	UP	0.073572599	-0.23	-0.916936038	-0.047599997	-0.566240251	0.230817365	-0.138799998
MYL6	0.696891884	6	1	DOWN	0.054526043	0.26	0.454186267	0.019971419	0.198055854	0.206196484	0.202126169
ANO2	0.69702914	4	1	DOWN	-0.133125109	0.28	0.024856034	NA	-0.793659551	NA	-0.054134537
LUC7L	0.697149132	6	1	DOWN	-0.030086127	0.58	0.391626649	-0.052939526	0.321445168	0.104839453	0.213142311
TMEM181	0.697438642	5	1	DOWN	-0.160743744	0.01	0.527894728	0.067626397	NA	-0.132239618	0.01
RWDD2A	0.697654113	5	1	DOWN	-0.025943665	NA	0.589404753	0.142916105	0.154309721	0.091817459	0.142916105
AK4	0.697825117	6	1	UP	-0.049314122	-0.27	-0.436956796	0.144326681	0.477659501	-0.806882527	-0.159657061
UBL3	0.697906685	6	1	UP	-0.086711402	-0.45	0.243130659	0.172284096	-0.307277976	-0.117064274	-0.101887838
CNBD2	0.697906685	5	1	DOWN	-0.018079364	0.39	0.000817631	0.085438996	NA	0.016021485	0.016021485
CAP2	0.697954295	6	1	UP	-0.014062352	-0.76	0.563597988	-0.277214172	-0.226066274	0.154553503	-0.120064313
ANK2	0.698124742	5	1	DOWN	0.090869638	-0.11	NA	-0.272549873	-0.52395305	0.10376767	-0.11
SURF4	0.698159311	6	1	UP	-0.006677119	-0.21	-0.75584742	-0.020029646	-0.154449377	0.009978946	-0.087239512
CD163L1	0.698292124	6	1	DOWN	0.139957152	0.48	0.082535231	-0.252471586	0.993957582	0.090820373	0.115388762
TP53BP1	0.698317253	5	1	DOWN	-0.022586234	0.22	0.153983572	-0.138908936	NA	0.18058385	0.153983572
AFAP1	0.698582403	6	1	UP	-0.01468807	-0.47	-0.373244963	-0.194890877	-0.352608835	0.219130732	-0.273749856
PTPN7	0.698811312	6	1	DOWN	0.070920922	0.65	0.0468163	-0.280466574	1.219281197	2.401866991	0.360460461
CCDC142	0.698917516	4	1	UP	0.003210616	0.08	NA	-0.046823735	NA	0.138306877	0.041605308
ATP10B	0.698917516	4	1	UP	-0.0085109	0.03	0.030830951	0.217030756	NA	NA	0.030415475
DNAJC15	0.699040273	5	1	DOWN	0.042148507	NA	0.329858074	-0.064024765	0.080131442	-0.020115742	0.042148507
C12ORF76	0.69922692	6	1	DOWN	-0.073194929	0.27	0.286985991	0.112930346	0.045220154	0.142507399	0.127718873
PIP4K2B	0.699269286	5	1	UP	0.017330035	NA	-0.38602048	-0.036773236	-0.52454877	0.067246425	-0.036773236
PDZRN3	0.699269286	6	1	UP	-0.008276712	-0.58	-0.036119503	-0.431128437	-0.782551001	-0.035693805	-0.23362397
TINAGL1	0.699269286	5	1	UP	-0.043944517	-0.12	NA	-0.107949768	-0.888136686	0.165470384	-0.107949768
AATF	0.699269286	5	1	DOWN	0.083973199	NA	-0.166327782	-0.011251878	1.724673429	-0.06757859	-0.011251878
UCK1	0.699342765	5	1	UP	0.101673327	-0.05	-0.331822791	0.174520615	NA	-0.22629492	-0.05
MAPKBP1	0.699498351	5	1	UP	0.087568821	-0.04	-0.546044009	0.094490498	NA	-0.49731432	-0.04
ZNF594	0.699498351	5	1	UP	0.007055757	-0.16	-0.274538988	-0.140598577	-0.220480111	NA	-0.16
MED8	0.699694708	6	1	DOWN	0.006390769	0.24	0.540253685	0.140406529	0.607654056	-0.1326194	0.190203265
ZNF696	0.699727468	5	1	DOWN	0.082698727	-0.02	-0.443812766	0.148974245	-0.147049855	NA	-0.02
HIKESHI	0.699805784	4	1	UP	0.03765488	NA	0.841236421	0.103646685	-0.534175348	NA	0.070650782
NCKAP5L	0.699956638	5	1	UP	0.043492667	0.01	-0.589684026	0.019241361	NA	0.279517508	0.019241361
TMEM9	0.70018586	5	1	UP	0.080255133	-0.04	-0.537806459	-0.076118628	NA	0.028494088	-0.04
ICAM2	0.70018586	5	1	DOWN	0.020429079	-0.02	-0.345547166	-0.062649155	NA	2.085984505	-0.02
DHX34	0.700644461	5	1	UP	-0.022285485	0.28	-0.269196187	NA	-1.417244969	-0.093709875	-0.093709875
ARFRP1	0.700732116	5	1	DOWN	0.04511946	0.28	-0.506529648	0.194879066	NA	-0.164178623	0.04511946
ZNF496	0.700873839	5	1	UP	0.0091928	-0.06	-0.030004383	-0.086443091	NA	0.116597668	-0.030004383
SIRT4	0.700941787	4	1	UP	-0.007739569	0.31	-0.013535301	0.087724041	NA	NA	0.039992236
TXNL4B	0.70110327	5	1	DOWN	-0.087503282	0.08	-0.225722135	0.061168281	NA	0.169146561	0.061168281
POFUT2	0.701448399	6	1	DOWN	0.004909635	0.2	0.370543007	-0.015538778	-1.443140848	0.128957879	0.066933757
HELZ	0.701562289	6	1	UP	-0.01365616	-0.3	-0.3533676	-0.054690766	-0.693728666	0.225425606	-0.177345383
DDX24	0.701568471	6	1	DOWN	0.115255795	0.17	0.218931175	-0.102819329	0.416094151	-0.046332039	0.142627897
SRPX2	0.70165884	4	1	UP	0.089143191	-0.26	NA	-0.197505333	0.94784417	NA	-0.054181071
TSPAN14	0.701701786	6	1	UP	0.016594877	-0.24	-0.626739657	0.112716676	0.197034855	-0.107058092	-0.045231607
TM6SF1	0.701954724	5	1	UP	0.098752655	-0.17	0.058231882	-0.045889729	NA	0.252991072	0.058231882
PARG	0.702122349	5	1	UP	-0.102848964	-0.03	0.384259414	0.163044701	NA	-0.171982372	-0.03
CREB3	0.702208723	5	1	DOWN	-0.013447373	0.07	-0.093052925	-0.044507021	NA	0.109283538	-0.013447373
BUD13	0.702480953	6	1	DOWN	0.09246319	0.26	-0.112450899	0.089659696	-0.537835848	0.030814498	0.060237097
MELTF	0.702585955	4	1	DOWN	-0.167066093	NA	0.15367256	-0.367592414	0.081080994	NA	-0.042992549
NDC1	0.702940598	5	1	DOWN	0.004717657	0.02	0.161325717	0.133421274	NA	-0.136007788	0.02
NRDC	0.702940598	5	1	DOWN	0.04910353	NA	0.207877921	0.148514484	0.57015568	-0.006578767	0.148514484
SLTM	0.702976536	6	1	DOWN	0.061797292	0.29	1.086048673	0.104663602	-0.444225483	0.02084443	0.083230447
NBR2	0.703049659	4	1	UP	0.098811799	0.36	0.077221098	-0.099584122	NA	NA	0.088016449
CD7	0.7031705	6	1	DOWN	0.059609598	0.64	0.044455971	0.108061645	0.886274653	3.230425536	0.374030822
CREB3L4	0.703477019	5	1	DOWN	-0.053545365	0.29	-0.086546198	-0.07734637	NA	0.125620318	-0.053545365
STX8	0.703730841	6	1	DOWN	0.004665899	0.46	0.951371632	0.009043098	0.405257215	0.104324231	0.254790723
HIP1	0.703860517	5	1	UP	-0.074248138	-0.08	-0.355865144	0.167367805	NA	0.277248596	-0.074248138
NFKBIE	0.703916553	6	1	DOWN	0.174362675	0.4	-0.210802365	-0.019478917	1.821813375	0.420102769	0.287181337
PTPRK	0.704151721	6	1	UP	-0.072329228	-0.29	0.392720242	-0.159596911	-0.355029913	-0.088068222	-0.123832566
STAMBPL1	0.704151721	6	1	DOWN	0.068954685	0.3	0.903280684	-0.057040578	2.272372732	0.601975119	0.450987559
ZNF670	0.704238649	4	1	UP	0.028885946	NA	0.167396647	0.210262463	NA	-0.118184599	0.098141296
ATOX1	0.704386955	6	1	DOWN	-0.010618937	0.43	0.615287455	-0.006724046	0.562231201	0.048975574	0.239487787
ARHGEF16	0.704441356	4	1	DOWN	-0.017165472	0.33	-0.358334658	NA	-0.418907607	NA	-0.187750065
PSMB7	0.704857618	6	1	DOWN	-0.020889137	0.24	0.58321722	-0.156338435	0.439433554	-0.171435109	0.109555431
RUBCNL	0.705078667	4	1	DOWN	-0.034740646	NA	0.084435426	-0.55592941	-0.244743557	NA	-0.139742101
FOXO1	0.705093048	6	1	UP	-0.008565228	-0.27	-0.683115408	-0.098604752	0.293927872	-0.001667673	-0.05358499
SSTR2	0.705254916	4	1	DOWN	-0.062403397	-0.11	-0.770842724	NA	NA	0.095839775	-0.086201698
GULP1	0.705328543	6	1	UP	-0.143257511	-0.57	0.155557776	-0.152701901	-0.525885394	-0.922020348	-0.339293648
POLRMT	0.705509119	5	1	UP	-0.004854292	0.26	-0.854792224	0.07756898	NA	0.061405858	0.061405858
GLIS3	0.705509119	4	1	DOWN	0.023179856	-0.76	0.003628646	NA	0.296329061	NA	0.013404251
MEF2A	0.705702866	6	1	UP	0.013301422	-0.44	0.356070236	-0.272396137	-0.920637042	0.005059723	-0.133668207
STAG1	0.70583393	6	1	UP	-0.080983122	-0.4	0.819223867	0.105594864	-0.393937761	-0.04464884	-0.062815981
FAM78A	0.705902221	5	1	DOWN	0.132084998	0.19	NA	-0.292298639	-0.122920789	1.547386061	0.132084998
ARF6	0.706017158	4	1	UP	0.042233895	-0.04	NA	0.101690973	NA	0.049446291	0.045840093
EXOSC10	0.706017158	6	1	DOWN	0.135227712	0.27	0.669952228	-0.016133711	-0.735820282	-0.151021411	0.059547
RFESD	0.706035423	6	1	DOWN	0.020691304	0.39	0.815891479	0.183923962	-0.482525327	-0.312271326	0.102307633
RNF8	0.706507004	6	1	DOWN	-0.010333107	0.3	0.438597197	0.168797941	-0.33685288	-0.210812719	0.079232417
GPNMB	0.706625297	6	1	UP	-0.079946999	-0.51	-0.209113269	-0.085893119	-1.306447455	-1.139137895	-0.359556634
TIGD7	0.706625297	5	1	DOWN	-0.030236967	-0.06	0.2706499	0.032537227	0.687278956	NA	0.032537227
POLA2	0.706625297	6	1	DOWN	0.094857249	0.28	-0.204544946	0.140121534	0.172849129	0.399925436	0.156485331
GRHL1	0.706742893	6	1	UP	-0.232273254	-0.38	0.157661983	0.018972055	0.565351075	-0.626088886	-0.106650599
GDE1	0.706856036	6	1	UP	-0.077106678	-0.21	-0.113161372	0.164570372	-0.841131837	-0.302449473	-0.161580686
MAK	0.707035477	4	1	UP	-0.006051666	0.52	0.0034862	-0.027584457	NA	NA	-0.001282733
ZMAT1	0.707035477	5	1	DOWN	-0.013935259	0.36	NA	-0.485113834	-0.08484991	0.109697356	-0.013935259
PLD4	0.707165503	4	1	UP	0.031759873	-0.22	-0.039399433	NA	NA	1.644692599	-0.00381978
CCDC34	0.707214868	6	1	DOWN	0.0849729	0.4	1.850629278	0.019510712	-0.164511995	-0.016966763	0.052241806
TENT5C	0.707269417	4	1	DOWN	-0.087493682	NA	-0.196858025	-0.425843441	0.684582119	NA	-0.142175853
TEX10	0.707548566	5	1	UP	-0.007432641	0.02	-0.009883045	-0.175228747	NA	-0.505004761	-0.009883045
TSEN2	0.707548566	6	1	DOWN	-0.102792316	0.2	0.215069622	0.030660611	1.105329686	-0.077578513	0.115330306
PCED1B	0.707548566	6	1	DOWN	-0.064141932	0.55	0.032018251	-0.12517271	0.537497674	2.733453278	0.284757962
PDCD11	0.707692058	5	1	UP	-0.124215205	0.22	NA	0.136526118	-0.478245874	0.003551509	0.003551509
MICAL2	0.707779514	5	1	DOWN	0.09320007	-0.03	-0.044403604	-0.161031191	NA	0.644638735	-0.03
SHPRH	0.707895949	6	1	UP	-0.082954954	-0.73	0.496201805	0.058124904	0.066073385	-0.19547739	-0.012415025
METTL26	0.708156833	4	1	DOWN	0.030816491	NA	-0.856840416	0.216222639	-0.446716031	NA	-0.20794977
MAOA	0.708159605	6	1	UP	-0.011912516	-0.35	-0.51092168	-0.064687547	0.03015221	-0.387679889	-0.207343773
ARRDC4	0.708241567	6	1	UP	-0.039866785	-0.45	0.04160731	0.011288973	-0.570464775	-0.875405032	-0.244933392
MICOS13	0.708308938	4	1	DOWN	0.016625114	NA	-0.446380095	0.039920002	-0.166672862	NA	-0.075023874
ACO2	0.708395954	6	1	UP	-0.063568015	-0.31	-0.590008921	-0.140605463	0.180251637	0.010799108	-0.102086739
ST20	0.708428534	4	1	DOWN	NA	0.56	NA	-0.198982576	-0.466963859	-0.019052937	-0.109017757
ZBTB37	0.708472673	5	1	DOWN	0.069023952	0.09	NA	-0.135149182	-0.017266938	0.0828007	0.069023952
RNF26	0.708522748	5	1	UP	0.082129353	-0.2	-1.086173483	0.095278138	NA	0.037481095	0.037481095
TMEM231	0.708563793	5	1	UP	0.056080019	-0.09	-0.034547273	0.060726237	NA	0.084933885	0.056080019
FRZB	0.708632368	6	1	UP	-0.354372063	-0.63	-0.566138473	-0.914818734	-1.412090899	-0.153017321	-0.598069236
TRADD	0.708632368	6	1	DOWN	0.143835831	0.35	-0.556515759	0.117723751	0.298197476	-0.038382341	0.130779791
SYPL1	0.70870383	6	1	UP	-0.010923063	-0.55	-0.214551449	0.015362645	1.068593314	-0.622869668	-0.112737256
POMZP3	0.70870383	5	1	UP	-0.064891667	0.26	-0.45611651	0.030817513	NA	0.170042363	0.030817513
ZAP70	0.708935041	6	1	DOWN	0.064110882	0.89	-0.127635443	0.025064406	-0.247151822	2.19583835	0.044587644
CES1	0.709073666	5	1	DOWN	0.043759293	-0.29	-0.365268437	NA	0.608740866	-0.252782149	-0.252782149
COX7A2	0.709105394	6	1	DOWN	0.024622602	0.29	1.145632266	-0.007381968	0.914135025	-0.027218326	0.157311301
RIMKLB	0.709328685	5	1	UP	0.015768982	0.23	NA	-0.338006482	-0.294465494	-0.120841691	-0.120841691
DELE1	0.70946345	4	1	DOWN	0.044952053	NA	-0.371310465	-0.095820987	-0.301394657	NA	-0.198607822
GRWD1	0.709551739	4	1	DOWN	0.026187638	NA	-0.916467468	0.127997509	NA	-0.221033378	-0.09742287
MRPL16	0.709578683	6	1	DOWN	0.113250813	0.22	0.198899494	-0.063799225	0.569645126	0.029945775	0.156075153
MRPL36	0.709583758	6	1	DOWN	-0.044413203	0.5	1.116974728	0.040594577	0.284406875	-0.301099286	0.162500726
KIF2C	0.709815427	6	1	DOWN	-0.059539972	0.44	0.353260215	0.264067135	-0.166641163	0.009763046	0.13691509
DHRS7	0.709838885	5	1	DOWN	0.022482832	NA	0.524587188	0.048765701	0.030271178	-0.010198608	0.030271178
LNX2	0.710052236	6	1	UP	-0.106253053	-0.47	0.009326779	0.054963905	-0.059052512	-0.433140123	-0.082652783
MBD4	0.710052236	6	1	DOWN	0.139494514	0.2	-0.425111634	0.115395288	0.455999263	0.033755329	0.127444901
DLAT	0.710091878	6	1	UP	-0.04053204	-0.58	0.555245117	0.076247034	-0.498107627	-0.589927913	-0.269319833
NCOA1	0.710091878	6	1	UP	-0.038550574	-0.25	-0.129959823	-0.133390623	-0.877516697	0.074873507	-0.131675223
LCK	0.710091878	6	1	DOWN	0.089098766	0.55	-0.077982625	-0.271747806	1.355702184	3.261372625	0.319549383
ENHO	0.710482161	4	1	UP	0.129049394	-0.12	NA	NA	-0.942913473	0.138834528	0.004524697
LAT	0.710526051	6	1	DOWN	0.073711119	0.45	0.445284141	0.083352644	0.359602974	2.848942166	0.402443557
PCYOX1	0.71055498	6	1	UP	-0.064890929	-0.38	-0.426531245	0.138403078	0.885894859	-0.364908787	-0.214899858
PIH1D1	0.71055498	6	1	DOWN	0.042713286	0.3	-0.172495382	0.132629996	0.781038524	0.057134197	0.094882097
ZDBF2	0.710947517	4	1	UP	0.094088516	-0.41	-0.019322822	0.249763392	NA	NA	0.037382847
ZNF600	0.710953841	4	1	UP	-0.090287607	0.58	NA	0.079679138	NA	-0.157171515	-0.005304235
TSLP	0.711250026	5	1	DOWN	-0.048357954	0.2	-0.022121733	0.52328347	NA	-0.045366712	-0.022121733
ADPRH	0.711250026	5	1	DOWN	0.102783783	-0.1	-0.026946078	-0.152576249	NA	0.591367847	-0.026946078
FBXO48	0.711370789	4	1	DOWN	0.003133895	-0.03	-0.115792167	NA	NA	0.051727072	-0.013433052
KLHL25	0.711481813	5	1	DOWN	-0.005738409	0.11	-0.237274328	0.208642062	NA	-0.089065563	-0.005738409
CMTM1	0.711660762	4	1	DOWN	-0.059399886	0.88	-0.060320917	NA	-1.017417541	NA	-0.059860401
ITGA9	0.711713652	5	1	DOWN	0.094891924	0.02	-0.02887678	-0.07820305	-0.789481245	NA	-0.02887678
LRP6	0.711949079	6	1	UP	-0.149130661	-0.24	0.006100239	-0.077960521	-0.464720271	-0.291172396	-0.194565331
SFT2D3	0.712137475	5	1	DOWN	0.130412565	NA	-0.32742178	0.058486727	0.416308689	0.015180601	0.058486727
RPS27L	0.712186482	6	1	DOWN	-0.020362891	0.27	1.682427562	0.076953156	-0.149118348	0.014173892	0.045563524
JKAMP	0.712344166	5	1	DOWN	0.153231488	-0.22	0.701483511	0.023243078	NA	-0.177849529	0.023243078
MED14	0.712393146	5	1	UP	0.046789531	-0.12	NA	0.143474718	-0.383045931	-0.065942861	-0.065942861
P3H3	0.712393146	4	1	DOWN	-0.010009777	NA	-0.606548144	NA	-0.329794904	0.113364168	-0.16990234
PRPF31	0.713160485	5	1	DOWN	-0.009892891	0.4	-0.322896633	0.076598803	NA	-0.053725341	-0.009892891
SERPINB13	0.713232277	4	1	UP	NA	-0.25	0.342904486	0.315871023	0.235811165	NA	0.275841094
CDC73	0.713337999	5	1	DOWN	0.03847403	-0.38	0.040773969	0.159228927	NA	-0.086674329	0.03847403
IK	0.713478144	6	1	DOWN	0.078833811	0.4	1.244510869	0.003009281	-0.798085422	-0.14910424	0.040921546
NLRC5	0.71354678	5	1	DOWN	-0.029014761	0.5	-0.165983633	-0.184871422	NA	0.781768657	-0.029014761
GCNT4	0.71386135	4	1	DOWN	0.02263808	-0.24	NA	NA	-0.368592345	-0.140050196	-0.190025098
INO80B	0.714034935	6	1	DOWN	0.085509462	0.31	-0.601198997	0.111918825	0.075059244	-0.017572025	0.080284353
MSRB3	0.714267352	6	1	UP	-0.014692228	-0.51	-0.231218809	-0.286214614	-1.027373972	0.164319564	-0.258716711
INTS10	0.714673845	6	1	DOWN	0.03698148	0.15	0.516066102	-0.244346726	0.039526369	-0.164934467	0.038253925
FBXO41	0.714739919	4	1	UP	0.09552329	0.09	-0.138646373	0.121092891	NA	NA	0.092761645
SNRPN	0.714739919	4	1	DOWN	-0.033410234	0.07	NA	-0.43571946	NA	0.194922661	0.018294883
TBC1D17	0.714739919	5	1	DOWN	0.046710486	0.12	-0.834863417	-0.019893504	NA	0.039219359	0.039219359
FAXDC2	0.715040456	6	1	UP	-0.106782426	-0.46	-0.408394354	-0.438395376	1.027453667	0.18327152	-0.25758839
TBC1D10C	0.715040456	6	1	DOWN	0.103700862	0.36	0.088758095	-0.247634671	2.255960139	2.689387963	0.231850431
MBD1	0.7151203	5	1	UP	0.060622703	0.07	-0.290450516	0.260759855	NA	-0.303192174	0.060622703
LMO2	0.715197545	5	1	DOWN	0.049152239	0.09	-0.004083595	-0.15357583	NA	0.28918379	0.049152239
RNF139	0.715430225	5	1	DOWN	0.092204119	-0.3	0.001647312	0.126783774	NA	0.013651793	0.013651793
FZD2	0.715435204	4	1	UP	0.048041611	-0.03	NA	0.142930084	NA	1.340296254	0.095485847
TMEM268	0.715606392	4	1	UP	0.125735928	NA	-0.307988069	-0.251389988	0.543281756	NA	-0.06282703
ENTPD4	0.715606392	5	1	UP	0.040331387	0.2	-0.295946531	-0.05119118	NA	0.51619838	0.040331387
VCL	0.715993896	6	1	UP	-0.030009977	-0.35	-0.164330589	-0.157297854	-0.728901855	-0.353141391	-0.257165295
WDR53	0.715993896	6	1	DOWN	0.082422945	0.33	0.414539584	0.1479428	-0.36709801	-0.15173824	0.115182873
PDZD4	0.716072809	4	1	DOWN	-0.077188285	0.35	-0.519354378	0.005340194	NA	NA	-0.035924045
MSTO1	0.71612858	5	1	UP	0.009105677	0.17	-0.236096965	-0.061232866	NA	-0.012097097	-0.012097097
FAP	0.71612858	5	1	DOWN	0.059358863	-0.06	NA	0.177335127	0.881926054	0.150477621	0.150477621
SLIT3	0.716380317	5	1	DOWN	0.256705253	-0.28	NA	-0.196062573	-0.200941761	0.113061826	-0.196062573
NDRG2	0.716471013	6	1	UP	-0.250490559	-0.23	-0.755430898	-0.092827846	-0.514259112	0.374689892	-0.240245279
SARNP	0.716948395	6	1	DOWN	-0.033598998	0.51	1.819634433	0.179686442	0.271624851	-0.151733943	0.225655646
OBSL1	0.717005933	4	1	DOWN	-0.107902426	0.42	NA	-0.196278955	NA	0.041784266	-0.03305908
GABRE	0.717005933	6	1	DOWN	0.053017725	0.49	0.119994296	-0.300217289	1.635023596	-0.240685902	0.08650601
ZNF71	0.717060455	5	1	UP	-0.056432716	-0.01	-0.219153836	-0.013545224	NA	-0.32392822	-0.056432716
RHOA	0.717326031	6	1	UP	0.130164749	-0.23	-0.275989055	-0.150295572	0.029567317	0.115985802	-0.060364127
GNL1	0.717426043	6	1	DOWN	0.116373523	0.18	-0.684617646	0.098650928	-0.065956037	-0.150812314	0.016347446
PCF11	0.717641403	5	1	DOWN	-0.055462358	-0.14	0.659003414	0.090549945	NA	-0.0453684	-0.0453684
GPR89B	0.717759914	5	1	DOWN	0.067407218	-0.47	0.236551458	0.034394292	NA	-0.134200447	0.034394292
ZNF34	0.717774796	5	1	DOWN	-0.006359813	0.19	0.019516962	-0.039361249	NA	-0.259231478	-0.006359813
CCDC9	0.717993173	5	1	DOWN	-0.013580975	0.09	-0.471674975	0.09201215	NA	0.053831353	0.053831353
FBF1	0.718031663	5	1	DOWN	-0.02222572	0.55	-0.037331075	-0.183982699	NA	0.132122504	-0.02222572
RBMX2	0.718143011	6	1	DOWN	0.002483458	0.3	0.421617128	0.118500263	-1.010950213	-0.130539973	0.06049186
RNF13	0.718226483	6	1	UP	-0.062461617	-0.45	0.743558816	-0.01878765	0.204648299	-0.245776602	-0.040624634
SLCO4C1	0.718406338	4	1	DOWN	NA	-1.62	-0.024158126	-0.845565654	1.000684656	NA	-0.43486189
UQCR10	0.718545561	6	1	DOWN	-0.069528506	0.37	0.527482997	-0.034083638	0.331817124	0.039234777	0.18552595
CCNQ	0.718587917	4	1	UP	0.129779049	NA	-0.099810673	0.127555723	0.082733167	NA	0.105144445
SSBP2	0.718621321	6	1	UP	-0.101504502	-0.23	0.671664402	-0.091486885	-0.555856955	-0.310553026	-0.165752251
NUP58	0.719160253	5	1	DOWN	0.079189522	NA	0.090628934	0.169417059	-0.416746136	0.021302687	0.079189522
FCGBP	0.71921926	5	1	DOWN	0.111182904	NA	-1.33123872	-0.038892593	-0.20570918	0.250892839	-0.038892593
IMPACT	0.719340422	5	1	UP	-0.006146228	-0.47	0.243963242	0.164973826	NA	-0.164661939	-0.006146228
HEATR5A	0.719574009	5	1	UP	-0.004488467	-0.41	NA	0.008103583	0.63735973	0.143208846	0.008103583
RPA3	0.719578738	6	1	DOWN	0.132145644	0.32	1.382614714	0.092573196	-0.57457932	0.139250452	0.135698048
CYP4F8	0.719627453	5	1	UP	NA	-0.74	-0.010139131	-0.701158267	0.904104055	0.012547162	-0.010139131
PPP3CB	0.720057845	6	1	UP	-0.099734749	-0.23	0.027328294	-0.113778522	0.243003034	0.106901072	-0.036203227
DCP1A	0.720274889	5	1	UP	0.094976735	NA	-0.495685627	-0.057740344	1.245017673	0.024372696	0.024372696
CSRNP3	0.720297498	6	1	UP	-0.182058072	-0.59	-0.428990732	-0.042538736	-0.554586505	-0.425082275	-0.427036504
PRSS53	0.720345916	5	1	DOWN	0.057438215	-0.03	-0.266162442	0.07711388	-0.495554508	NA	-0.03
MINPP1	0.720482746	6	1	UP	-0.137360013	-0.42	0.140319945	0.20578408	-1.003386663	0.045004878	-0.046177567
PRSS21	0.720482746	4	1	DOWN	-0.030741808	0.33	-0.2652374	-0.293109194	NA	NA	-0.147989604
SNN	0.720562486	6	1	UP	-0.045559005	-0.34	-0.188261355	-0.144991154	-0.463714226	0.064731576	-0.166626254
NFASC	0.720562486	5	1	DOWN	0.014022272	0.06	-0.398831701	0.221855024	NA	0.113708575	0.06
TNN	0.720796376	5	1	UP	0.006189562	-0.37	NA	-0.677070381	-0.829753401	0.064203566	-0.37
SWI5	0.720798784	5	1	DOWN	-0.030446882	0.42	0.538771109	-0.057791934	NA	-0.125726704	-0.030446882
HSPE1	0.721118312	4	1	UP	-0.003890337	0.59	NA	0.05831063	NA	-0.030006377	0.027210146
PPP5C	0.721118312	5	1	DOWN	0.168781262	-0.05	-0.092545909	0.074451316	NA	0.08901353	0.074451316
TMEM106C	0.721256775	6	1	DOWN	0.03549293	0.2	0.55653775	0.164027832	-0.313291658	-0.134433727	0.099760381
ARHGEF11	0.721496761	6	1	UP	-0.084054653	-0.21	-0.238823877	0.061207759	-0.756850593	0.257203878	-0.147027327
ERCC6L2	0.721891198	4	1	DOWN	-0.001952054	-0.13	NA	0.063211336	NA	0.014064941	0.006056444
ASB8	0.721966616	6	1	UP	-0.074667616	-0.21	0.048007594	0.036313174	0.88692202	-0.137005451	-0.019177221
POC1A	0.721966616	6	1	DOWN	0.022424322	0.46	-0.184885286	0.270542445	0.676255138	0.078518884	0.174530665
NBPF3	0.721966616	5	1	DOWN	0.058536052	-0.24	0.331042479	0.096192232	-0.065114709	NA	0.058536052
OPTN	0.721976932	6	1	DOWN	0.123941055	0.25	0.64525163	-0.00835844	-0.148492068	-0.344731138	0.057791308
SMIM1	0.72214497	4	1	DOWN	-0.149200968	-0.01	-0.847451561	NA	NA	0.07574071	-0.079600484
RGS14	0.722200822	6	1	DOWN	0.049845673	0.39	-0.213151847	0.217495285	0.532806975	-0.422948823	0.133670479
ANKFN1	0.722664573	4	1	UP	0.147609818	0.07	-0.082213267	0.086426491	NA	NA	0.078213246
RAB24	0.722669392	6	1	DOWN	0.085397552	0.57	-0.231126602	-0.028014184	1.565222652	0.139839398	0.112618475
IKZF2	0.722903756	5	1	DOWN	0.085823114	-0.37	-0.158131623	0.088917742	NA	0.477337519	0.085823114
WNT3	0.722922474	5	1	DOWN	0.167585581	-0.15	-0.810768131	NA	0.260660635	-0.32270946	-0.15
CYP4F22	0.723138173	5	1	UP	NA	-0.09	-0.813221561	0.047864767	1.482966408	-0.1214991	-0.09
AFG3L2	0.723178524	6	1	UP	-0.175258672	-0.19	-0.034489908	-0.091172264	0.128546684	-0.283833274	-0.133215468
SPINDOC	0.723438438	4	1	UP	0.032521712	NA	0.037496081	-0.051653431	-0.184215694	NA	-0.00956586
PLB1	0.723607165	5	1	DOWN	0.038937147	0.11	0.000219518	NA	-0.187065467	0.171344945	0.038937147
ST7	0.72401658	5	1	UP	-0.038510971	0.19	-0.324949108	NA	0.837875201	-0.224413714	-0.038510971
TMEM140	0.724140997	6	1	UP	0.084372058	-0.39	-0.349606316	-0.386322902	-0.794581399	-0.000533559	-0.367964609
ZNF518B	0.725250298	5	1	DOWN	0.017042018	-0.12	0.41078539	0.132210141	NA	-0.055002181	0.017042018
CLIP4	0.725421288	5	1	UP	-0.040666693	-0.22	0.60358869	0.190648509	NA	-0.125497722	-0.040666693
PRKAR2B	0.725421288	5	1	DOWN	0.147052423	-0.81	NA	0.003563879	-0.669782798	0.11185555	0.003563879
COX4I2	0.725720239	5	1	DOWN	-0.01462393	0.19	-0.005568868	-0.006893328	NA	0.050969735	-0.005568868
CRTAC1	0.725955289	5	1	DOWN	-0.04847206	0.26	0.019773163	0.041421577	NA	0.143984656	0.041421577
PXN-AS1	0.726021523	4	1	UP	0.0169301	0.29	NA	0.109125719	NA	-0.129722505	0.063027909
FAM86B3P	0.72628013	4	1	UP	NA	0.21	-0.026023156	0.045611341	0.458267395	NA	0.127805671
DHCR24	0.726310466	6	1	UP	-0.036542139	-0.48	-0.805097231	-0.024853121	-0.446464953	-0.509319331	-0.463232476
RRP1	0.726797509	5	1	DOWN	-0.022560227	0.23	NA	0.065024753	0.29086944	-0.360923926	0.065024753
ZBTB39	0.727034825	6	1	UP	-0.048716587	-0.29	-0.139034081	0.186690801	-0.130296737	-0.067009414	-0.098653075
SLC13A4	0.727056279	4	1	UP	NA	0.46	-0.017895259	-0.035130584	-0.460337108	NA	-0.026512921
TMEM161B	0.72713133	5	1	UP	-0.065190591	-0.12	0.025196131	-0.139916376	NA	0.098920355	-0.065190591
ARHGEF18	0.727602116	5	1	DOWN	0.093637497	0.08	-0.649127252	-0.010393577	0.390265848	NA	0.08
CARD14	0.727764371	5	1	DOWN	-0.024713608	0.31	-0.324382408	0.204809984	NA	-0.413190947	-0.024713608
E2F8	0.728073113	5	1	DOWN	0.049945629	-0.05	0.084543393	0.511543025	0.34856719	NA	0.084543393
TUBGCP3	0.728233273	5	1	DOWN	0.190399965	-0.19	0.100111063	0.091508957	NA	-0.232396254	0.091508957
RAB5A	0.728544322	6	1	UP	-0.036036954	-0.39	0.644221156	-0.270863321	-0.005587189	-0.054684312	-0.045360633
THNSL1	0.728544322	5	1	UP	-0.061426696	-0.04	0.354372691	-0.010862236	NA	-0.133085027	-0.04
ARHGAP11B	0.728721364	4	1	UP	-0.127222655	NA	0.065618726	NA	0.405704697	0.370492135	0.218055431
HAO2	0.728721364	4	1	DOWN	NA	-1.57	-0.066245626	-0.98302323	0.997010387	NA	-0.524634428
NUAK2	0.728780005	5	1	UP	0.034951854	0.1	-0.706933051	NA	1.146597722	-0.18773511	0.034951854
CHCHD4	0.728969391	6	1	DOWN	-0.00471807	0.24	0.650618141	0.120891491	0.232860199	-0.367020382	0.176875845
SLC17A5	0.729387664	5	1	DOWN	0.143136106	-0.44	-0.068351523	0.053648715	NA	0.121316796	0.053648715
L3HYPDH	0.729695959	6	1	DOWN	0.048153595	0.28	0.569979281	0.183976626	1.105006523	-0.151340104	0.231988313
F2RL1	0.729723268	6	1	UP	-0.082174302	-0.52	-0.123604031	0.136316897	-0.35198857	-0.124473187	-0.124038609
HOOK1	0.729861655	4	1	UP	-0.233141026	NA	0.587720783	0.248694429	NA	-1.020745341	0.007776701
LTB	0.729938282	6	1	DOWN	0.034194761	0.58	-0.239772402	-0.258383948	0.332964604	1.962872164	0.183579683
LHX6	0.730195216	5	1	UP	0.068088507	-0.17	-0.112643267	-0.111127671	-0.145072265	NA	-0.112643267
NSUN7	0.730195216	5	1	UP	-0.06384971	0.25	0.194354153	-0.126203091	-0.6812209	NA	-0.06384971
SLC2A1	0.730310864	5	1	UP	0.100610659	-0.21	-0.645094915	0.183726561	0.023375916	NA	0.023375916
RASSF4	0.73042313	6	1	DOWN	0.184513365	0.33	-0.044064086	-0.301436152	0.165225577	1.036185448	0.174869471
ZSWIM4	0.73043127	5	1	UP	0.061145268	-0.1	-0.621051601	NA	-1.095068258	0.447667707	-0.1
ZNF711	0.73043127	5	1	DOWN	-0.083901367	-0.15	0.128150229	0.111339503	NA	-0.075654566	-0.075654566
DENND2D	0.730665655	6	1	DOWN	0.000286664	0.38	0.295425219	0.344002646	1.783335203	0.136204738	0.319713932
GATD1	0.730944368	4	1	DOWN	0.015511862	NA	-0.529022948	-0.029779569	0.554744279	NA	-0.007133853
SHROOM1	0.73112017	4	1	DOWN	0.104808184	0.18	NA	-0.251401918	NA	0.422977155	0.142404092
PLEKHB1	0.731139748	5	1	UP	0.046303692	-0.21	0.000789744	-0.423684594	-0.543124158	NA	-0.21
PRR15L	0.73126536	4	1	DOWN	-0.06849407	0.03	-0.251477828	-0.384423272	NA	NA	-0.159985949
SCP2	0.731393631	6	1	UP	-0.01421541	-0.43	-0.165043665	0.045138923	0.423332125	-0.143548446	-0.078881928
PPP1R7	0.731393631	6	1	DOWN	0.100783237	0.25	0.145827629	0.089595702	0.715124015	-0.056651785	0.123305433
PSMB6	0.731879284	6	1	DOWN	0.047368388	0.35	0.248110969	0.074295322	0.0503574	-0.085729752	0.062326361
P2RX7	0.732122211	6	1	UP	-0.07492656	-0.71	-0.497494261	-0.118371331	-1.099499996	-0.305153732	-0.401323997
GBP5	0.732365206	6	1	DOWN	0.231096736	0.78	0.100222868	-0.0973416	2.693861127	3.316272256	0.505548368
GGNBP2	0.732378435	4	1	DOWN	0.021436989	NA	0.831600882	0.017006048	NA	-0.359118369	0.019221518
TMEM39A	0.73250303	5	1	UP	0.062786228	-0.07	-0.047597604	0.081107963	NA	0.0429298	0.0429298
NIT1	0.73250303	5	1	DOWN	-0.067223848	0.31	-0.18302367	0.073394784	NA	0.031105423	0.031105423
ZSCAN9	0.73250303	5	1	DOWN	-0.029244344	0.32	0.013806964	-0.153080822	NA	0.030338529	0.013806964
INVS	0.732794714	6	1	DOWN	-0.013104889	0.28	0.216037675	0.185921275	0.978946616	0.320270803	0.248018837
ARFGEF2	0.732851396	6	1	UP	-0.105563967	-0.34	0.132245327	-0.058601579	0.800199452	-0.289910698	-0.082082773
DONSON	0.733176143	6	1	DOWN	-0.149557855	0.42	0.692595388	-0.019224615	0.785758743	-0.082084827	0.200387693
EFHD1	0.733504779	5	1	UP	-0.070084029	NA	-0.334685253	-0.423195446	-0.180404768	0.11295318	-0.180404768
IFI6	0.733581187	6	1	DOWN	0.073441291	0.71	1.79011129	-0.298176576	-0.972443406	1.273424712	0.391720645
SNX12	0.73363645	6	1	UP	-0.1072901	-0.22	-0.480661332	0.134439332	0.573418624	-0.46997311	-0.16364505
TACC3	0.733741574	6	1	DOWN	0.039250548	0.44	-0.161541333	0.248810991	1.711566732	0.499156888	0.344405496
NDUFB9	0.733803411	5	1	UP	-0.114509451	0.32	NA	-0.02883099	-0.056980026	-0.062214628	-0.056980026
TACR1	0.733803411	4	1	DOWN	0.039403776	-0.18	-0.043341788	-0.093531117	NA	NA	-0.068436452
XRRA1	0.733813601	4	1	DOWN	-0.042840733	-0.24	0.026294143	NA	NA	-0.190487241	-0.116663987
PLN	0.73406805	6	1	UP	-0.104190158	-0.83	-0.039809553	-1.017893581	-1.234481209	0.105750589	-0.467095079
MRPL23	0.734132429	5	1	UP	-0.106695087	0.21	-0.487469161	0.04893699	NA	0.092592348	0.04893699
FHOD3	0.734452274	5	1	UP	-0.047875788	-0.06	0.148223578	-0.261641618	NA	-0.369299731	-0.06
SBNO1	0.734555182	6	1	UP	-0.09394127	-0.26	0.04895552	0.23794351	-0.018093183	-0.214713848	-0.056017227
SPR	0.734584292	5	1	DOWN	0.024854986	0.21	-0.195717593	0.007987885	NA	0.001125541	0.007987885
EML2	0.73468928	5	1	UP	-0.079241338	0.09	NA	0.151161094	-0.007417359	-0.333550135	-0.007417359
WDR62	0.734807831	5	1	UP	-0.052914386	0.48	-0.849319115	0.114806076	NA	-0.287689695	-0.052914386
CCNJ	0.734844694	4	1	DOWN	0.000346622	-0.14	NA	0.046793647	NA	0.13753637	0.023570135
CSTF3	0.734894214	6	1	DOWN	-0.059319547	0.27	0.942478354	0.127496303	-1.209399948	0.313863628	0.198748152
BRD8	0.73527815	6	1	DOWN	0.059691189	0.33	0.550973328	-0.150812111	-1.041587094	0.138247026	0.098969108
SGPP2	0.735286386	6	1	UP	-0.203386226	-0.55	-0.31097869	-0.184336151	0.320056575	-0.193248685	-0.198317456
CHTF8	0.735400616	5	1	UP	0.15100533	NA	-0.401744349	0.038445453	-0.441447515	-0.049290036	-0.049290036
RAB26	0.735727565	4	1	DOWN	-0.109720994	0.74	-0.22587737	-0.059453477	NA	NA	-0.084587236
PLCB1	0.735774192	6	1	UP	-0.185423917	-0.53	0.142324101	-0.240373257	-0.757153883	0.064489723	-0.212898587
UBE2V1	0.735875104	5	1	DOWN	0.064181434	-0.4	0.168389979	NA	-0.658290906	0.057288751	0.057288751
TCAF2	0.73621907	4	1	UP	-0.056147867	NA	-0.078506224	NA	0.704191187	0.26130353	0.102577832
GABPB1	0.736366082	5	1	UP	0.046176941	-0.27	0.213562611	NA	-0.774230733	0.227234414	0.046176941
AQP9	0.736366082	4	1	DOWN	NA	-0.41	-0.598132987	0.121304269	-0.478329644	NA	-0.444164822
CYP2S1	0.736506407	6	1	DOWN	0.029177321	0.5	-0.53968836	0.139237539	1.901242208	0.330435438	0.234836489
DCAF10	0.736587235	5	1	UP	0.083268049	-0.05	NA	0.095801845	-0.144458306	-0.312378826	-0.05
AMY2B	0.736689671	5	1	DOWN	-0.125332765	0.86	0.249434403	NA	-0.61027555	0.307353511	0.249434403
TSTD1	0.736824718	5	1	UP	-0.075519907	0.42	NA	0.053776814	-0.756099555	-0.064030211	-0.064030211
NAP1L5	0.736824718	5	1	DOWN	0.030512599	-0.2	0.375069691	0.034744735	NA	0.08001565	0.034744735
ZNF750	0.736994887	6	1	UP	-0.253824915	-0.38	-0.147230355	0.174611643	0.342746518	-0.294973225	-0.200527635
PUM3	0.737004864	5	1	DOWN	-0.125708526	NA	1.674520602	0.09716857	-0.282770701	-0.203874997	-0.125708526
THAP3	0.737190764	5	1	DOWN	-0.016643918	0.33	-0.20543803	0.085478659	NA	-0.248311831	-0.016643918
BAX	0.737299843	6	1	DOWN	0.062573132	0.3	-0.449832279	0.222190365	-0.312853389	0.737671899	0.142381749
MTRES1	0.737408991	4	1	DOWN	0.119126514	NA	0.111765546	-0.021365948	-0.836200392	NA	0.045199799
KCNJ14	0.737537485	5	1	DOWN	0.076642596	0.07	-0.175602926	0.221515027	NA	-0.214496637	0.07
ASB2	0.737712712	4	1	DOWN	-0.050472536	-0.07	0.009195787	NA	-0.358633642	NA	-0.060236268
CCDC136	0.738012927	5	1	UP	0.014833342	0.61	-0.054594726	-0.273492566	-0.164902825	NA	-0.054594726
NAT9	0.738012927	6	1	DOWN	0.090766766	0.53	0.159223164	0.031868119	-0.386790243	0.019193582	0.061317442
RSPO3	0.738234876	5	1	UP	0.115025761	0.06	-0.380351513	0.165237194	NA	0.060900644	0.060900644
PLBD2	0.738283223	6	1	UP	0.034036281	-0.5	-1.086116147	-0.129473678	0.079835671	0.081276695	-0.047718698
PGBD1	0.73849604	4	1	UP	0.037925831	0.27	0.117425646	NA	-0.642639695	NA	0.077675738
TLR2	0.738573014	4	1	UP	0.090441031	-0.07	NA	-0.326865659	NA	0.404299869	0.010220515
CRYBG2	0.738666005	4	1	DOWN	0.017763067	NA	-0.761110975	0.116741004	1.102972281	NA	0.067252036
TCTA	0.738726489	5	1	UP	0.042002745	-0.01	-0.397438922	-0.099141031	NA	0.290918667	-0.01
CLMP	0.738726489	6	1	UP	-0.025895672	-0.91	0.01152297	-0.604498192	0.01267493	0.231739461	-0.007186351
RSPO4	0.738964449	5	1	DOWN	-0.013933428	0.19	0.140145128	-0.260083814	NA	0.154685669	0.140145128
KXD1	0.739196392	6	1	DOWN	0.174213567	0.22	-0.341786162	0.14082589	0.314054615	0.005082787	0.157519729
ZNF76	0.739202463	5	1	UP	-0.020675422	0.12	-0.334981286	-0.063856337	NA	0.267393911	-0.020675422
SLC12A8	0.739802676	4	1	DOWN	-0.011583458	-0.05	-0.167545672	-0.056585392	NA	NA	-0.053292696
ZMAT2	0.739931443	6	1	DOWN	-0.020073348	0.21	0.543119022	0.067156187	-0.18018258	-0.12392443	0.023541419
ANTXR1	0.740176596	6	1	UP	0.165961581	-0.41	-0.293700087	-0.033559996	-0.795056119	0.054100535	-0.163630042
SUPV3L1	0.740202744	6	1	DOWN	0.042150214	0.35	0.417459751	-0.041613274	-0.3479961	-0.042591398	0.00026847
SLC15A4	0.740421816	6	1	UP	-0.061554755	-0.19	-0.404377354	0.059073177	-1.589731055	-0.030317428	-0.125777378
XPR1	0.740667104	6	1	UP	-0.172573537	-0.31	0.043596141	-0.072128388	-0.314648284	0.022743389	-0.122350963
ZNF577	0.740843113	5	1	DOWN	0.097272072	0.59	-0.399039358	NA	-0.292862173	-0.044998141	-0.044998141
NEURL1	0.740848964	4	1	DOWN	-0.026541064	-0.04	-0.048936913	-0.011808096	NA	NA	-0.033270532
ADD1	0.740912459	6	1	UP	0.050098381	-0.17	-0.685883444	-0.098755885	-0.863126395	0.083050529	-0.134377943
MICAL2	0.741108478	5	1	UP	0.09320007	-0.03	-0.044403604	-0.161031191	NA	0.644638735	-0.03
AHRR	0.741163397	4	1	UP	0.1562401	-0.12	0.056353692	NA	NA	0.215313764	0.106296896
CCDC136	0.741634251	5	1	DOWN	0.014833342	0.61	-0.054594726	-0.273492566	-0.164902825	NA	-0.054594726
IL1RL2	0.741804163	5	1	DOWN	-0.033325899	0.41	-0.159321638	0.204899616	NA	-0.116233227	-0.033325899
FNIP1	0.741894559	6	1	UP	-0.08192512	-0.37	0.143519114	-0.099640971	-0.279689854	-0.172926032	-0.136283502
AEN	0.741894559	6	1	DOWN	0.051222224	0.4	-0.18836562	0.298631084	-0.3056282	-0.006845945	0.02218814
BBS1	0.74206276	5	1	UP	-0.018229514	0.09	-0.417642179	-0.184540371	0.409290457	NA	-0.018229514
SLC9B1	0.742158047	4	1	UP	0.084017352	0.08	0.07404459	-0.08069544	NA	NA	0.077022295
MKI67	0.742540219	6	1	DOWN	0.062676643	0.63	0.063632135	0.303889372	1.41593819	0.080911734	0.192400553
P3H2	0.742779029	5	1	DOWN	0.046554421	NA	0.308761504	0.179964118	-0.301640886	-0.300989871	0.046554421
NOP9	0.742816016	5	1	DOWN	0.097311682	-0.22	-0.339949546	0.10844252	NA	-0.037007948	-0.037007948
SAPCD2	0.743017891	5	1	UP	-0.083981265	NA	-0.402617735	-0.06053717	-0.793150982	0.191754678	-0.083981265
RGS16	0.743017891	5	1	DOWN	0.064411108	0.1	-0.045412806	-0.063016749	NA	0.118633915	0.064411108
HINT1	0.743369742	6	1	DOWN	0.081781199	0.21	0.85120271	0.081327474	0.26347513	-0.123750438	0.1458906
FN3K	0.743730742	4	1	DOWN	-0.162780721	-0.17	0.008726111	NA	NA	0.030119715	-0.077027305
RNF187	0.743734798	5	1	DOWN	0.084937535	0.04	-0.587446714	0.080667401	NA	0.090373083	0.080667401
RPS3A	0.744704222	6	1	DOWN	0.096797018	0.3	1.0770422	0.022003444	-0.486400753	-0.362980403	0.059400231
IRAK3	0.744930705	6	1	UP	-0.010080949	-0.37	0.079231774	-0.313054411	-0.0438866	0.222773456	-0.026983775
GTF2IRD2B	0.744947319	5	1	DOWN	-0.188414946	0.1	0.018463514	NA	0.178320346	0.074720912	0.074720912
MSR1	0.745042817	5	1	UP	0.116022079	-0.5	-0.046717953	NA	-0.104224085	0.113314937	-0.046717953
FMC1	0.745333092	4	1	DOWN	-0.031241613	NA	0.361604967	-0.083708902	-0.386810862	NA	-0.057475258
LIN52	0.7455871	6	1	UP	-0.131426084	-0.25	0.118467371	0.136893802	-0.651567349	0.022089381	-0.054668351
SMPD4	0.745648887	5	1	UP	0.017384528	-0.07	-0.012016468	NA	0.142805669	-0.165978795	-0.012016468
FRAT1	0.746202831	5	1	DOWN	0.126356603	-0.03	-0.453654223	0.091173467	NA	0.447887846	0.091173467
HSD17B7	0.746607209	5	1	UP	-0.066712879	0.35	-0.712091962	-0.147078096	NA	0.082991361	-0.066712879
CABLES2	0.746619102	5	1	UP	0.021997023	0.02	-0.405625128	-0.012230861	0.620621136	NA	0.02
ANP32B	0.746821345	6	1	DOWN	0.04257257	0.25	0.283976395	-0.029490524	-0.017406986	-0.280690315	0.012582792
RNLS	0.74731552	6	1	UP	-0.280941997	-0.3	0.173524972	-0.056364222	0.618174972	-0.276145882	-0.166255052
NIBAN1	0.747458094	4	1	UP	0.010984386	NA	0.041392603	-0.172105236	0.739678065	NA	0.026188494
ANKRD10	0.747458094	6	1	DOWN	0.086886711	0.4	0.450704245	-0.288685386	-0.508257268	0.204571681	0.145729196
TMEM192	0.747566381	6	1	UP	-0.081402559	-0.31	0.16487185	0.054506055	1.2898789	-0.135221127	-0.013448252
BCL7C	0.747582928	5	1	UP	0.139818281	0.19	-0.523523743	NA	-0.600576668	0.051845315	0.051845315
MRPL28	0.747671047	5	1	UP	0.007789787	0.13	-0.655458267	-0.027592636	NA	0.09220931	0.007789787
NEURL4	0.747671047	5	1	DOWN	0.023684738	0.2	-0.26577502	0.064066616	NA	0.044150068	0.044150068
ZFR	0.747806307	6	1	UP	-0.070060226	-0.46	0.853100167	-0.110427247	-0.198758897	0.001963591	-0.090243737
HSP90B1	0.748304686	6	1	DOWN	0.035087436	0.25	1.450852883	-0.065535856	0.6460682	-0.023140084	0.142543718
STKLD1	0.748460576	4	1	UP	-0.002711076	NA	-0.014604831	0.097451217	-0.27313779	NA	-0.008657954
PRPF31	0.748526405	5	1	UP	-0.009892891	0.4	-0.322896633	0.076598803	NA	-0.053725341	-0.009892891
LPP	0.748766544	6	1	UP	-0.048570204	-0.42	0.161318138	-0.229450741	-0.143517058	0.102020096	-0.096043631
LINC01278	0.748869998	4	1	DOWN	0.054158904	NA	-0.383158132	-0.217799113	-0.178318888	NA	-0.198059
RAI1	0.749047277	6	1	UP	-0.041436376	-0.38	-0.59705356	0.032028917	-0.638379412	-0.421921463	-0.400960731
ARHGAP44	0.749246982	5	1	UP	0.074203194	-0.13	-0.583526502	0.003121106	-1.382104409	NA	-0.13
NAPRT	0.749431246	5	1	UP	0.094135467	NA	-0.771482975	0.154196669	-0.393409421	0.025863148	0.025863148
ZNF575	0.749431246	4	1	DOWN	-0.022575784	0.23	-0.184720014	-0.086236258	NA	NA	-0.054406021
HPSE	0.74948728	5	1	DOWN	NA	-0.03	-0.191540772	0.317095173	0.682548309	0.00781622	0.00781622
SCARA5	0.750041103	5	1	DOWN	0.100120886	-0.47	NA	0.091965406	0.155181	0.054519663	0.091965406
FGD1	0.750449008	5	1	UP	-0.039454938	-0.01	-0.363281448	0.135690371	0.274298899	NA	-0.01
CALCRL	0.750449008	5	1	DOWN	0.016726281	-0.51	0.243220378	0.178706039	NA	0.41567339	0.178706039
PTPRF	0.750782378	6	1	UP	-0.026313027	-0.37	-0.650105429	-0.167699544	-0.257213222	-0.505383647	-0.313606611
AIMP1	0.750802577	5	1	DOWN	-0.026948093	0.25	NA	0.068121213	-0.454093822	-0.309629964	-0.026948093
RPL14	0.750851161	6	1	DOWN	0.052486722	0.27	1.391740664	0.189863306	-0.418841564	-0.192050588	0.121175014
THUMPD2	0.751278735	6	1	DOWN	-0.020190177	0.26	0.904496404	0.085679471	-0.763911514	-0.414136813	0.032744647
GKAP1	0.751359705	5	1	DOWN	-0.011416441	0.3	NA	-0.056261354	-0.696239962	0.142677647	-0.011416441
C1ORF56	0.751359705	5	1	DOWN	0.018392478	0.36	-0.068495081	0.068913596	NA	0.034425754	0.034425754
ALDH6A1	0.751652367	6	1	UP	0.005305483	-0.45	-0.231912289	-0.216447377	-0.99832905	-0.083848737	-0.224179833
KAT7	0.751775366	6	1	UP	0.108560866	-0.17	-0.267374366	0.029952023	-0.671950543	-0.162965619	-0.166482809
MTRF1	0.751775366	6	1	DOWN	-0.018768442	0.33	0.405460911	0.239490686	0.043658721	0.060622024	0.150056355
BSPRY	0.751893199	5	1	DOWN	-0.050670262	-0.02	NA	0.20413484	0.884678646	-0.581753036	-0.02
STK33	0.752092279	4	1	DOWN	0.050062509	-0.57	-0.085887152	NA	-0.522410949	NA	-0.304149051
LY6K	0.752134084	5	1	DOWN	-0.015576012	0.17	-0.061342015	0.291570626	NA	-0.132615781	-0.015576012
EEF2K	0.752272271	6	1	UP	-0.1237145	-0.38	-0.302880876	0.219613281	-0.479097702	-0.631014982	-0.341440438
CPE	0.752375022	6	1	UP	0.001745266	-0.67	0.290709275	-0.346046199	-0.563147484	0.117229757	-0.172150466
ITFG1	0.752616013	6	1	UP	-0.022622757	-0.33	0.519534794	-0.182373792	-0.506273093	-0.02156984	-0.102498275
RIMS4	0.752679667	4	1	DOWN	NA	-0.07	-0.107678111	-0.085487783	-0.405592798	NA	-0.096582947
GPR137B	0.752857058	6	1	UP	0.027233303	-0.34	-0.35455587	-0.111132577	0.198821172	-0.045853472	-0.078493025
USP53	0.753060246	6	1	UP	-0.083363745	-0.6	0.126896943	-0.05174291	0.552889374	0.041683867	-0.005029522
ITSN2	0.753098156	5	1	DOWN	0.084619415	0.07	-0.011428375	0.139493522	NA	0.412794335	0.084619415
AFF2	0.753219534	4	1	DOWN	0.061825846	-0.63	-0.059704818	NA	-1.109871171	NA	-0.344852409
ZBTB40	0.753266901	6	1	DOWN	0.139329631	0.24	-0.464804505	0.113525549	-0.189129184	0.132248514	0.122887031
CD3D	0.753339308	6	1	DOWN	0.094315993	0.74	0.632226477	-0.30429237	3.714167638	3.106009111	0.686113239
CYP2J2	0.753736615	5	1	UP	-0.084128951	0.19	0.427681932	0.301114248	-0.548165753	NA	0.19
MRPL9	0.753764628	6	1	DOWN	0.099052937	0.16	0.0038113	0.043509275	0.579607005	-0.177874802	0.071281106
POLE3	0.753821771	5	1	DOWN	0.016848998	NA	0.133865338	0.163946769	-0.003453878	-0.148992879	0.016848998
TGFBR1	0.754013593	6	1	UP	-0.072496524	-0.29	0.021906792	-0.425562112	-1.334514759	0.245871495	-0.181248262
KHDC4	0.754167529	4	1	UP	-0.045351643	NA	0.678108023	-0.199022492	0.792044028	NA	0.31637819
DUSP12	0.754262628	6	1	DOWN	0.119759653	0.22	0.685273852	0.100554317	0.682237349	-0.066473791	0.169879826
PTPN20	0.754529897	5	1	DOWN	-0.086980002	NA	0.612189206	0.158512857	0.326379901	-0.288861442	0.158512857
BNC2	0.754787338	6	1	UP	0.031135954	-0.45	-0.022920507	-0.410908468	-1.568061908	-0.232067623	-0.321488045
NPW	0.754794433	4	1	UP	-0.058679598	0.5	NA	NA	-0.305784688	-0.056313305	-0.057496452
ARFGEF3	0.754794433	4	1	DOWN	-0.014306528	NA	0.013621028	-0.261290376	-0.745155389	NA	-0.137798452
SLC15A2	0.754984422	4	1	DOWN	-0.034890206	-0.14	0.041097611	-0.542625617	NA	NA	-0.087445103
MRPL28	0.755059024	5	1	DOWN	0.007789787	0.13	-0.655458267	-0.027592636	NA	0.09220931	0.007789787
YTHDF2	0.755270441	6	1	UP	-0.078986428	-0.23	0.107953291	0.076200833	-0.986589354	-0.415824805	-0.154493214
SF3A1	0.755644381	6	1	UP	0.100151859	-0.26	-0.248449081	-0.029307709	0.021729449	0.045090138	-0.00378913
MYSM1	0.755853122	4	1	DOWN	0.021484318	-0.39	NA	-0.067439505	NA	-0.00507471	-0.036257107
ZKSCAN2	0.755967694	5	1	UP	0.061173293	0.2	-0.24047755	0.068819731	-0.712094047	NA	0.061173293
NPR1	0.755995496	5	1	UP	0.067936231	-0.15	-0.008624172	-0.092755184	-0.657910513	NA	-0.092755184
DNA2	0.756064623	5	1	DOWN	-0.012692935	-0.42	0.161413413	0.13558079	-1.053883291	NA	-0.012692935
RBM33	0.756237288	6	1	DOWN	0.023709407	0.26	0.379059507	0.395527667	-0.633181354	0.152611628	0.206305814
HSPA1L	0.756237936	4	1	DOWN	NA	-0.11	-0.494603806	0.275050312	1.720152233	NA	0.082525156
LNX1	0.756382792	4	1	DOWN	-0.088396274	-0.14	NA	0.04473286	NA	0.133580427	-0.021831707
RNFT1	0.756382792	5	1	DOWN	-0.051034949	-0.39	0.320241883	0.078928254	NA	0.03597275	0.03597275
NFAT5	0.756507022	6	1	UP	-0.081241716	-0.67	-0.150832184	0.265608281	-0.760259961	0.132029965	-0.11603695
TMEM254-AS1	0.756539126	4	1	UP	-0.089347518	0.24	NA	0.156413191	NA	-0.161941645	0.033532837
ZNF571	0.756539126	4	1	DOWN	-0.06805165	NA	0.305377099	0.082054865	NA	-0.264873654	0.007001607
LINC00662	0.756614515	4	1	UP	0.041995514	-0.11	NA	0.134750305	NA	0.046392902	0.044194208
DPM3	0.756647709	5	1	DOWN	0.019589453	0.39	-0.378672805	-0.02933001	NA	0.04321205	0.019589453
YPEL4	0.757006532	6	1	DOWN	0.078208627	0.44	-0.106685694	-0.04243772	-0.345312773	0.776927796	0.017885453
NPRL3	0.757442786	5	1	UP	-0.007805292	NA	-0.786843489	0.096711465	-0.033863615	-0.055654876	-0.033863615
FUT1	0.757488408	4	1	UP	0.003365027	0.38	-0.096779287	0.265821576	NA	NA	0.134593301
ITGAX	0.757689161	6	1	DOWN	0.079260488	0.68	-0.140827121	-0.28468814	1.229467058	0.14615724	0.112708864
RASEF	0.758173546	5	1	UP	-0.046537532	-0.24	0.046468202	-0.226339438	-0.594007618	NA	-0.226339438
MTOR	0.758415819	5	1	DOWN	-0.008353253	0.08	0.212285229	-0.081069736	NA	-0.088857235	-0.008353253
DHH	0.758438057	4	1	DOWN	-0.036949319	-0.02	0.045443273	NA	-0.686063615	NA	-0.02847466
CLASP1	0.758658145	6	1	UP	-0.045938381	-0.3	-0.363300881	0.193684435	0.770954266	-0.167031789	-0.106485085
SYNPO2	0.758900524	6	1	UP	0.054413558	-0.69	0.062403268	-0.575839997	-1.451735686	0.024248611	-0.275795693
FAM110C	0.758900524	5	1	DOWN	-0.033808141	0.03	0.009491151	0.165419795	0.24244608	NA	0.03
SHC4	0.758913019	4	1	DOWN	-0.026802992	-0.26	0.046856438	-0.502414741	NA	NA	-0.143401496
SIMC1	0.759142957	5	1	UP	-0.057692609	0.03	-0.284510443	-0.02591471	NA	0.070662086	-0.02591471
B3GALT5	0.759142957	5	1	UP	-0.051153972	-0.14	0.003170725	-0.425058909	-0.500779219	NA	-0.14
ADPRH	0.759627983	5	1	UP	0.102783783	-0.1	-0.026946078	-0.152576249	NA	0.591367847	-0.026946078
SGTA	0.759627983	5	1	UP	0.033099503	0.01	-0.47497112	0.001186402	NA	-0.046041596	0.001186402
CLEC1A	0.759830954	4	1	UP	0.048101881	0.03	NA	-0.073099784	NA	0.737152169	0.03905094
GINS2	0.759870577	6	1	DOWN	0.046211962	0.57	0.558011386	0.310692373	0.637574309	0.101561452	0.434351879
WDFY4	0.760009364	6	1	DOWN	0.386799591	0.45	0.020879634	-0.109189333	2.14742227	0.160458649	0.27362912
DGKG	0.760096577	4	1	DOWN	-0.019877773	-0.26	-0.069646224	NA	NA	0.100132512	-0.044761998
FIBIN	0.760176723	5	1	DOWN	0.096503491	-0.36	-0.090180631	-0.028669004	NA	0.123665232	-0.028669004
ADGRF5	0.760355924	5	1	DOWN	0.096440735	NA	0.105105213	-0.074917941	-0.664434287	0.037892045	0.037892045
SLC16A10	0.760510799	6	1	UP	-0.390080986	-0.35	-0.27269164	0.047766194	0.161345769	-1.324237472	-0.31134582
SLC33A1	0.760598677	6	1	UP	-0.083966062	-0.21	0.135734821	-0.0894583	-0.78260897	-0.150988566	-0.120223433
EXOC8	0.761012511	6	1	UP	-0.114005141	-0.33	0.101644791	0.150980835	-0.427787412	-0.354123418	-0.222002571
RPS4Y1	0.761084345	5	1	DOWN	NA	-0.37	0.440868317	0.649278232	2.146823427	0.018601532	0.440868317
CPSF7	0.761327259	5	1	UP	-0.078305616	0.06	-0.03175509	0.03253383	NA	-0.330710571	-0.03175509
TLR7	0.761425512	4	1	UP	NA	0.07	NA	0.013233178	0.459677318	0.189892887	0.129946443
DNASE1	0.761425512	5	1	DOWN	0.000328801	0.54	-0.008507601	-0.081455186	NA	0.139470933	0.000328801
UNC93A	0.761474037	4	1	UP	NA	-0.1	0.250677228	0.122605691	0.9285499	NA	0.18664146
UBXN7	0.761691463	4	1	UP	0.120006586	NA	-0.048717426	0.119994459	NA	-0.077102112	0.035638517
WDCP	0.761691463	4	1	DOWN	0.027542058	NA	-0.064842428	0.068382407	-0.189094838	NA	-0.018650185
CYP2U1	0.761813248	6	1	UP	0.033630794	-0.64	0.04473856	-0.274151443	-1.325622558	-0.537685662	-0.405918552
DNMT3B	0.761813248	5	1	DOWN	-0.025819661	0.12	0.066355653	0.00824098	-0.72612319	NA	0.00824098
DCD	0.762123087	5	1	DOWN	-0.054310862	0.61	NA	-0.080560007	-1.248093083	0.065232434	-0.054310862
PCSK1N	0.762240315	4	1	DOWN	-0.095353721	0.18	-0.402018008	NA	NA	0.250035878	0.042323139
SCCPDH	0.762267996	6	1	UP	0.059296609	-0.37	-0.653632679	-0.084179929	-0.631784461	-0.370581845	-0.370290922
PHETA1	0.762501762	4	1	UP	0.046247112	NA	-0.65123419	0.212296272	-1.955277928	NA	-0.302493539
ACOT1	0.762501762	4	1	UP	-0.037931839	-0.73	-0.431557173	NA	2.75460505	NA	-0.234744506
SLC22A4	0.762501762	4	1	DOWN	-0.185637978	-0.07	0.040065006	-0.225004768	NA	NA	-0.127818989
MRPL32	0.763022115	6	1	DOWN	0.004356326	0.21	1.312728385	0.030526155	0.646156769	-0.101939211	0.120263077
DLX4	0.763191793	4	1	UP	NA	0.55	-0.098978294	0.210446576	-0.934946003	NA	0.055734141
EPS15	0.763273626	6	1	UP	-0.082101722	-0.23	0.376109747	-0.114739046	-0.124116121	-0.218776774	-0.119427583
PPP1R3C	0.763525206	6	1	UP	-0.232115953	-0.45	-0.502860809	-0.366889832	-0.309316409	-0.090097752	-0.338103121
CA11	0.763759344	6	1	DOWN	-0.032380284	0.36	-0.399509031	0.235253409	0.130811359	0.25022271	0.183032384
MPHOSPH9	0.763776856	6	1	DOWN	-0.006181525	0.31	0.221256445	0.122708061	0.929138262	0.369582365	0.265628223
ACACA	0.764002847	5	1	UP	-0.078679991	NA	0.017627317	-0.060180619	-1.14123285	-0.072066922	-0.072066922
PNP	0.764028574	6	1	DOWN	0.126758879	0.34	0.672233187	0.242680981	0.755165363	0.106540311	0.291340491
BIRC5	0.764246403	6	1	DOWN	0.02221174	0.77	0.039789961	0.325206602	0.105303138	0.064400119	0.084851628
BDNF	0.764353955	4	1	DOWN	0.008025775	-0.1	-0.03990304	0.15978978	NA	NA	-0.015938633
SARAF	0.764490013	5	1	DOWN	0.082845973	NA	0.244019237	-0.001395837	0.347848999	0.249531101	0.244019237
DGUOK	0.764532219	6	1	DOWN	-0.037650447	0.33	0.241835379	0.061095253	1.280207266	0.044753522	0.151465316
MAGOHB	0.764784145	6	1	DOWN	0.034894779	0.27	0.253690444	0.180121755	-1.111817464	0.059475067	0.119798411
ADGRL3	0.764977393	5	1	UP	-0.037380173	NA	-0.238157141	-1.23153309	-0.384314828	-0.017655792	-0.238157141
ACADS	0.764977393	5	1	UP	-0.083978861	-0.05	-0.458562693	-0.092143682	NA	-0.007944993	-0.083978861
FAM111A	0.764977393	6	1	DOWN	0.016351343	0.42	0.274858788	-0.099746193	0.225962878	0.264609816	0.245286347
MPHOSPH10	0.765005545	6	1	DOWN	0.077816598	0.35	1.986777421	0.09850037	0.068801864	-0.42981057	0.088158484
ZBTB7B	0.765095841	4	1	DOWN	0.00576636	-0.21	NA	0.127459597	NA	-0.40026938	-0.10211682
LDAH	0.765464988	5	1	DOWN	-0.05582975	NA	0.217488906	0.195164489	0.748936513	0.061440907	0.195164489
NPR2	0.765464988	5	1	DOWN	0.096406821	0.04	-0.038455148	-0.080030954	-0.345258203	NA	-0.038455148
CPEB1	0.76568724	5	1	UP	0.040521237	-0.83	-0.033656121	0.105451476	-0.480670075	NA	-0.033656121
CST7	0.76579254	6	1	DOWN	0.180367827	0.53	-0.015916778	-0.21941093	1.358060044	1.19286135	0.355183914
CHDH	0.766048411	4	1	DOWN	-0.071802546	-0.12	NA	-0.259099914	NA	0.527401148	-0.095901273
CPT1B	0.766220935	4	1	UP	-0.00798255	0.19	0.182806092	NA	-0.940739824	NA	0.087411771
ARMH3	0.767001345	4	1	DOWN	-0.08298827	NA	-0.328265512	0.071117428	0.041086057	NA	-0.020951107
KDSR	0.767173258	6	1	UP	-0.01741587	-0.3	-0.33897455	0.099257153	0.675201344	-0.343156689	-0.158707935
RBM27	0.767324904	4	1	DOWN	-0.027735408	-0.24	NA	0.110957902	NA	-0.209346167	-0.118540788
SGK1	0.767508332	6	1	UP	-0.282956562	-0.53	0.036067101	-0.186910875	1.746670728	0.064716038	-0.075421887
ZNF44	0.767556123	4	1	UP	0.012513194	0.22	NA	-0.06358714	NA	0.104719138	0.058616166
TAF3	0.767556123	4	1	UP	-0.009353376	0.09	NA	0.090523932	NA	0.131168267	0.090261966
SLC25A37	0.767661817	5	1	UP	-0.056421782	0.17	-0.419739619	-0.153536875	NA	-0.072419043	-0.072419043
PPP1R3D	0.767661817	6	1	UP	-0.079513737	-0.48	-0.204906711	0.012070175	1.460416311	-0.194550794	-0.137032266
SLC25A32	0.767823324	5	1	UP	0.09007113	-0.44	NA	0.016583128	-0.363602629	-0.089267676	-0.089267676
SLC25A23	0.768065482	6	1	UP	-0.107205193	-0.23	-0.61702777	-0.11942677	-0.271670327	0.003607843	-0.174713385
TXNDC17	0.768065482	6	1	DOWN	0.107489375	0.34	1.423352217	0.061869054	1.002989616	-0.077320061	0.223744687
GPR180	0.768090579	6	1	UP	-0.09700695	-0.51	0.628250546	-0.139672212	-0.088258935	-0.085674331	-0.092632943
KLHL11	0.768090579	5	1	DOWN	0.130638598	-0.72	0.012730386	0.031309591	-1.217228412	NA	0.012730386
DDX41	0.768150591	6	1	DOWN	0.092850409	0.31	-0.374834844	0.015334258	1.206673146	-0.082172219	0.054092333
USP6	0.768625253	4	1	UP	-0.009892651	0.13	-0.002764323	-0.021273739	NA	NA	-0.006328487
PIP4K2C	0.768824378	6	1	UP	-0.048460654	-0.23	-0.538176562	-0.029653139	0.019081101	-0.574532896	-0.139230327
RNFT1	0.768953902	5	1	UP	-0.051034949	-0.39	0.320241883	0.078928254	NA	0.03597275	0.03597275
MICA	0.769279897	5	1	DOWN	-0.024375547	0.28	0.076246477	-0.095440287	NA	-0.35344661	-0.024375547
HCN3	0.769427671	5	1	DOWN	0.017880832	0.35	-0.017262505	-0.106791027	0.039761806	NA	0.017880832
SIAH1	0.769583898	6	1	UP	-0.135535473	-0.26	-0.166542206	0.090966552	-0.6958624	-0.158797505	-0.162669856
PRPF38B	0.769583898	6	1	DOWN	0.040467493	0.42	0.777092683	0.185153412	-0.393473651	0.0376543	0.112810452
SULT1C4	0.769695252	4	1	DOWN	-0.071247592	-0.48	0.011426049	NA	NA	0.097132188	-0.029910771
RPS7	0.76983721	6	1	DOWN	0.106045018	0.29	1.838284426	0.020139616	-0.642301598	-0.182595385	0.063092317
ZNF536	0.769932083	4	1	UP	0.07966291	-0.21	0.044055599	NA	0.014799557	NA	0.029427578
SNX4	0.770010121	5	1	UP	-0.049973282	-0.4	0.845411005	-0.025119559	NA	-0.039360431	-0.039360431
PER3	0.770107831	5	1	UP	0.059766285	-0.11	0.347955058	-0.029813591	NA	-0.190847049	-0.029813591
CLEC11A	0.770230578	5	1	UP	0.064235436	0.27	-0.816495412	-0.04835767	NA	-0.023761516	-0.023761516
KCNIP2	0.770498323	4	1	DOWN	NA	-0.05	-0.070929332	0.01048452	0.371040182	NA	-0.01975774
ZNF765	0.770584531	4	1	UP	0.044798703	NA	NA	0.298789644	0.219372071	-0.222181281	0.132085387
LRCH1	0.770597564	6	1	UP	-0.084002549	-0.31	-0.138515003	0.222230821	0.298021826	-0.033108512	-0.058555531
RPS25	0.770597564	6	1	DOWN	0.08399902	0.37	2.510495263	-0.014172273	-0.123232434	-0.147546318	0.034913373
FCF1	0.770851154	6	1	UP	-0.000655073	-0.25	0.192090994	-0.279787942	-0.425932221	0.127979802	-0.125327536
BCL2A1	0.771033975	6	1	UP	0.041350977	-0.66	-0.025519114	-1.33370266	-0.400483485	0.165857656	-0.2130013
PPP4R2	0.771087739	6	1	UP	-0.074341862	-0.45	0.044495414	0.082565004	0.124999052	-0.205708491	-0.014923224
NOD1	0.771087739	5	1	DOWN	0.044692531	NA	0.310188678	0.104977423	-0.401049923	0.32135985	0.104977423
ABCD4	0.771087739	6	1	DOWN	0.10133524	0.26	0.08966679	0.001199942	0.092716187	0.198630957	0.097025713
PHLPP1	0.771104814	6	1	UP	-0.188294032	-0.22	-0.511640196	-0.087684475	-0.628408436	-0.657162495	-0.365820098
OLA1	0.771237239	5	1	UP	0.059219725	-0.16	0.047043998	0.147920871	NA	-0.228836382	0.047043998
FSTL3	0.771237239	5	1	DOWN	0.084758858	0.26	-0.407536608	-0.040099681	NA	-0.039030077	-0.039030077
ZNF397	0.77133285	5	1	UP	-0.013309121	-0.02	0.099515906	-0.175038204	NA	-0.018180321	-0.018180321
RANBP10	0.771578015	5	1	UP	-0.041335788	-0.06	-0.39899287	0.030424654	NA	-0.136261104	-0.06
BATF	0.771578015	6	1	DOWN	0.118975701	0.66	0.192819368	0.117381148	0.546621954	2.280670106	0.369720661
MYOCD	0.771823234	5	1	UP	0.103332061	-0.14	0.00364956	-0.914223532	-1.468736498	NA	-0.14
NUBP2	0.771823234	5	1	DOWN	0.070204636	0.12	-0.695648084	0.066656682	NA	-0.10848156	0.066656682
MARVELD1	0.772105932	4	1	DOWN	-0.012788909	-0.09	NA	-0.171586256	NA	0.11172915	-0.051394454
MRPS5	0.772105932	6	1	DOWN	-0.000330123	0.36	0.258910894	-0.064085628	0.566473976	0.04233548	0.150623187
TRIM32	0.77221679	5	1	DOWN	0.173429403	-0.16	-0.46869061	0.144766605	NA	-0.040408564	-0.040408564
COMMD6	0.772374157	6	1	DOWN	0.144202002	0.34	1.620165241	0.049905236	-0.753662872	0.070975574	0.107588788
CCDC9	0.772642236	5	1	UP	-0.013580975	0.09	-0.471674975	0.09201215	NA	0.053831353	0.053831353
LY6G6D	0.772642236	4	1	UP	NA	0.1	0.230670312	0.224048582	-0.8371025	NA	0.162024291
NES	0.77291047	5	1	UP	0.059928035	0.04	-0.034946051	-0.417772244	NA	0.100289304	0.04
SLC17A7	0.773050132	5	1	UP	-0.046680047	-0.17	-0.011734781	-0.242414627	-1.395030794	NA	-0.17
EEF2	0.773178759	6	1	UP	0.128260979	-0.37	-0.558920823	0.01632298	-0.278084311	-0.080477189	-0.17928075
SEMA4G	0.773196928	4	1	UP	NA	0.15	-0.227055159	0.211471884	0.037738896	NA	0.093869448
TMEM161A	0.773447101	5	1	UP	-0.012533936	0.33	-0.446463023	0.01684084	NA	-0.018356914	-0.012533936
NOP9	0.773682019	5	1	UP	0.097311682	-0.22	-0.339949546	0.10844252	NA	-0.037007948	-0.037007948
HAUS3	0.773786915	5	1	DOWN	0.097433224	-0.05	-0.029861246	0.230269548	NA	-0.037226926	-0.029861246
STK3	0.773899666	6	1	UP	-0.122181407	-0.26	0.989991996	-0.079259827	0.002932279	-0.217915366	-0.100720617
COMMD1	0.773899666	6	1	DOWN	0.056118306	0.4	0.863727232	0.0146487	0.132655246	0.048384904	0.094386776
C19ORF53	0.774032617	6	1	DOWN	0.089059173	0.41	0.382813507	0.000358228	-0.080919691	-0.054880646	0.0447087
IRS1	0.774278373	6	1	UP	-0.004976193	-0.67	-0.202590734	-0.285292633	-0.211418348	-0.949147011	-0.24835549
RGS3	0.774524182	5	1	UP	-0.078235808	-0.06	-0.054335393	-0.185347393	NA	-0.107897757	-0.078235808
CNKSR2	0.774637844	4	1	DOWN	0.03948798	-0.59	0.048977103	-0.219481769	NA	NA	-0.089996895
TNFRSF11A	0.774770046	5	1	DOWN	0.079620331	-0.27	NA	0.244543011	-0.531011234	0.063718763	0.063718763
DPY19L3	0.77478963	4	1	DOWN	0.022625064	-0.05	NA	-0.101194756	NA	-0.021772964	-0.035886482
TRPV6	0.775010708	5	1	UP	0.024991257	0.25	-0.757433214	0.390018656	-2.39154206	NA	0.024991257
CLASP2	0.775507958	5	1	DOWN	-0.048371393	-0.34	0.424247571	0.208904369	NA	0.064583925	0.064583925
RHBDD1	0.776000168	5	1	DOWN	0.093772268	NA	-0.394907306	0.088536937	0.639583112	0.110304283	0.093772268
SECISBP2L	0.776246353	6	1	UP	0.049990983	-0.7	0.376450145	-0.184211323	-0.403883922	-0.295674724	-0.239943024
GNL3L	0.776260232	5	1	UP	0.045848139	-0.38	-0.629503345	NA	-0.222163797	0.518602936	-0.222163797
TARBP1	0.776260232	6	1	DOWN	-0.172075799	0.33	0.446207957	-0.090464204	1.854356799	0.110844591	0.220422295
ZNF681	0.776260232	4	1	DOWN	0.118487685	-0.24	NA	0.150262131	-1.343480986	NA	-0.060756158
ZNF638	0.776795778	5	1	DOWN	0.053138496	0.35	NA	-0.151094281	-0.641988457	-0.038259771	-0.038259771
LYSMD1	0.776985233	5	1	UP	-0.046558563	0.02	-0.126772052	0.029154093	-1.491345495	NA	-0.046558563
TCHH	0.777231634	5	1	DOWN	-0.080749404	0.09	0.521282399	-0.034164908	NA	-0.004096499	-0.004096499
CDC7	0.777468955	6	1	DOWN	0.067163304	0.5	0.52215119	0.294619971	0.682617714	0.116511827	0.397309985
R3HCC1	0.778217775	5	1	DOWN	0.052513445	0.09	-0.459687481	0.023646747	NA	0.017320225	0.023646747
OGG1	0.778235585	6	1	DOWN	0.055822472	0.19	-0.153986057	0.245911371	-1.409234538	0.177967584	0.116895028
RASGRP4	0.778464445	5	1	DOWN	NA	0.13	-0.023003729	0.118868017	-0.649877125	0.22961259	0.118868017
MYBL2	0.778464741	4	1	UP	NA	0.46	-0.025346493	NA	-0.884767696	0.344098409	0.159375958
RRAGD	0.778491268	6	1	UP	-0.23471971	-0.3	0.136895451	-0.2372718	-0.972933064	-0.876307391	-0.2686359
TEC	0.778758533	5	1	UP	-0.091525084	-0.04	0.005556679	0.288676883	-0.860544931	NA	-0.04
BTBD8	0.778825369	4	1	UP	-0.009700973	0.28	NA	-0.048019316	0.50674958	NA	0.135149514
ADAMTS12	0.778943507	4	1	UP	0.136067253	0.08	NA	-0.175532127	NA	0.094696264	0.087348132
ZMAT1	0.779204778	5	1	UP	-0.013935259	0.36	NA	-0.485113834	-0.08484991	0.109697356	-0.013935259
RASSF1	0.779698602	6	1	DOWN	0.087967851	0.3	0.060343008	0.041860765	0.94572285	-0.048561046	0.07415543
ZBTB10	0.779770734	6	1	UP	-0.031969735	-0.33	-0.06618562	-0.329215541	0.285174348	0.112719749	-0.049077678
UPF3A	0.779770734	6	1	DOWN	0.06341858	0.27	1.187119904	0.089297719	0.483269629	-0.162562992	0.179648859
CARNMT1	0.779901306	5	1	DOWN	-0.086126191	NA	0.179780182	0.107622841	0.987992268	-0.425235364	0.107622841
KYAT3	0.779903632	4	1	UP	0.043884869	NA	0.576189129	-0.019412957	-0.486862416	NA	0.012235956
KLRG2	0.780074289	4	1	DOWN	-0.148014908	-0.2	-0.239119968	0.209014034	NA	NA	-0.174007454
CCDC127	0.780686896	5	1	DOWN	-0.002024887	0.06	0.063648474	-0.075470925	NA	-0.221761691	-0.002024887
CNPY2	0.7807129	6	1	DOWN	0.021216687	0.4	0.549546607	-0.099784872	-0.385755263	0.040349557	0.030783122
NOXA1	0.780730771	5	1	UP	-0.105624074	0.67	-0.436428616	NA	0.0075242	0.141506266	0.0075242
NAP1L2	0.780795568	6	1	UP	-0.10922299	-0.57	0.078642667	0.165710751	-0.662449567	-0.579402144	-0.339611495
C6ORF163	0.780982765	4	1	UP	NA	0.56	0.016587655	-0.056965663	-0.545884142	NA	-0.020189004
HOXA2	0.781059109	4	1	UP	NA	0.18	-0.199628966	0.077181808	0.5147343	NA	0.128590904
ESYT3	0.781181367	5	1	DOWN	0.007208094	-0.03	-0.097960427	0.269810478	0.405104418	NA	0.007208094
PACSIN2	0.781308406	6	1	UP	-0.166256645	-0.17	-0.12134004	-0.096290365	0.274436755	-0.03693521	-0.108815203
FGD2	0.781308406	6	1	DOWN	0.301940532	0.36	-0.255476796	0.018314234	0.288309341	0.705028741	0.295124936
MSANTD4	0.781387512	5	1	UP	-0.1055141	-0.45	0.330876954	0.091360194	NA	0.034185882	0.034185882
DPYSL4	0.781428683	5	1	UP	0.070566756	-0.3	-0.195308129	-0.098883546	-0.821281576	NA	-0.195308129
LINC01023	0.781522657	4	1	UP	-0.011367354	0.22	NA	-0.051751669	NA	-0.12920468	-0.031559511
TIMM8B	0.78156493	6	1	DOWN	0.028364588	0.42	0.789883284	0.159102048	-0.310933302	-0.189022931	0.093733318
ACOX3	0.78171598	5	1	DOWN	-0.106045672	0.3	-0.283037575	0.090102042	NA	-0.037530544	-0.037530544
DDX52	0.781817977	5	1	UP	-0.094240606	NA	0.690530544	0.160449344	-1.052165561	-0.195495737	-0.094240606
PCAT6	0.781817977	4	1	DOWN	-0.08031339	0.37	NA	0.086507514	NA	-0.350522733	0.003097062
TPR	0.781821525	6	1	DOWN	0.070249994	0.26	1.583197645	0.126083107	0.127836365	-0.038809056	0.126959736
ZNF226	0.782044513	6	1	DOWN	0.045675456	0.38	0.46051679	-0.053533472	-0.619590744	-0.032912258	0.006381599
ARHGAP19	0.782170954	5	1	UP	0.017165081	-0.03	-0.313727417	0.078850098	NA	0.119019758	0.017165081
ZNF827	0.782334924	6	1	UP	-0.075480122	-0.37	-0.337480863	-0.236474146	-0.204090685	-0.029353833	-0.220282415
UBE2L6	0.782334924	6	1	DOWN	0.28006512	0.27	0.282960106	-0.032499515	0.2456503	1.232078409	0.27503256
CAMK2D	0.782418485	6	1	UP	-0.081383321	-0.26	-0.229691692	-0.065592489	1.644582133	-0.014112682	-0.073487905
ESR1	0.782504118	4	1	DOWN	0.150255975	-0.29	-0.021336936	-0.522227898	NA	NA	-0.155668468
TSC22D1	0.782591729	6	1	UP	-0.181639093	-0.38	-0.060687802	-0.103664705	-0.600089492	-0.128317467	-0.15497828
EPSTI1	0.782591729	6	1	DOWN	0.355869079	0.52	1.172553224	-0.320730596	2.430423627	2.082287962	0.846276612
SIGLEC8	0.782603094	4	1	UP	NA	0.04	-0.014471809	0.153264608	-0.146095851	NA	0.012764096
CRLF1	0.782701773	5	1	DOWN	0.16469545	0.23	-0.447223913	NA	-0.154236157	-0.051569966	-0.051569966
MLEC	0.782848604	6	1	UP	-0.193677788	-0.24	-0.862606766	-0.170889688	0.430500318	-0.355094037	-0.216838894
NRG3	0.782873339	4	1	DOWN	-0.055541287	-0.29	0.012370429	-0.28581163	NA	NA	-0.170676459
GPC3	0.78291371	5	1	UP	0.079916936	-0.21	-0.05977704	-0.160423925	NA	0.158965349	-0.05977704
GLDC	0.7830305	4	1	DOWN	NA	-1.31	-0.225994846	-0.893285016	1.374218297	NA	-0.559639931
RPL24	0.783359293	6	1	DOWN	0.063598436	0.37	1.146811731	-0.005411168	-0.255990129	-0.156818993	0.029093634
PIGT	0.783362565	6	1	UP	0.049458748	-0.28	-0.989615314	0.016852635	-1.745583302	-0.058226868	-0.169113434
SCAF1	0.78340915	5	1	UP	0.011071914	-0.08	-0.255577055	NA	0.241541124	0.01085033	0.01085033
POLR1D	0.783619651	6	1	DOWN	0.127554885	0.19	0.414413059	0.085896243	-0.082186372	-0.364638285	0.106725564
SEC14L2	0.783656951	5	1	UP	0.075841545	0.1	-0.403908406	-0.129098544	NA	0.268524079	0.075841545
TXNL4B	0.783904806	5	1	UP	-0.087503282	0.08	-0.225722135	0.061168281	NA	0.169146561	0.061168281
PRICKLE1	0.784134034	6	1	UP	-0.085543842	-0.44	-0.480111404	-0.118981674	-0.179806097	0.149685366	-0.149393885
CKS2	0.784134034	6	1	DOWN	0.054089648	0.52	1.491324127	0.333555137	1.419700885	0.064856195	0.426777568
PLPP3	0.784215823	5	1	DOWN	0.159386059	NA	-0.061169303	-0.224376792	-0.524878676	0.106808022	-0.061169303
CWC27	0.784391331	6	1	DOWN	-0.09572066	0.32	1.620447485	0.149337249	-0.221423421	0.039970125	0.094653687
SMIM13	0.784896765	5	1	DOWN	0.023316704	-0.04	0.37708393	0.267305215	NA	-0.024370869	0.023316704
SRPK2	0.784999931	6	1	UP	-0.110159124	-0.48	0.239926089	-0.133776613	1.204283805	-0.437080883	-0.121967868
BLOC1S3	0.785004226	4	1	UP	0.128951462	0.1	NA	0.05770031	NA	-0.201185546	0.078850155
GNPTG	0.785421223	6	1	DOWN	0.029247028	0.25	0.32785625	-0.053217726	-0.585521418	0.10426338	0.066755204
INTS6L	0.78557878	4	1	UP	0.070376331	NA	0.140885037	-0.025784753	-0.435539192	NA	0.022295789
PTTG1IP	0.785889587	6	1	UP	0.010917423	-0.19	-0.157060683	-0.10974414	0.244035866	0.022562868	-0.049413358
RBM20	0.786135701	4	1	DOWN	-0.083673433	0.34	-0.041234863	-0.239633346	NA	NA	-0.062454148
CACNB2	0.786137927	5	1	UP	0.011067755	-0.03	-0.045134615	-0.338461162	-0.737738018	NA	-0.045134615
RNF128	0.786137927	6	1	UP	-0.084189071	-0.74	0.203540119	-0.07525051	-0.831106171	-0.508505272	-0.296347171
ZBED5-AS1	0.786391472	4	1	UP	0.034204945	0.18	NA	0.029498832	NA	-0.139345646	0.031851888
KCNJ14	0.78663477	5	1	UP	0.076642596	0.07	-0.175602926	0.221515027	NA	-0.214496637	0.07
TENM2	0.78663477	5	1	DOWN	0.043525817	-0.04	0.09805864	0.076149698	NA	-0.028765222	0.043525817
VSIG2	0.78665078	5	1	DOWN	-0.07792609	0.44	-0.324913154	0.143612711	-0.274497853	NA	-0.07792609
PIK3C2A	0.786710172	6	1	UP	-0.024622922	-0.39	0.235902151	-0.386919251	0.742335722	-0.127734158	-0.07617854
GPR68	0.786968173	6	1	DOWN	0.136768961	0.36	-0.353530074	0.010082527	1.653590253	1.527010608	0.24838448
NAPEPLD	0.787380438	5	1	DOWN	-0.036368622	-0.07	0.18354935	0.126321308	NA	-0.047761206	-0.036368622
SETD3	0.787484387	6	1	UP	-0.082735578	-0.14	0.289153997	-0.017055164	-0.937657268	-0.125933678	-0.104334628
SLC66A3	0.787747046	4	1	UP	0.016483649	NA	0.061536048	-0.050897074	1.271990484	NA	0.039009849
NHEJ1	0.78787782	5	1	DOWN	0.101752296	-0.16	0.053872049	-0.060007248	0.948328899	NA	0.053872049
MME	0.788018323	5	1	UP	0.046113621	-0.53	0.011776753	-0.1782274	0.098098501	NA	0.011776753
CCDC121	0.788259237	6	1	UP	-0.132292753	-0.51	0.24840204	0.069337993	-0.546154401	-0.138866795	-0.135579774
GOLGA7B	0.788259237	6	1	DOWN	0.126248222	0.38	-0.310049577	0.039181676	1.200452654	-0.187914081	0.082714949
GAL	0.788289656	4	1	DOWN	NA	-1.51	0.005130803	-1.080474307	0.937043034	NA	-0.537671752
PCNP	0.788375419	6	1	UP	-0.078377287	-0.4	0.942479136	0.054400397	-0.196481706	-0.154535749	-0.116456518
BLNK	0.788624299	5	1	DOWN	0.003480845	0.11	NA	-0.094225178	0.295419653	0.932642443	0.11
CYP46A1	0.78862878	5	1	UP	-0.01860008	0.41	-0.319799424	NA	0.032842041	0.026333362	0.026333362
INAFM1	0.78862878	4	1	DOWN	0.036126855	NA	-0.543776864	-0.012058382	NA	-0.078975691	-0.045517036
SLC29A3	0.788741784	5	1	UP	0.053686985	0.03	-0.409982922	-0.091871191	NA	1.139081795	0.03
FARSB	0.788873233	5	1	UP	-0.081662444	0.18	0.03138067	-0.112937674	NA	-0.310364818	-0.081662444
TSEN54	0.788873233	6	1	DOWN	0.096966819	0.44	-0.314249789	0.168347874	0.735369278	0.157195898	0.162771886
ARHGAP1	0.789552065	6	1	UP	-0.042119517	-0.18	-0.99115084	-0.009498105	0.348708248	0.068353592	-0.025808811
WDPCP	0.789869509	5	1	UP	-0.077151568	-0.07	-0.045982334	-0.050548893	NA	-0.128984356	-0.07
NR2C2AP	0.789869509	6	1	DOWN	0.095990944	0.44	-0.050404304	0.088365608	0.098811205	-0.302077477	0.092178276
RPS8	0.790460614	5	1	DOWN	0.08579821	0.16	NA	0.011020377	-0.619367989	-0.213103292	0.011020377
JADE1	0.7905876	6	1	UP	-0.154607273	-0.25	-0.611425319	-0.074363107	0.239327604	-0.298914004	-0.202303636
VPS39	0.79086665	5	1	DOWN	0.024372524	0.06	-0.583564232	0.000577217	NA	-0.139774284	0.000577217
TBP	0.791364993	6	1	DOWN	0.109169781	0.23	0.149355971	-0.019751952	0.754138848	0.071687321	0.129262876
TM6SF1	0.791365545	5	1	DOWN	0.098752655	-0.17	0.058231882	-0.045889729	NA	0.252991072	0.058231882
IPO5	0.791422678	5	1	DOWN	-0.021672509	-0.12	0.421709924	0.06341299	NA	-0.163509126	-0.021672509
KIAA1586	0.791549879	4	1	UP	0.031315116	NA	0.172396544	0.136028656	NA	-0.1374061	0.083671886
APEX1	0.791615074	6	1	DOWN	0.094001475	0.16	0.238407773	0.058054444	0.52096914	-0.103263425	0.127000738
AP4M1	0.791821917	5	1	DOWN	-0.010320359	0.2	-0.222316581	0.077716408	NA	0.040294493	0.040294493
CEACAM7	0.791821917	4	1	DOWN	NA	-0.24	0.018959899	0.066714688	-0.354361455	NA	-0.110520051
CELF6	0.791864656	5	1	UP	0.02048836	-0.2	0.027561318	-0.230577477	0.482271074	NA	0.02048836
C19ORF18	0.79193062	5	1	DOWN	-0.035413691	0.95	0.146613361	-0.14577769	-0.59979986	NA	-0.035413691
ITGAL	0.792143024	6	1	DOWN	0.100115898	0.57	0.074042926	-0.378611624	1.477598848	2.454851197	0.335057949
CEP295	0.792366157	4	1	DOWN	0.024363848	NA	NA	-0.067902093	0.17721068	0.038879107	0.031621477
BMX	0.792481399	4	1	UP	0.097850249	-0.09	-0.033233543	0.27581048	NA	NA	0.032308353
SORL1	0.792481399	5	1	UP	-0.015523976	-0.35	0.038018598	-0.312417912	NA	0.970924561	-0.015523976
ZNF280C	0.792591764	5	1	UP	-0.043670836	-0.29	0.281516607	0.103650739	0.003734846	NA	0.003734846
AGPAT5	0.792591764	5	1	DOWN	-0.02462878	-0.32	0.265194782	0.387883323	NA	-0.035818906	-0.02462878
BCL2	0.792613728	6	1	UP	0.01032063	-0.28	-0.380221297	-0.217896549	-1.111767971	-0.052301493	-0.248948274
SH3RF1	0.792662065	6	1	UP	-0.138224994	-0.39	-0.076351026	-0.109707183	0.516768335	-0.135278455	-0.122492819
SCN3A	0.793253166	4	1	DOWN	0.060061573	-0.37	-0.104902432	-0.30121301	NA	NA	-0.203057721
TMEM259	0.793363287	6	1	DOWN	0.081435971	0.39	-0.4924462	0.275141415	0.707863727	0.13550139	0.205321403
ASAH1	0.793914825	6	1	UP	-0.169678875	-0.57	0.273466735	0.078092863	0.003180242	-0.4415772	-0.083249316
LINC00665	0.793914825	4	1	DOWN	-0.151225111	0.2	NA	-0.0162743	NA	-0.052018252	-0.034146276
PHACTR3	0.793960907	6	1	UP	-0.119334898	-0.64	-0.016409711	-0.481887047	-0.142945126	-0.153266759	-0.148105942
NMRK1	0.793960907	6	1	DOWN	0.100662603	0.35	0.980314364	0.035917707	0.757751074	-0.249294042	0.225331301
ANKRD36C	0.794000181	4	1	DOWN	-0.163720737	-0.03	NA	-0.20627624	NA	0.131693629	-0.096860369
DTX3	0.794000181	5	1	DOWN	-0.024429896	0.41	-0.133154295	-0.317831785	NA	0.148024321	-0.024429896
UXT	0.794113332	6	1	DOWN	0.077050653	0.4	0.512195269	0.020291169	-0.823855564	-0.003211443	0.048670911
SPTBN1	0.794220888	6	1	UP	-0.043739906	-0.34	-0.081363888	-0.357046406	-0.344397557	-0.195886885	-0.267943443
LHX4	0.794272708	4	1	DOWN	NA	-0.53	-0.052502375	-0.096489782	0.436891513	NA	-0.074496078
PRPF40A	0.794613633	5	1	DOWN	-0.017859659	-0.03	0.723309384	0.331031803	NA	-0.220901378	-0.017859659
IKBKE	0.794817926	5	1	UP	-0.009907785	NA	-0.524642896	0.051052983	-0.537596957	0.650476095	-0.009907785
ICE2	0.794863864	5	1	DOWN	0.049455418	NA	0.24481886	0.071344707	1.077246684	-0.021545147	0.071344707
EIF1AD	0.794863864	5	1	DOWN	0.103430274	NA	-0.083208215	0.095437472	1.292853196	-0.125348078	0.095437472
STAC2	0.794973234	5	1	UP	-0.152005458	0.47	-0.082798208	NA	-0.009586637	1.525448511	-0.009586637
USP27X	0.795090616	4	1	DOWN	0.010163774	NA	0.011388122	-0.073240174	NA	-0.262725567	-0.0315382
CNNM1	0.79511415	5	1	UP	-0.039409275	0.08	-0.262388615	0.096671832	-2.31037811	NA	-0.039409275
CPLX1	0.795238919	4	1	DOWN	-0.049233783	0.97	-0.099128084	NA	-1.485319328	NA	-0.074180933
MLIP	0.795363361	4	1	UP	0.011488791	0.04	-0.000416836	0.151668009	NA	NA	0.025744396
CCDC106	0.795570104	5	1	UP	-0.072563553	0.22	-0.602494694	NA	0.002419516	0.237900354	0.002419516
GZF1	0.795614884	5	1	DOWN	0.058254313	-0.08	-0.059624011	0.272709934	NA	-0.034851912	-0.034851912
GLI4	0.795756328	5	1	UP	-0.037745654	0.29	-0.550471956	0.151623348	NA	-0.152235277	-0.037745654
LGI4	0.795756328	5	1	DOWN	-0.07179619	0.46	-0.060108627	-0.250768739	NA	0.189604473	-0.060108627
ODF2L	0.795782266	6	1	DOWN	0.058241044	0.37	0.549746678	-0.075735326	-1.173168605	0.005025415	0.031633229
AP2A2	0.795909014	5	1	UP	0.019592865	0.05	-0.408718574	-0.059081783	NA	0.044820287	0.019592865
ANKRD6	0.796115834	5	1	DOWN	0.015771315	-0.01	0.358558936	-0.211680124	-0.343157249	NA	-0.01
COL16A1	0.796181921	6	1	DOWN	0.178211914	0.59	0.046010163	-0.127282588	-0.337623815	0.058632975	0.052321569
APOLD1	0.796563913	6	1	UP	-0.307698688	-0.43	-0.077659619	-0.446068756	-1.066816271	0.662658795	-0.368849344
LMO1	0.796824604	6	1	DOWN	0.114097767	0.63	-0.250550012	0.373100729	1.187586133	0.025692032	0.243599248
FANCD2	0.796867665	6	1	DOWN	0.037480298	0.81	0.276558847	0.161093148	1.827381992	0.268044256	0.272301552
KCNT2	0.796895488	4	1	DOWN	0.097493433	-0.72	NA	-0.023318297	-0.95121768	NA	-0.371659148
NCL	0.797085367	6	1	DOWN	0.035784916	0.25	0.862837199	0.097409586	-0.311369053	-0.202867242	0.066597251
TUSC1	0.797118384	5	1	UP	-0.012512141	-0.1	-0.519708679	0.046589698	NA	-0.156366722	-0.1
ME3	0.797369157	6	1	DOWN	0.017789915	0.76	0.113459182	-0.314921179	0.504743295	0.744306819	0.309101239
CPEB2	0.797607105	6	1	UP	-0.132713357	-0.5	-0.068745514	0.069712778	-0.502881611	-0.426132312	-0.279422834
MAP4K3	0.797870865	6	1	UP	-0.080964437	-0.66	0.451194234	0.127819153	-0.035337204	-0.168430808	-0.05815082
LMTK3	0.797890202	5	1	UP	-0.098821982	0.19	-0.565423168	0.234269242	0.139465244	NA	0.139465244
SEL1L	0.797890202	4	1	DOWN	-0.033254423	-0.3	NA	0.141131768	NA	-0.030463031	-0.031858727
ARHGAP5-AS1	0.798166986	4	1	DOWN	-0.087415217	0.16	NA	0.113020947	NA	-0.28868322	0.012802865
ZNF345	0.798221902	5	1	UP	-0.122984999	-0.17	0.060931588	NA	0.341132225	0.058241329	0.058241329
DUS1L	0.798367138	5	1	DOWN	-0.022910219	0.52	-0.428699707	0.024714586	NA	0.151368408	0.024714586
ZC3H4	0.798390245	6	1	UP	-0.127608738	-0.21	-0.670560557	-0.016621433	0.697984235	-0.009988961	-0.072115085
LIPC	0.798553667	4	1	DOWN	-0.022918664	0.05	NA	-0.023976037	-0.550998553	NA	-0.023447351
CDK16	0.798913986	4	1	DOWN	0.021079758	-0.05	NA	0.06944324	NA	-0.161114674	-0.014460121
RNASEH2C	0.79943543	6	1	DOWN	0.209756345	0.38	0.029538552	0.181402565	-1.293809415	0.244634062	0.195579455
SPATA33	0.799614431	4	1	DOWN	-0.089681035	0.65	-0.224558593	NA	NA	0.049874357	-0.019903339
OTUB2	0.799953921	4	1	UP	NA	-0.12	-0.418002479	0.147117351	1.703280618	NA	0.013558676
FRK	0.800008333	6	1	UP	-0.10694793	-0.65	0.125553335	0.087621121	-0.385979127	-0.04343476	-0.075191345
LINC00174	0.800097087	4	1	UP	-0.058065504	0.37	-0.055057604	NA	0.76423018	NA	0.157471198
MATR3	0.800097087	5	1	DOWN	0.065822755	-0.31	1.011874692	-0.080124566	0.441597163	NA	0.065822755
GFRA1	0.800634135	6	1	UP	0.086540191	-0.54	-0.445750619	-0.358462578	-0.254714928	0.113755855	-0.306588753
GTPBP2	0.800634135	5	1	UP	-0.072343214	NA	-0.178161249	0.024255703	0.21048471	-0.024043974	-0.024043974
RAB3D	0.800743513	6	1	UP	0.017985829	-0.4	-0.430967071	0.154134666	0.493763753	-0.915755669	-0.191007086
HOXA3	0.800885667	5	1	DOWN	0.0993968	0.12	-0.468962125	0.024075698	-0.035514987	NA	0.024075698
RNF150	0.801005344	6	1	UP	-0.113349925	-0.4	-0.010710318	-0.424283726	-0.455814849	0.074746687	-0.256674963
TCAF1	0.801137252	5	1	UP	-0.086111814	NA	-0.500129547	-0.062979134	-0.734542721	-0.149773797	-0.149773797
RFFL	0.801198473	5	1	UP	0.018056906	-0.17	-0.085082969	0.058907914	NA	0.750635002	0.018056906
TVP23B	0.801198473	4	1	DOWN	0.029060326	-0.53	NA	0.093053877	NA	-0.163535637	-0.067237655
TNFSF13	0.801651482	4	1	DOWN	-0.103101233	-0.07	0.015930438	-0.127136447	NA	NA	-0.086550617
NCKAP5	0.802028586	5	1	UP	-3.23E-05	-0.21	0.299879909	-0.206317183	NA	0.187996637	-3.23E-05
N4BP1	0.802207326	5	1	UP	0.038049848	NA	-0.730673072	0.09588556	-2.684867657	0.07824198	0.038049848
ZRSR2	0.80247379	6	1	DOWN	0.018032575	0.85	0.974874799	-0.018968581	0.025044861	0.132411518	0.07872819
DCD	0.802748002	5	1	UP	-0.054310862	0.61	NA	-0.080560007	-1.248093083	0.065232434	-0.054310862
PDP2	0.802840157	6	1	UP	0.02032044	-0.7	-0.361002888	-0.043432175	0.71465137	-0.184006671	-0.113719423
RAB32	0.802899872	5	1	UP	-0.004154563	NA	-0.303409095	-0.399650676	-0.531577278	-0.011195339	-0.303409095
HIC1	0.802899872	5	1	UP	-0.090180098	-0.14	-0.024747747	-0.139834428	NA	0.277003839	-0.090180098
CMTM3	0.802994859	5	1	DOWN	0.260992303	NA	-0.533032991	-0.206615058	0.244207868	0.520497397	0.244207868
HBS1L	0.803151891	6	1	UP	0.022252439	-0.32	0.028485195	-0.267907476	-0.592837846	-0.215669669	-0.241788572
RIOK1	0.803627577	6	1	DOWN	0.013305001	0.24	0.66308132	0.125701647	-0.211610535	-0.167285869	0.069503324
DYNC1I2	0.803890193	6	1	UP	-0.095987296	-0.21	1.152433529	-0.111974387	-0.859175784	-0.106664374	-0.109319381
CENPF	0.803890193	6	1	DOWN	0.03380417	0.53	0.906913227	0.320901006	1.379581787	0.007683858	0.425450503
GPC6	0.804152881	6	1	UP	-0.180948573	-0.74	-0.178278651	-0.644606255	-0.543899594	0.086691017	-0.362424083
CLPP	0.804160513	5	1	DOWN	0.052294936	0.1	-0.651173657	-0.031381696	NA	0.012808718	0.012808718
PUDP	0.80439441	4	1	DOWN	-0.005533894	NA	-0.086651176	0.08540048	NA	-0.044428357	-0.024981125
KRT25	0.80439441	4	1	DOWN	NA	-0.5	0.085649926	0.158116358	NA	-0.007959221	0.038845353
RBCK1	0.80441564	6	1	DOWN	0.113135189	0.26	-0.697396213	-0.047908541	0.258444577	0.288414412	0.185789883
NOL8	0.804928447	6	1	DOWN	-0.079257541	0.38	1.644416399	0.108081543	0.045717216	-0.214112078	0.07689938
IMPACT	0.804930637	5	1	DOWN	-0.006146228	-0.47	0.243963242	0.164973826	NA	-0.164661939	-0.006146228
ST6GALNAC6	0.804941373	6	1	DOWN	0.104746181	1.16	-0.744814261	0.021022059	0.323767566	0.497548463	0.214256874
LAMTOR5	0.805467392	6	1	DOWN	-0.022619341	0.24	1.261837674	0.0658967	0.304555288	-0.184359558	0.15294835
CBLL1	0.80573051	6	1	UP	-0.140206009	-0.31	-0.20774264	0.265360406	-0.673401105	-0.185042858	-0.196392749
SPSB2	0.805895763	5	1	DOWN	0.116621973	0.35	-0.382029693	0.231053989	NA	-0.366842668	0.116621973
DNM3OS	0.806174196	4	1	DOWN	0.152176805	0.35	NA	-0.373643666	NA	0.116957705	0.134567255
BANK1	0.806379551	4	1	UP	-0.18571722	-0.46	0.208072395	NA	NA	0.193029023	0.003655901
CYP2J2	0.806433088	5	1	DOWN	-0.084128951	0.19	0.427681932	0.301114248	-0.548165753	NA	0.19
ING4	0.806520291	6	1	DOWN	0.109709563	0.26	0.190864279	0.152913421	-0.681095616	-0.075112206	0.131311492
ACER2	0.806592662	5	1	DOWN	-0.019526732	-0.69	0.024421173	0.340550312	-0.102310713	NA	-0.019526732
LRIG1	0.806685867	6	1	UP	-0.073276191	-0.38	-0.363187488	-0.118003771	-0.700173657	0.019327592	-0.24059563
GTF2I	0.806685867	5	1	UP	-0.07414572	NA	0.113390886	0.134334818	-0.710070577	-0.099444879	-0.07414572
JMJD6	0.806685867	6	1	DOWN	0.103119232	0.38	0.078628582	-0.035415884	-0.822788705	0.078761949	0.078695265
NXN	0.806938702	5	1	UP	-0.032491947	0.02	-0.538128696	NA	-0.361652332	0.097018453	-0.032491947
RPS29	0.807310717	6	1	DOWN	-0.054942561	0.37	1.361248794	0.213853564	0.160330501	0.071202093	0.187092032
TRO	0.807417506	4	1	DOWN	-0.034844431	0.23	-0.080919065	NA	-0.980926972	NA	-0.057881748
CCNL2	0.807444533	6	1	DOWN	0.086549705	0.64	0.109494422	-0.095375664	0.562980013	-0.031004651	0.098022063
TEK	0.80753562	4	1	DOWN	-0.024871173	-0.5	0.039060409	-0.013352231	NA	NA	-0.019111702
NDUFAF1	0.807693091	5	1	UP	-0.100744833	0.05	0.173186683	-0.045620938	NA	-0.0465226	-0.045620938
RETREG1	0.807831435	4	1	DOWN	-0.110828038	NA	0.310423356	-0.083697661	0.919065746	NA	0.113362848
TANGO6	0.807968334	5	1	UP	-0.127009531	0.05	-0.033072251	0.09296982	NA	0.025110896	0.025110896
ZNF708	0.808243631	5	1	UP	0.081415819	-0.34	NA	-0.00300956	-0.637168453	0.192020289	-0.00300956
CARS2	0.808365623	6	1	DOWN	0.102596609	0.22	-0.200744838	-0.11672581	0.392232266	-0.003340712	0.049627948
KCNMB2	0.808660568	4	1	UP	0.135913325	-0.15	-0.084955627	NA	-0.615836912	NA	-0.117477813
SDR9C7	0.808660568	4	1	UP	NA	-0.05	-0.062490384	0.397921107	-0.149756809	NA	-0.056245192
STC2	0.80879979	4	1	DOWN	0.058702278	0.23	NA	-0.35582775	-0.959178042	NA	-0.148562736
COL13A1	0.808893506	6	1	DOWN	0.323553016	0.47	0.224448422	0.14583559	-0.214225125	0.194407833	0.209428127
PAFAH2	0.809157556	6	1	UP	-0.0934894	-0.31	-0.530409219	-0.071899666	-1.909210825	-0.053766917	-0.2017447
MRPL45	0.809284097	5	1	DOWN	0.065340799	NA	0.330476137	0.082130905	-1.305819169	-0.182737797	0.065340799
CHAF1B	0.809421677	6	1	DOWN	0.213899281	0.27	-0.079364639	0.115157137	0.880227308	-0.051303486	0.164528209
GPAT4	0.809723464	5	1	UP	0.004083923	NA	-0.109203846	-0.214717192	1.134444072	-0.518169936	-0.109203846
NFATC4	0.809768491	5	1	DOWN	0.126483423	0.28	NA	-0.217965477	-0.592354476	0.179140525	0.126483423
PPIL2	0.809871914	5	1	DOWN	-0.026684868	0.23	-0.063320742	-0.051697741	NA	0.169692832	-0.026684868
NDUFAF6	0.809903383	6	1	DOWN	-0.019584303	0.28	0.753469433	0.186825545	0.47532057	-0.402627866	0.233412772
TMEM175	0.809903383	6	1	DOWN	0.110527844	0.43	-0.612022285	-0.039396681	-0.100161686	0.152189865	0.035565582
BHMT2	0.810172232	5	1	UP	0.051063356	-0.61	-0.006641462	-0.089327928	-0.427179849	NA	-0.089327928
AKAP8	0.810478881	6	1	DOWN	0.195586285	0.15	0.2409127	0.068793812	0.591180493	-0.098337738	0.172793143
LRRC41	0.810743362	6	1	UP	0.045204672	-0.21	-0.765376796	-0.031753159	0.145826061	-0.312486384	-0.120876579
ANGPTL5	0.811145949	4	1	DOWN	0.306878609	-0.7	NA	NA	-0.050396896	0.032734452	-0.008831222
PDCD11	0.81122219	5	1	DOWN	-0.124215205	0.22	NA	0.136526118	-0.478245874	0.003551509	0.003551509
TYMP	0.811272539	6	1	DOWN	0.198888802	0.47	-0.196741072	-0.207947137	1.0686339	1.651803825	0.334444401
CYLD	0.811499011	5	1	UP	0.020442032	-0.08	-0.26385202	0.263562775	NA	0.211557734	0.020442032
ASCC2	0.811537235	6	1	DOWN	0.106335266	0.25	-0.152084534	0.009612074	0.248768945	0.06039901	0.083367138
TONSL	0.811827436	5	1	DOWN	0.022457693	0.54	-0.155401909	NA	-0.706760458	0.023933678	0.022457693
PARP8	0.812066844	6	1	DOWN	0.158968687	0.33	0.205753718	-0.111309217	0.533485138	1.014107319	0.267876859
SGF29	0.812103493	5	1	UP	-0.0113269	NA	-0.571771103	0.050257381	-0.175216895	0.285700761	-0.0113269
CKMT2-AS1	0.812211345	4	1	DOWN	-0.032518831	0.14	NA	-0.098260858	NA	-0.10492642	-0.065389844
FKBP11	0.812514806	6	1	DOWN	0.095194207	0.55	0.412556412	-0.076304976	0.117528847	1.029890594	0.265042629
FAM53B	0.813392126	6	1	UP	0.012020593	-0.25	-0.975960562	-0.03680784	-0.644062455	0.051121387	-0.14340392
CPNE1	0.813657399	6	1	DOWN	0.094913382	0.36	-0.382273532	0.030814264	1.224171457	0.075055134	0.084984258
KLK6	0.813884288	4	1	DOWN	NA	-0.61	-0.972850071	-0.573336	3.167843876	NA	-0.591668
SF3A3	0.814453649	6	1	DOWN	0.015624138	0.19	0.425447415	0.166735755	-0.234448108	-0.033443048	0.091179947
MCRS1	0.81471921	6	1	DOWN	0.158486993	0.24	-0.23997822	0.082294131	-0.203953363	0.147505725	0.114899928
SLC26A2	0.816048098	6	1	UP	-0.154908474	-0.57	-0.159429401	-0.298308129	-0.800923393	0.241843785	-0.228868765
TSPAN18	0.816076949	6	1	UP	-0.064621918	-0.36	-0.112911832	-0.275769586	-0.069159471	0.07815291	-0.091035651
MAP3K3	0.816113736	6	1	UP	-0.017586707	-0.27	-0.407800856	-0.130830616	1.425392749	-0.084199119	-0.107514868
KIAA1191	0.816331796	6	1	UP	-0.086948845	-0.33	-0.104752859	0.009951158	0.260901383	-0.240538162	-0.095850852
YIPF3	0.816527792	5	1	UP	0.05451769	NA	-0.731062385	-0.004858142	-0.071654712	-0.095268542	-0.071654712
NUCB1	0.81656432	5	1	UP	0.081056027	NA	-0.76276002	-0.122682364	-0.004311309	0.080722236	-0.004311309
OGT	0.816580159	6	1	DOWN	0.089439551	0.34	0.484874975	-0.123387945	0.41321659	0.075767445	0.214719776
LIG1	0.816586698	6	1	DOWN	0.106507045	0.25	-0.483102692	0.054867866	0.428270592	0.204347609	0.155427327
ABL2	0.817096665	5	1	UP	-0.05736386	NA	-0.10789652	-0.282352931	0.394351378	0.169185121	-0.05736386
TYK2	0.81735173	6	1	DOWN	0.098330567	0.32	-0.331550179	-0.03906887	-0.062013037	0.503404772	0.029630849
UCK1	0.817530501	5	1	DOWN	0.101673327	-0.05	-0.331822791	0.174520615	NA	-0.22629492	-0.05
SLC27A6	0.817905869	4	1	DOWN	-0.12705135	-0.41	0.254450494	-0.029118718	NA	NA	-0.078085034
COX7B	0.818577026	6	1	DOWN	-0.135596333	0.51	2.54366676	-0.071217484	0.795701876	-0.026010582	0.241994709
MAP3K9	0.818596143	4	1	UP	-0.032665236	0.01	-0.544741668	0.268878239	NA	NA	-0.011332618
ZNF662	0.818978011	6	1	DOWN	0.121437183	0.33	0.037452199	0.023089565	1.461134169	-0.036121369	0.079444691
AREL1	0.819022565	4	1	UP	-0.003209943	0.01	NA	0.076516369	NA	0.040298403	0.025149201
WIZ	0.819138713	5	1	UP	-0.013009044	-0.08	NA	0.111552677	-1.180169465	-0.150428238	-0.08
COLGALT2	0.819138713	5	1	UP	-0.034900138	0.1	-0.069008799	-0.182113243	NA	0.163708283	-0.034900138
ZNF248	0.819138713	6	1	DOWN	0.070551298	0.66	0.385912171	-0.052758752	-0.353991237	0.056851086	0.063701192
ANKIB1	0.819474434	5	1	UP	-0.112543119	-0.33	NA	0.084702053	1.162416332	-0.156208556	-0.112543119
DCLRE1B	0.819905381	5	1	DOWN	0.014710671	-0.13	-0.085500785	0.284702304	NA	0.471308775	0.014710671
MYBL1	0.819905381	5	1	DOWN	0.056999503	0.15	NA	-0.095062944	0.29348137	1.077116374	0.15
BUB1B	0.820161046	5	1	DOWN	-0.011984547	0.07	0.098247276	0.437601625	-0.28508073	NA	0.07
PYHIN1	0.820416766	5	1	DOWN	0.08643686	0.27	0.165523213	NA	2.781926309	2.343101014	0.27
TFB1M	0.820579836	6	1	DOWN	-0.036147858	0.28	0.694123677	0.104295089	0.38620611	-0.158562186	0.192147544
ZNF841	0.820688189	4	1	UP	0.078720325	0.16	-0.059663979	NA	-0.167441421	NA	0.009528173
SYNJ2	0.821184252	5	1	UP	-0.010067632	-0.09	0.029725275	-0.062921095	NA	0.163452384	-0.010067632
PARP11	0.821243832	5	1	UP	0.020703015	-0.24	0.130805448	-0.055473361	NA	0.643710484	0.020703015
SLCO3A1	0.82144019	5	1	DOWN	-0.060288611	-0.02	-0.51629365	0.303229377	NA	0.170099424	-0.02
NUBP2	0.821521734	5	1	UP	0.070204636	0.12	-0.695648084	0.066656682	NA	-0.10848156	0.066656682
CYP1A1	0.821600391	4	1	UP	0.000336423	-0.56	0.251242357	0.731773241	NA	NA	0.12578939
ADGRF4	0.822317896	4	1	UP	-0.081446084	NA	-0.076545793	0.338519829	NA	-0.312843021	-0.078995939
HAS1	0.822317896	4	1	DOWN	-0.164588174	0.21	-0.381599492	NA	NA	0.135709957	-0.014439108
ADAMTS5	0.822633886	5	1	DOWN	0.122278161	-0.5	0.0155931	-0.062771939	NA	0.050272465	0.0155931
SNURF	0.822879601	4	1	DOWN	-0.104279546	-0.05	-0.034625625	NA	-0.623282607	NA	-0.077139773
TIMP2	0.822987469	6	1	UP	0.050351357	-0.43	-1.254245046	-0.124296855	-0.204078294	-0.012534724	-0.164187575
F5	0.823190288	4	1	UP	-0.025148447	0.05	-0.013796329	-0.115242574	NA	NA	-0.019472388
PRR11	0.823233284	5	1	DOWN	0.0389502	-0.18	0.184881506	0.341308309	NA	0.305077346	0.184881506
SH3D19	0.823523297	6	1	UP	-0.103032885	-0.37	0.677417418	0.061944391	-0.856760609	-0.426717159	-0.236516442
RPS14	0.823618835	5	1	DOWN	0.10842674	NA	0.107332723	-0.003806931	-0.295188698	-0.274028057	-0.003806931
RABEPK	0.82379132	6	1	DOWN	0.122150171	0.29	0.361858447	0.103961053	-0.141405807	-0.105913133	0.113055612
LIN37	0.824002572	6	1	DOWN	0.102882206	0.55	-0.41242206	0.090767812	-0.936319768	0.131248411	0.096825009
RSAD1	0.824582241	6	1	DOWN	0.125708304	0.38	-0.083209473	0.088680722	-0.313933571	-0.063173693	0.012753515
CHAMP1	0.824772351	6	1	UP	-0.025542537	-0.59	-0.394082455	0.139038885	0.048907069	-0.261960536	-0.143751537
FKBP1B	0.824797827	5	1	DOWN	-0.190938939	0.58	0.055402537	0.29415373	NA	0.012946545	0.055402537
ZNF711	0.825029054	5	1	UP	-0.083901367	-0.15	0.128150229	0.111339503	NA	-0.075654566	-0.075654566
EIF4E2	0.825132526	6	1	DOWN	0.08708803	0.22	0.437539981	0.136168523	0.312932735	0.139322458	0.179661229
NPDC1	0.825139402	5	1	DOWN	0.025170143	0.42	-0.760563165	-0.030112162	NA	0.154326321	0.025170143
PSMB3	0.825285811	5	1	DOWN	0.036559604	NA	0.375297274	0.040202134	0.454391806	0.182710857	0.182710857
TCF7L2	0.825400986	6	1	UP	-0.058061635	-0.39	-0.397057082	-0.306608043	-0.513426223	-0.023660395	-0.348304022
HOXA9	0.825418064	4	1	UP	0.137956043	0.05	-0.029115115	NA	NA	-0.034947302	0.010442443
HSPA1A	0.82569678	5	1	UP	-0.175362186	0.26	-0.183719437	NA	0.133769905	-0.100908271	-0.100908271
SCGB1D2	0.82597555	5	1	UP	-0.078369614	0.15	0.649916732	-0.335126929	NA	0.08913522	0.08913522
OBSL1	0.826037421	4	1	UP	-0.107902426	0.42	NA	-0.196278955	NA	0.041784266	-0.03305908
SMIM20	0.82605641	5	1	DOWN	0.097863258	0.08	0.196039285	-0.115701513	NA	0.128794136	0.097863258
ATP10A	0.826313385	5	1	UP	-0.052033046	-0.07	NA	-0.340597641	-0.99265984	-0.0285319	-0.07
C16ORF74	0.826776322	4	1	UP	0.123063219	0.45	-0.307487164	NA	NA	-0.170788936	-0.023862859
PRKAR1A	0.8268275	6	1	UP	-0.085556737	-0.69	0.426085004	-0.267186762	0.220512232	-0.191647894	-0.138602316
GTF2IRD2	0.826987999	4	1	UP	-0.071257436	0.14	NA	0.129368154	NA	0.069463411	0.099415783
RFTN2	0.82708464	6	1	UP	-0.040833965	-0.47	-0.053638221	-0.355472659	-0.553973813	-0.102840055	-0.229156357
INO80C	0.827282241	6	1	DOWN	0.023746062	0.41	0.336400462	0.115656383	-0.668671365	-0.15294098	0.069701223
ZDHHC12	0.827370216	5	1	UP	-0.012105938	0.06	-0.969392418	0.16249512	NA	0.009514463	0.009514463
LPIN3	0.827370216	5	1	DOWN	0.0056003	0.46	0.019133584	NA	-0.660289936	-0.057259929	0.0056003
MAF1	0.827662595	4	1	DOWN	0.04607908	NA	-0.787283558	-0.058034167	NA	-0.023133869	-0.040584018
MBTPS1	0.828113745	6	1	UP	-0.078126274	-0.24	-0.265362747	0.071143012	-0.660854498	-0.211358402	-0.225679201
CACNA1G	0.828207666	4	1	UP	NA	0.03	-0.040312421	0.010903855	NA	0.205961819	0.020451927
RUSC1	0.828515867	5	1	DOWN	-0.019534919	0.24	-0.601527026	0.199822316	NA	-0.155764081	-0.019534919
PHF11	0.828515867	6	1	DOWN	0.073654276	0.36	0.765885152	-0.080650721	-1.397970453	0.258653981	0.166154128
DUT	0.828628181	6	1	DOWN	0.067182121	0.27	0.315864074	0.192217372	-0.030921642	-0.02972533	0.129699747
PIK3R2	0.828726715	5	1	UP	-0.127295376	0.81	-0.708868668	0.190965553	-0.15773797	NA	-0.127295376
CFAP70	0.829325025	4	1	UP	0.018685809	NA	0.231332366	-0.07273261	NA	-0.023656722	-0.002485456
PIGL	0.829401357	6	1	DOWN	0.024954115	0.7	0.269541199	-0.23175575	0.441699113	0.037031591	0.153286395
ACKR1	0.829401357	5	1	DOWN	0.095805045	NA	0.028459582	-0.210092067	-0.517513302	0.072402017	0.028459582
PYDC1	0.829687906	5	1	DOWN	NA	0.42	-0.190573371	0.420731614	-0.491255563	-0.063675167	-0.063675167
NPIPA1	0.829754719	4	1	UP	0.043112771	0.85	NA	-0.0596396	NA	-0.009713541	0.016699615
CDSN	0.829754719	4	1	UP	NA	-0.34	-0.910312867	0.192827446	0.253196166	NA	-0.073586277
ZNF394	0.82988403	5	1	DOWN	0.029843363	0.23	-0.659328288	0.036880055	NA	0.033189814	0.033189814
ZFAND5	0.830174581	6	1	UP	-0.081471524	-0.38	0.276064032	-0.153906061	0.219545922	0.030021209	-0.025725157
B3GAT3	0.830363517	5	1	DOWN	0.056670902	0.45	-0.572681142	-0.051474914	NA	-0.022612358	-0.022612358
TMEM87A	0.830515562	6	1	UP	-0.251919774	-0.21	0.467921445	-0.075008287	0.171350882	-0.379598243	-0.142504144
PRR7	0.83067846	4	1	DOWN	0.206347087	0.21	-0.5528961	NA	NA	-0.297740159	-0.045696536
PSMG1	0.83078548	6	1	DOWN	0.062733393	0.29	0.528111527	0.121825653	1.712016954	-0.363737369	0.205912827
SLC18A2	0.830948297	5	1	DOWN	0.076280853	-0.06	0.171452078	0.224880898	NA	0.002466258	0.076280853
CLDN10	0.83100269	5	1	UP	-0.182753889	0.08	NA	-0.400315517	-0.607744179	0.101164161	-0.182753889
HAUS5	0.831166607	4	1	UP	-0.081246067	0.29	NA	0.05026756	NA	0.214346512	0.132307036
ARRDC1	0.831325536	6	1	DOWN	0.111266256	0.34	-0.52923936	0.057845353	0.784815599	0.146461339	0.128863797
GCN1	0.831464382	5	1	UP	0.138950469	NA	-0.394122693	-0.0386404	-0.200021573	-0.14375093	-0.14375093
SEC22B	0.831464382	5	1	DOWN	0.103736014	NA	0.152871406	-0.078044385	0.862693718	0.020527621	0.103736014
WDR43	0.831654838	4	1	UP	-0.103928354	NA	0.532766895	0.084739005	NA	-0.366660967	-0.009594675
GIGYF2	0.831722506	5	1	UP	-0.077481469	-0.08	0.353352261	-0.251910729	NA	-0.085960148	-0.08
ADRA2C	0.831842255	4	1	DOWN	-0.017313295	-0.03	-0.015710689	-0.285940565	NA	NA	-0.023656648
MRPL47	0.831865884	6	1	DOWN	0.010212317	0.32	0.884434365	0.102576673	-0.429656982	0.036498459	0.069537566
PAK1IP1	0.832136168	6	1	DOWN	-0.016522141	0.33	1.526040529	0.156409026	1.538045736	-0.387369444	0.243204513
RPS27A	0.832947458	6	1	DOWN	0.123082042	0.31	1.34342917	0.031104145	0.028544226	-0.170294907	0.077093093
GARNL3	0.833013949	5	1	UP	-0.059859929	0.18	0.028343498	-0.276357507	NA	-0.239565176	-0.059859929
BCL9L	0.833218035	6	1	UP	-0.042000648	-0.61	-0.880846913	-0.026566691	0.919237243	0.056035855	-0.034283669
SGSH	0.833242614	5	1	UP	0.071796417	0.05	-1.010198923	-0.027545509	NA	-0.156771911	-0.027545509
YLPM1	0.83374538	4	1	DOWN	0.049164972	NA	NA	-0.249971892	-0.744282145	-0.025468806	-0.137720349
CCND1	0.833759408	6	1	UP	-0.011957071	-0.39	-0.561814062	0.083219957	-0.006226701	-0.209286849	-0.11062196
RBPMS2	0.83404809	5	1	UP	-0.027027068	-0.15	0.108205884	-0.615839473	-0.487557464	NA	-0.15
ACKR2	0.83408348	4	1	DOWN	0.015259445	-0.39	-0.268452471	NA	0.313709811	NA	-0.126596513
RHOJ	0.834306762	5	1	UP	0.084962674	0.01	NA	-0.325716458	-0.748245684	0.087314484	0.01
GPR89B	0.834363877	5	1	UP	0.067407218	-0.47	0.236551458	0.034394292	NA	-0.134200447	0.034394292
BCORL1	0.834565488	5	1	UP	0.031622724	NA	-0.311645648	0.151483711	-0.985590706	-0.001277551	-0.001277551
DACH1	0.834565488	5	1	UP	-0.100245461	NA	-0.511957155	-0.586304824	-1.31175814	0.003950413	-0.511957155
CREM	0.834761174	5	1	DOWN	0.21936045	-0.08	NA	-0.129156049	-0.221217119	0.356655925	-0.08
RORC	0.834843033	6	1	UP	-0.151702113	-0.24	-0.788485089	-0.090636639	-0.283964427	-0.236820233	-0.238410116
SLC25A15	0.835341998	5	1	DOWN	0.083241061	-0.47	0.05118539	0.054946416	0.109395205	NA	0.054946416
GPSM1	0.835486007	5	1	UP	-0.014278069	0.19	-0.870303668	-0.031692077	NA	0.000349293	-0.014278069
BEX3	0.835777538	4	1	DOWN	-0.130268748	NA	0.646761825	-0.051068546	-0.141384159	NA	-0.090668647
CCDC178	0.835859945	5	1	DOWN	0.094710779	-0.08	1.111487037	0.377202755	-0.500805958	NA	0.094710779
KLF5	0.835945269	6	1	UP	-0.173075039	-0.65	0.432754427	0.133934895	-0.251564675	-0.690733801	-0.212319857
CYBC1	0.835945269	4	1	DOWN	0.16097055	NA	-0.776675895	-0.041323732	0.581185184	NA	0.059823409
GPX2	0.836609005	5	1	DOWN	-0.11292328	0.35	-0.341857294	0.151406145	NA	0.038869943	0.038869943
PRRC1	0.836637276	6	1	UP	-0.090250452	-0.38	0.13746261	0.063632468	0.363702509	-0.24490394	-0.013308992
ORAI1	0.83688989	5	1	UP	0.129650955	NA	-1.092624017	0.10727736	-0.580011926	-0.034217185	-0.034217185
PCDH1	0.837285481	6	1	UP	-0.013679347	-0.25	-0.418186678	0.004719455	0.933140724	-0.017293181	-0.015486264
SBF2	0.837674486	6	1	UP	-0.050136073	-0.45	0.18049561	-0.327150136	-1.128066571	-0.205969958	-0.266560047
PPM1B	0.837933925	6	1	UP	-0.0196833	-0.43	-0.724241516	-0.062985558	0.43218616	-0.017635603	-0.041334429
GPN3	0.838013971	5	1	UP	0.13922054	-0.2	NA	0.097855006	-0.530144662	-0.139530195	-0.139530195
TBCA	0.838100953	6	1	DOWN	-0.015410489	0.32	1.638362959	-0.001128939	0.470851884	-0.04791459	0.159435531
ZNF530	0.838151269	4	1	DOWN	-0.026193616	0.02	-0.170412771	NA	NA	-0.147791352	-0.086992484
WNT10A	0.838372924	6	1	DOWN	0.167430085	0.42	-0.627961651	0.201339552	2.026803338	0.18095934	0.191149446
ZDHHC18	0.83841976	5	1	DOWN	0.05442221	0.11	-0.625524872	0.126682516	NA	0.002179265	0.05442221
LRBA	0.838452969	6	1	UP	-0.076369945	-0.32	0.075897322	0.037783223	-0.666851299	0.117071231	-0.019293361
CARNS1	0.838576337	5	1	DOWN	-0.038400305	0.34	-0.249438443	0.143339813	0.564136393	NA	0.143339813
HERC6	0.838917086	6	1	DOWN	0.147623302	0.5	0.809510583	-0.27850443	1.55955565	1.126791622	0.654755292
RND3	0.83913892	6	1	UP	-0.144140725	-0.36	1.17732289	-0.049249003	0.481821205	-0.05207661	-0.050662806
RTF2	0.839420293	4	1	UP	-0.014020313	NA	0.018644342	0.16688722	0.041135635	NA	0.029889988
CDK8	0.839491714	5	1	DOWN	0.012546114	-0.14	0.224739347	0.09608197	NA	-0.255821194	0.012546114
TMEM43	0.839656634	5	1	UP	0.156119134	-0.27	-0.12739715	0.064624329	NA	-0.527460977	-0.12739715
SH2D1A	0.839656634	5	1	DOWN	0.084971091	0.5	-0.351664367	NA	0.799335422	2.798589383	0.5
DBF4	0.839751538	5	1	DOWN	-0.117464826	-0.04	0.078476793	0.289419443	NA	-0.046587398	-0.04
LRFN1	0.839751538	5	1	DOWN	0.018038755	0.18	NA	0.028281384	-0.492107789	0.714448775	0.028281384
CENPT	0.839751538	6	1	DOWN	0.091986672	0.67	-0.239118286	0.120335846	2.118307008	0.157312757	0.138824301
MRPS25	0.839967605	5	1	DOWN	-0.091456492	0.34	0.556263367	-0.0661423	NA	0.09105457	0.09105457
VPS39	0.8399832	5	1	UP	0.024372524	0.06	-0.583564232	0.000577217	NA	-0.139774284	0.000577217
FIGNL1	0.840011416	5	1	DOWN	0.078989755	-0.27	0.288167771	0.132673426	NA	0.01678961	0.078989755
SHLD2	0.840188361	4	1	DOWN	-0.078848998	NA	0.319510898	-0.01325144	-0.108622152	NA	-0.046050219
PPP4R3A	0.84027135	5	1	DOWN	-0.038927126	NA	0.563352698	0.167087788	0.404391107	-0.112388895	0.167087788
PRRX1	0.840531338	5	1	DOWN	0.111144476	-0.16	NA	-0.154047558	0.601751458	0.150668486	0.111144476
HS6ST2	0.840867897	4	1	UP	0.01427917	-0.28	0.039456793	0.22562401	NA	NA	0.026867982
SIRT2	0.840947166	5	1	DOWN	0.005695938	0.09	-0.545512491	0.123285492	NA	-0.186908068	0.005695938
UHRF1	0.841311632	5	1	DOWN	0.061362841	NA	0.197357841	0.339531374	1.847077827	0.164502872	0.197357841
TTC23	0.841369461	6	1	DOWN	0.092069989	0.29	0.363438752	0.144928062	-0.341494455	-0.273921974	0.118499025
LRRC37A4P	0.841673224	4	1	UP	NA	0.25	-0.100136498	0.120904633	-0.305705432	NA	0.010384068
NCAM1	0.841832102	5	1	UP	0.128566615	-0.17	-0.03222122	-0.226288698	-0.392548421	NA	-0.17
FAM83G	0.841927059	4	1	DOWN	0.161456049	NA	-0.488260239	0.18748175	NA	-0.633926233	-0.163402095
NOXA1	0.841955085	5	1	DOWN	-0.105624074	0.67	-0.436428616	NA	0.0075242	0.141506266	0.0075242
CYP2R1	0.842188246	6	1	DOWN	0.002628215	0.42	0.581182034	0.144208424	0.995945415	0.059985578	0.282104212
IL32	0.842461321	6	1	DOWN	0.190024948	0.53	0.167173279	-0.295702794	2.53337868	2.867898186	0.360012474
TBL1X	0.842734471	6	1	UP	-0.110890313	-0.19	-0.535418248	0.116940358	0.008415116	-0.063396122	-0.087143218
PKDCC	0.842800991	4	1	UP	0.040723037	NA	-0.023298653	-0.086518499	-0.151231476	NA	-0.054908576
HGH1	0.84324826	4	1	DOWN	-0.051223945	NA	-0.208566814	0.160927488	NA	-0.028200622	-0.039712284
SNED1	0.843365776	5	1	DOWN	0.12558928	-0.01	0.062863345	-0.278373954	NA	0.253814172	0.062863345
BDH2	0.843394832	5	1	UP	-0.081321134	0.32	NA	-0.059831358	-1.511053386	-0.041609018	-0.059831358
VAT1	0.843554362	6	1	UP	-0.116778594	-0.25	-0.841377355	0.043258394	-0.363802243	-0.543296661	-0.306901122
SMIM29	0.843588565	4	1	DOWN	-0.029747416	NA	-0.66706915	0.09495132	-0.231496153	NA	-0.130621785
DAAM2	0.843655479	6	1	UP	0.035327328	-0.59	-0.186732996	-0.262963307	0.492606327	-0.028655319	-0.107694157
CCDC134	0.843929624	4	1	DOWN	-0.041008139	-0.02	-0.152792695	0.055234807	NA	NA	-0.03050407
PRKAG2-AS1	0.843929624	4	1	DOWN	0.030627648	-0.06	NA	-0.07695147	NA	0.14431542	-0.014686176
EME1	0.844601662	4	1	DOWN	NA	0.52	0.032933052	0.064254853	-1.434119234	NA	0.048593953
KANSL1-AS1	0.844609855	4	1	UP	0.047422103	0.28	NA	-0.134168938	NA	0.10497733	0.076199716
ADGRL2	0.845220516	5	1	DOWN	0.099231865	NA	-0.156834308	-0.114033625	-0.680910431	0.13611275	-0.114033625
STARD7-AS1	0.845341634	4	1	UP	-0.014773895	0.23	-0.035192313	0.091930669	NA	NA	0.038578387
POLR2F	0.845341634	6	1	DOWN	-0.032569062	0.32	0.602842036	0.051271283	0.309277678	-0.06093636	0.180274481
DDB2	0.845481548	6	1	DOWN	0.104646908	0.3	-0.156178271	0.034515816	1.078828697	0.028965939	0.069581362
TMSB15B	0.845906817	4	1	UP	0.013567278	0.12	0.809170501	-0.070121241	NA	NA	0.066783639
LINC01305	0.845972459	4	1	UP	0.023347413	NA	0.058548715	-0.240525267	NA	0.095182834	0.040948064
SEC61G	0.846018025	6	1	DOWN	0.030053054	0.35	1.007181432	-0.005831511	2.506941687	0.038808496	0.194404248
SLC39A2	0.846264973	5	1	UP	NA	0.03	-0.411253597	0.153082768	-0.409541141	-1.091720633	-0.409541141
CAPRIN2	0.846264973	6	1	DOWN	0.037508885	0.42	0.38649889	-0.148395676	-0.429725068	-0.003561301	0.016973792
FAM3D	0.846526225	5	1	UP	-0.07127066	-0.29	-0.434305201	-0.350492033	1.416811791	NA	-0.29
GAB2	0.84656632	6	1	UP	0.118948718	-0.4	-0.695495712	0.066708668	-2.050854703	0.017873399	-0.191063301
DLC1	0.84731031	5	1	UP	0.001778457	-0.09	-0.08468921	-0.298428841	NA	0.027744528	-0.08468921
TCERG1	0.84731031	5	1	UP	-0.083047331	NA	0.607863366	0.029102094	-0.456479878	-0.207286542	-0.083047331
MMP14	0.847571782	5	1	DOWN	0.102793825	-0.17	-0.279482296	0.083170255	NA	0.207505795	0.083170255
TNFRSF10D	0.848307841	4	1	UP	-0.04054412	0.06	NA	0.080017653	NA	0.873467975	0.070008827
WDR25	0.848700688	5	1	UP	0.072050828	0.01	-0.526990799	0.052798703	NA	0.095475071	0.052798703
TMEM267	0.848735983	4	1	UP	-0.006440879	NA	0.243917598	0.086046204	-0.371056357	NA	0.039802663
SPICE1	0.848735983	5	1	UP	-0.184542159	0.06	-0.043782732	0.060408554	NA	-0.009834808	-0.009834808
MFAP1	0.848762459	6	1	DOWN	-0.03276199	0.34	1.007885394	0.094630431	0.629446041	-0.18818112	0.217315216
SP140L	0.848879966	6	1	DOWN	0.102847152	0.51	0.120213895	-0.23761464	1.544873758	1.381157951	0.315106948
ANXA8L1	0.849019197	4	1	UP	-0.025365032	NA	0.470086263	NA	0.138404315	-0.092953952	0.056519642
P2RX4	0.849141767	5	1	UP	0.068657075	0.03	-0.439413102	-0.154437244	NA	0.452436436	0.03
EMP2	0.849141767	5	1	UP	-0.033789367	-0.09	-0.066902084	0.065948807	NA	-0.209411315	-0.066902084
HOXA1	0.849302466	4	1	DOWN	NA	-0.09	-0.026176182	0.107576874	-0.476517078	NA	-0.058088091
TXNIP	0.849403624	5	1	UP	-0.019241348	NA	-0.449244766	-0.098291197	0.044384939	-0.018509537	-0.019241348
PPIH	0.849403624	6	1	DOWN	0.033603557	0.41	0.504929607	0.066983978	-0.295088125	0.131061662	0.09902282
ZBTB11-AS1	0.849665536	5	1	DOWN	-0.038517664	0.02	NA	0.2789345	-0.257680145	-0.013864592	-0.013864592
DCAF8	0.849778149	5	1	DOWN	0.080383205	0.18	NA	-0.276094504	-0.523517254	0.006826005	0.006826005
CRKL	0.849927503	6	1	UP	0.121227816	-0.29	-0.411792138	0.021758246	0.228814898	-0.213573907	-0.095907831
SMIM10	0.850189525	5	1	UP	-0.064580969	-0.11	-0.113297703	-0.248685597	NA	-0.051887649	-0.11
NOCT	0.850269545	5	1	UP	-0.152266983	NA	-0.464129921	-0.158231897	1.617767725	0.156421153	-0.152266983
KAT5	0.850412677	6	1	UP	0.073744914	-0.16	-0.447537182	0.058267002	-0.29283104	-0.3186772	-0.22641552
MTMR12	0.850436082	6	1	UP	0.033348426	-0.41	-0.611814474	0.075748084	-0.497939092	0.071102663	-0.188325787
AKAP9	0.850713734	5	1	UP	-0.019895749	NA	0.064730188	-0.459760822	-0.705271409	0.029914775	-0.019895749
BMERB1	0.850719621	4	1	DOWN	0.03104924	NA	-0.076593016	-0.216934608	0.177137541	NA	-0.022771888
NUDT18	0.850777394	4	1	DOWN	0.043143115	NA	-1.132618542	NA	1.004405857	0.175796297	0.109469706
OPHN1	0.850963343	6	1	UP	-0.203204768	-0.29	0.005791006	-0.065282037	0.863485699	0.197786953	-0.029745516
RPL35	0.850963343	6	1	DOWN	0.106119057	0.34	0.882517053	0.034561969	-0.345584086	-0.211441725	0.070340513
PGBD2	0.850975921	5	1	DOWN	0.041489475	0.06	0.242893611	0.277038634	NA	-0.267247107	0.06
TTC22	0.851252582	5	1	DOWN	-0.076416853	0.23	-0.046732196	0.1900097	NA	-0.607773264	-0.046732196
AKNA	0.851432941	5	1	DOWN	0.117185987	NA	-0.307310118	-0.222934754	-0.183338146	1.251474172	-0.183338146
PCP4	0.851500461	5	1	UP	-0.018362544	0.13	0.109809277	-1.112772797	-1.634318739	NA	-0.018362544
RBM28	0.85185432	6	1	DOWN	-0.140855908	0.26	0.587361028	0.066627697	0.305829311	0.027767974	0.163313848
ADPRHL1	0.8520118	4	1	UP	0.126160277	0.05	-0.574543702	0.072038023	NA	NA	0.061019011
MAGT1	0.85202522	6	1	UP	0.091404755	-0.5	-0.899159992	0.069219605	-0.863147108	-0.046413935	-0.273206968
C14ORF132	0.852287683	5	1	UP	0.079380182	-0.14	-0.275226108	0.117866221	NA	-0.115096526	-0.115096526
WTIP	0.852287683	5	1	DOWN	-0.001927834	0.14	-0.206131263	NA	-0.654308136	0.145363596	-0.001927834
EEF1B2	0.85234131	6	1	DOWN	0.15988693	0.23	1.360986733	0.048791199	0.484971839	-0.275640331	0.194943465
SNHG10	0.8525502	6	1	DOWN	0.058530838	0.61	0.183886639	-0.19116875	0.028843816	0.111791798	0.085161318
TMBIM1	0.852617126	6	1	UP	0.034852737	-0.24	-0.624646342	0.053528688	-0.040593763	-0.623777573	-0.140296881
LIX1L	0.852800576	4	1	UP	0.072933838	NA	0.04642633	-0.185387809	NA	0.470933723	0.059680084
MYLK	0.852893017	6	1	UP	-0.185469765	-0.85	0.326633162	-1.0108231	-0.804044809	0.19790063	-0.494757287
RGS19	0.852893017	6	1	DOWN	0.28212188	0.34	-0.256124518	0.125909457	0.811204902	0.439961014	0.31106094
CEP295	0.852989885	4	1	UP	0.024363848	NA	NA	-0.067902093	0.17721068	0.038879107	0.031621477
UPRT	0.852989885	6	1	UP	-0.10323312	-0.26	0.16292942	0.033300968	0.061574419	-0.122426849	-0.034966076
ZNF295-AS1	0.85324596	4	1	DOWN	0.035839691	-0.1	-0.053734201	NA	-1.942400598	NA	-0.076867101
DNAH17	0.853338083	5	1	UP	0.02357174	-0.21	-0.574787141	-0.524329709	-0.059825404	NA	-0.21
C11ORF96	0.854389366	5	1	UP	0.01321279	-0.06	-0.656437735	-0.648189324	NA	0.076745111	-0.06
FBRSL1	0.854389366	5	1	DOWN	0.049753942	0.1	-0.737130786	-0.175943631	NA	0.157268354	0.049753942
PTP4A1	0.854410559	5	1	UP	NA	-0.27	0.542359191	0.126195422	-0.487208927	0.004434895	0.004434895
SLC36A1	0.854652324	5	1	UP	-0.083942275	-0.03	-0.261823441	-0.053452452	-0.029394346	NA	-0.053452452
NFATC2	0.854915337	5	1	UP	-0.002549527	-0.01	NA	-0.25577733	1.306507557	0.021523051	-0.002549527
MATN4	0.854915337	5	1	UP	-0.081635822	-0.08	-0.274656485	-0.094333066	NA	-0.00623967	-0.081635822
WFDC3	0.855178406	5	1	DOWN	0.029666741	0.05	-0.220519424	-0.111726051	-0.829593259	NA	-0.111726051
SNX9	0.855188019	5	1	UP	0.093050238	-0.24	NA	0.032573907	-1.033497096	0.221788531	0.032573907
FGF7	0.855188019	4	1	DOWN	0.00641563	-0.52	NA	-0.224184877	NA	0.209269793	-0.108884624
CEACAM6	0.85544153	5	1	UP	0.00678133	-0.31	0.144008365	-0.426294958	-0.738482233	NA	-0.31
TPRN	0.855538857	5	1	UP	0.046526063	0.18	-0.827426	NA	0.105655879	-0.264550949	0.046526063
HES6	0.855704708	5	1	UP	-0.086453239	0.29	-0.252938129	NA	0.169642595	-0.047463385	-0.047463385
PLA2G7	0.855713539	5	1	UP	NA	-0.91	0.097694293	-0.643492195	2.007129626	-0.163266307	-0.163266307
OAS2	0.855932727	6	1	DOWN	0.154565392	0.59	1.513644755	0.16835354	1.261616684	2.106596521	0.925808342
CCDC3	0.856117154	5	1	UP	-0.022984846	NA	-0.923361505	-0.04545119	0.401041865	-0.161359455	-0.04545119
DDX27	0.857284939	6	1	DOWN	-0.067581066	0.34	0.496108716	0.093762915	-0.065548496	0.043995381	0.068879148
NUDT2	0.857317395	6	1	DOWN	0.039572735	0.4	0.896399002	0.001084014	-0.02594257	-0.216680592	0.020328375
FNIP2	0.857540805	5	1	UP	0.021954331	-0.42	NA	0.088082245	-0.415047017	0.044689767	0.021954331
RAB15	0.857548504	5	1	UP	0.02265729	0.02	-0.304415049	-0.26136262	-1.264291	NA	-0.26136262
HOXC11	0.857548504	5	1	UP	-0.089129382	0.14	-0.270738261	-0.196128259	NA	-0.097065759	-0.097065759
RPS24	0.858110644	6	1	DOWN	0.026249882	0.66	1.968771461	0.013040952	-0.298487276	-0.253366696	0.019645417
RP9	0.858426473	6	1	DOWN	0.112608443	0.51	0.866634682	0.008447641	-0.02913755	-0.128703841	0.060528042
GSTCD	0.858624218	5	1	UP	-0.134952705	-0.53	0.041026297	0.187288316	NA	0.127113606	0.041026297
ZNF28	0.8586807	5	1	UP	0.035282048	-0.33	-0.064023873	NA	-0.661006515	-0.014484936	-0.064023873
POMZP3	0.8586807	5	1	DOWN	-0.064891667	0.26	-0.45611651	0.030817513	NA	0.170042363	0.030817513
ZNF138	0.859131051	5	1	DOWN	0.034861807	0.13	0.279986805	-0.014033229	NA	-0.13600334	0.034861807
GMPR2	0.859259066	6	1	DOWN	0.058802737	0.16	0.280120441	0.066528037	-0.648410917	0.092275107	0.079401572
DLEU2	0.85941306	4	1	DOWN	0.065964896	0.17	NA	-0.317298281	NA	0.461803449	0.117982448
CLPTM1L	0.85941306	5	1	DOWN	0.136740167	-0.02	-0.62458503	0.150977049	NA	0.072416294	0.072416294
EDA	0.859659008	5	1	UP	0.076406257	-0.1	-0.292951684	-0.079109502	NA	-0.11913236	-0.1
GRIN2A	0.859659008	5	1	DOWN	-0.035080484	0.24	0.206447469	0.04531715	-0.550502121	NA	0.04531715
MORN4	0.85992307	5	1	UP	-0.09657899	0.19	-0.000371753	-0.11269785	NA	-0.021359717	-0.021359717
CPEB4	0.860106785	6	1	UP	-0.209192574	-0.59	-0.117633637	-0.013133708	1.198850961	-0.054927225	-0.086280431
WDR31	0.860392165	4	1	DOWN	-0.10662283	-0.01	-0.157515443	0.061473732	NA	NA	-0.058311415
ZNF367	0.860451358	5	1	DOWN	0.006023437	-0.53	0.051823886	0.336002425	NA	-0.115073591	0.006023437
AMIGO2	0.86064574	5	1	UP	-0.16858988	-0.34	-0.100044124	-0.133919144	NA	1.326672672	-0.133919144
UQCRQ	0.860648217	6	1	DOWN	-0.117495678	0.45	1.461739855	0.01098518	0.614569253	0.107599811	0.278799905
LCE2B	0.860677598	4	1	UP	NA	0.05	-0.546554862	0.07605483	0.033087845	NA	0.041543922
TIMM44	0.860715585	5	1	UP	-0.092999997	0.19	-0.081935934	0.071426008	NA	-0.215929083	-0.081935934
CENPO	0.860715585	5	1	DOWN	-0.036226891	0.11	-0.062752132	0.13390067	1.11386158	NA	0.11
ICMT	0.860926271	6	1	UP	0.015813311	-0.21	-0.41732256	-0.563072325	0.557891021	-0.222775882	-0.216387941
GNL2	0.861248628	6	1	DOWN	-0.005958518	0.65	2.23497349	0.072183619	0.095230311	-0.203127983	0.083706965
ZNF449	0.861714649	4	1	UP	0.080285378	-0.04	0.032026749	0.16758412	NA	NA	0.056156064
CENPP	0.861714649	5	1	DOWN	-0.026367859	0.34	1.22794992	NA	-0.425249032	-0.175476144	-0.026367859
FAM162A	0.861760884	6	1	DOWN	-0.046590425	0.37	1.282719157	0.111789557	1.207696188	-0.345595638	0.240894778
SFT2D2	0.861773045	5	1	DOWN	0.075568189	-0.32	NA	0.425307537	1.44188253	0.395307602	0.395307602
WDCP	0.861819874	4	1	UP	0.027542058	NA	-0.064842428	0.068382407	-0.189094838	NA	-0.018650185
NOL12	0.862037548	5	1	DOWN	-0.075947284	NA	0.326508248	0.194500519	-0.053030561	0.101583053	0.101583053
UQCC3	0.862058343	4	1	DOWN	-0.070345424	NA	NA	-0.003960307	2.104796181	-0.364459443	-0.037152866
NGDN	0.862058343	6	1	DOWN	-0.023858422	0.38	0.82639544	0.098383332	-0.112975049	-0.166137288	0.037262455
PRR14L	0.86256672	5	1	DOWN	0.100927726	-0.13	NA	0.046052718	1.170876427	-0.038964402	0.046052718
NOP56	0.863110363	6	1	DOWN	-0.071248942	0.59	0.701306675	0.170681397	0.328152519	-0.330232885	0.249416958
LRP5L	0.863153403	6	1	DOWN	0.061756086	0.37	0.490422308	-0.07363558	0.477913666	0.19187112	0.28093556
MICALL2	0.863360892	6	1	DOWN	0.102837404	0.66	-0.243041994	-0.139736084	0.632980281	0.0431504	0.072993902
RGS20	0.863360892	5	1	DOWN	NA	0.16	0.809917654	0.333901405	2.044940051	0.02771494	0.333901405
THRA	0.863432132	6	1	UP	-0.046852354	-0.27	-0.726468418	-0.201835466	-0.92750197	-0.241646404	-0.255823202
WAS	0.863432132	6	1	DOWN	0.210301109	0.48	-0.552230664	-0.108352759	0.683088002	1.344270527	0.345150554
ZNF112	0.863433743	4	1	UP	0.125556413	-0.02	0.226326172	0.088304276	NA	NA	0.106930344
RUVBL1	0.864155561	6	1	DOWN	0.075031956	0.25	0.071946461	0.206980387	-1.035604211	0.007672429	0.073489208
MRPS11	0.864268769	6	1	DOWN	0.158409793	0.32	0.435029342	0.058746383	-0.514363868	0.012463139	0.108578088
RCE1	0.864342305	6	1	DOWN	0.133864637	0.35	-0.578583775	0.041081018	0.501787919	-0.101204609	0.087472828
EEF1AKMT2	0.864465949	4	1	UP	0.069432143	NA	0.169260859	0.03633479	-0.844609521	NA	0.052883466
NR2F2	0.864547797	6	1	UP	0.068423821	-0.57	-0.044838522	-0.381309347	-0.706979305	0.081146577	-0.213073934
MINDY3	0.864679348	4	1	UP	0.039407354	NA	0.547216932	-0.04037249	-0.187067028	NA	-0.000482568
PLEKHA2	0.864685617	5	1	DOWN	0.106756712	-0.26	-0.393181769	0.048808099	NA	0.356131163	0.048808099
RUFY1	0.864826901	6	1	DOWN	0.078522064	0.21	0.180906545	0.2273029	0.194999464	-0.045689886	0.187953004
KBTBD8	0.864950728	5	1	DOWN	NA	-0.64	0.087450845	0.373809342	1.415399672	0.092533091	0.092533091
PAQR8	0.865664664	6	1	UP	0.000319404	-0.42	-0.533324989	-0.507853303	-0.350203804	-0.030739671	-0.385101902
SF3B6	0.865843097	5	1	DOWN	-0.023352324	NA	1.582784919	0.089527982	-0.195690329	-0.324183456	-0.023352324
RAB4A	0.866011724	5	1	DOWN	0.024842917	-0.12	0.071844976	0.222814978	NA	-0.325726964	0.024842917
SPIDR	0.866277111	5	1	UP	-0.080614055	0.04	0.171981177	-0.111436227	NA	0.047572836	0.04
SLC2A12	0.866277111	5	1	DOWN	-0.01424216	-0.52	-0.006018503	0.241307319	0.754719042	NA	-0.006018503
IRF4	0.866782732	6	1	UP	-0.440587049	-0.77	-0.16139736	-1.27574774	-0.456067043	0.013319488	-0.448327046
RBX1	0.866782732	6	1	DOWN	0.055719489	0.41	0.895227159	0.167074578	0.531889636	0.036339892	0.288537289
ATP13A4	0.86680545	5	1	UP	-0.139827043	0.17	0.027049537	0.347797531	-0.668872484	NA	0.027049537
NEDD9	0.867073605	6	1	UP	0.013951429	-0.51	-0.136213818	-0.364594053	-0.437991479	-3.85E-05	-0.250403936
CCDC9B	0.867257499	4	1	UP	0.000463293	NA	0.083599384	0.044600452	-0.623639272	NA	0.022531872
SNU13	0.867339213	5	1	UP	0.038331015	NA	-0.324379876	0.038567682	-0.646840191	-0.149522002	-0.149522002
ZNF117	0.867604877	5	1	UP	-0.105331408	-0.14	NA	-0.605774453	-0.223488554	0.130947829	-0.14
LINC-PINT	0.867870596	5	1	UP	0.084926459	-0.11	-0.057761361	-0.359508231	NA	0.939666825	-0.057761361
KTI12	0.867870596	5	1	UP	-0.052936561	0.22	-0.372271526	NA	0.890168024	-0.275095932	-0.052936561
PARG	0.867870596	5	1	DOWN	-0.102848964	-0.03	0.384259414	0.163044701	NA	-0.171982372	-0.03
ZNF629	0.86818201	6	1	UP	-0.163687919	-0.55	-0.46571704	-0.037769679	-0.526490311	-0.024865926	-0.31470248
RHBDL2	0.8684022	5	1	DOWN	0.095317567	0.11	-0.096994015	0.290314208	NA	-0.215539372	0.095317567
C5ORF22	0.868462091	6	1	UP	-0.110934598	-0.36	0.137818469	0.076846799	-0.574049599	-0.005490404	-0.058212501
MEFV	0.868691698	4	1	UP	NA	0.04	0.052426805	-0.040365934	1.462881509	NA	0.046213403
CLDN8	0.868742248	6	1	UP	-0.135699533	-0.69	-0.279676904	-0.304192026	-2.083440288	-0.114995997	-0.291934465
ZNF808	0.8689787	4	1	UP	0.057458396	0.08	NA	-0.063029899	NA	0.182870083	0.068729198
ZC3H8	0.86902248	6	1	DOWN	0.052804371	0.27	0.2905543	0.22103605	0.284258217	-0.065796535	0.245518025
CES1	0.869466072	5	1	UP	0.043759293	-0.29	-0.365268437	NA	0.608740866	-0.252782149	-0.252782149
CCM2L	0.869552866	4	1	UP	0.010967118	0.27	NA	-0.115908101	-0.009746705	NA	0.000610206
MASP1	0.870127248	5	1	DOWN	0.250684453	-0.12	-0.028560417	-0.069619924	0.662715764	NA	-0.028560417
CCDC77	0.87042477	6	1	DOWN	-0.051530722	0.35	0.731800755	0.115092971	0.312984504	-0.030839829	0.214038737
EML2	0.870487095	5	1	DOWN	-0.079241338	0.09	NA	0.151161094	-0.007417359	-0.333550135	-0.007417359
FAIM2	0.870498322	5	1	DOWN	-0.026198988	0.41	0.135551039	0.098832207	-1.188013697	NA	0.098832207
SSX2IP	0.870498322	5	1	DOWN	-0.021050751	0.07	0.442434824	0.315063014	NA	-0.424590051	0.07
RRP1B	0.870670969	5	1	UP	0.051480546	-0.17	-0.19342613	0.032584862	NA	0.105123583	0.032584862
FOXF2	0.871276661	4	1	UP	0.034349597	0.05	-0.048932477	-0.145525661	NA	NA	-0.00729144
SS18L2	0.871547958	6	1	DOWN	0.122463628	0.4	0.71065195	0.117464741	-0.051017551	-0.018675492	0.119964184
RPL10	0.871728787	5	1	UP	0.156502457	-0.16	-0.21575045	-0.144508699	NA	-0.054682257	-0.144508699
CLIC6	0.871863022	5	1	UP	0.010868696	-0.18	-0.11395593	-0.146427268	1.535405508	NA	-0.11395593
HAGHL	0.871863022	5	1	UP	-0.040692805	0.56	-0.234156591	NA	-0.580149615	0.080558189	-0.040692805
KLHL35	0.871863022	5	1	UP	-0.070513465	0.03	-0.331377264	NA	0.929619172	0.058477968	0.03
FCSK	0.872052602	4	1	DOWN	0.06481039	NA	-0.648536087	-0.005486955	-0.206415924	NA	-0.10595144
TROAP	0.872139289	6	1	DOWN	-0.047698682	0.78	0.03843515	0.34747047	0.239880638	0.143825925	0.191853281
TP53AIP1	0.872396287	6	1	DOWN	0.085681829	0.95	0.445816378	0.340826739	-0.443438439	-0.460476218	0.213254284
ASTN2	0.872929773	5	1	UP	-0.086658062	-0.08	-0.218492435	-0.206620168	-1.845408587	NA	-0.206620168
CRCT1	0.872929773	5	1	DOWN	NA	0.26	-0.981556717	0.182111061	0.556005511	-0.00981956	0.182111061
WDR86	0.873002402	4	1	DOWN	-0.045021607	-0.03	0.024425837	NA	-0.592955119	NA	-0.037510803
RRAGC	0.873516445	6	1	UP	-0.02481041	-0.27	-0.497056519	0.024312755	0.842410887	-0.597510634	-0.147405205
OBSCN	0.873578082	4	1	UP	-0.003362568	0.33	-0.046793499	-0.017594493	NA	NA	-0.01047853
PCYT1A	0.873730418	5	1	DOWN	0.016234334	0.07	0.009526452	0.29621674	NA	0.043779444	0.043779444
FOXD1	0.873781042	4	1	DOWN	0.098214701	-0.46	-0.217185674	-0.529082967	NA	NA	-0.338592837
SLC23A2	0.87379796	6	1	UP	-0.143403579	-0.33	-0.165693777	-0.195990004	-1.229761326	-0.305017401	-0.250503702
RAPGEF2	0.873952466	5	1	UP	-0.115031969	-0.36	NA	-0.119605583	0.789062031	0.235969367	-0.115031969
THYN1	0.87407955	6	1	DOWN	0.138869313	0.39	0.748899679	-0.173231937	-0.376978144	0.261268161	0.200068737
FAM50A	0.874264458	6	1	DOWN	0.101874534	0.59	0.128368051	0.078284875	-0.063920167	0.243512326	0.115121293
PSMB8	0.874361216	6	1	DOWN	0.146958891	0.34	0.165867188	0.021741658	1.246492651	0.560481396	0.252933594
YJU2	0.874472853	4	1	UP	0.034750354	NA	-0.259889424	0.078561575	-0.023471557	NA	0.005639399
PA2G4	0.874642958	6	1	DOWN	0.008538203	0.21	0.072764377	0.234370222	0.106693362	-0.375472489	0.089728869
LINC00467	0.874924775	6	1	DOWN	0.04472787	0.46	1.307217074	-0.104137189	1.498610152	0.383136068	0.421568034
PDE5A	0.875206668	6	1	UP	-0.099283814	-0.5	0.435738809	-0.248612513	-0.679153134	0.054515054	-0.173948163
TMEM63B	0.875438827	5	1	UP	0.017281197	0.14	-0.469043816	0.180103756	NA	-0.204440146	0.017281197
FAM24B	0.875488636	6	1	DOWN	0.057503688	1.24	0.481819894	0.270868134	0.377614426	0.039708618	0.32424128
DMD	0.87577068	6	1	UP	-0.294447872	-0.45	-0.408091131	-0.154834537	-0.968464819	-0.356187116	-0.382139123
COQ3	0.87577068	6	1	DOWN	0.037597868	0.33	1.00481791	0.056035964	-0.513048145	-0.193170734	0.046816916
CCDC9B	0.87588296	4	1	DOWN	0.000463293	NA	0.083599384	0.044600452	-0.623639272	NA	0.022531872
FOXO4	0.876549777	6	1	UP	-0.118098065	-0.3	-0.852558025	0.155901393	-0.01920805	0.094797577	-0.068653057
CD68	0.876617267	6	1	DOWN	0.207481438	1.09	-0.523749671	0.09440953	1.849470918	0.289254198	0.248367818
GPER1	0.876670382	5	1	UP	-0.096835062	0.03	-0.392391091	-0.021747652	-0.750365645	NA	-0.096835062
XIST	0.876670382	5	1	UP	-0.099375633	-0.15	0.138401284	0.290676044	NA	-0.01448101	-0.01448101
SLC7A7	0.876925906	5	1	DOWN	0.180628285	-0.07	-0.262817035	-0.159167705	NA	1.240407003	-0.07
RPL41	0.877473355	6	1	DOWN	0.098740046	0.49	0.328998389	-0.000212046	0.110740658	-0.032422439	0.104740352
CDK18	0.877589076	5	1	DOWN	-0.058549962	0.43	-0.113397521	NA	-0.195403947	0.708341641	-0.058549962
CLEC11A	0.877589076	5	1	DOWN	0.064235436	0.27	-0.816495412	-0.04835767	NA	-0.023761516	-0.023761516
ZNF32	0.877902566	6	1	DOWN	0.028136051	0.38	0.731335069	0.033646926	-0.5564069	-0.06802818	0.030891489
ZNF585B	0.878008947	5	1	DOWN	0.109195348	-0.22	0.023790986	0.072436122	NA	0.055742717	0.055742717
STIMATE	0.878413704	4	1	UP	-0.011022854	NA	-0.125233804	0.15543588	1.055838693	NA	0.072206513
SLC12A7	0.878544761	5	1	UP	-0.04975159	-0.08	-0.058742119	-0.525773251	NA	0.129252003	-0.058742119
TNIP2	0.878595289	6	1	DOWN	0.170868228	0.3	-0.23724911	0.044687611	-0.223105754	0.28673921	0.107777919
HECTD4	0.878975676	4	1	DOWN	-0.020365676	0.05	NA	-0.179490552	NA	-0.055691143	-0.03802841
UBALD1	0.879106414	4	1	DOWN	-0.026247464	0.2	-0.817081219	NA	NA	-0.007137643	-0.016692554
GAP43	0.879106414	4	1	DOWN	NA	0.16	-0.024984389	0.198177277	-1.432713246	NA	0.067507806
NXPE3	0.879617056	5	1	UP	0.002521868	-0.1	NA	-0.145401009	0.180171743	0.244289216	0.002521868
ZFP41	0.880153536	5	1	UP	-0.086093573	0.02	-0.055764077	-0.077927227	0.610743304	NA	-0.055764077
CWH43	0.880153536	5	1	DOWN	-0.045143029	0.05	0.646619796	0.164844906	NA	-0.504554888	0.05
ZSWIM7	0.880398548	5	1	DOWN	0.032171071	0.43	NA	-0.0823515	-0.579709064	0.065226094	0.032171071
LANCL3	0.88050309	4	1	UP	-0.009438079	0.45	0.011849764	NA	0.090091152	NA	0.050970458
MYO5B	0.881057436	5	1	UP	0.052649465	-0.21	0.101174995	0.164113914	-2.094405347	NA	0.052649465
BRD7	0.881143924	6	1	DOWN	0.011085902	0.23	0.780626903	0.156420782	-0.356340105	-0.050701686	0.083753342
PI3	0.881370903	4	1	UP	NA	0.65	-0.40027035	0.158615283	1.575158736	NA	0.404307642
ASB16-AS1	0.881370903	5	1	DOWN	0.002864242	0.46	-0.350198435	0.020384512	NA	0.173673606	0.020384512
DNAJC4	0.881370903	5	1	DOWN	0.007184427	0.23	NA	-0.090420162	0.558308438	0.042898809	0.042898809
TREX2	0.881404613	4	1	DOWN	-0.00988939	0.32	-0.490847668	NA	-0.186119263	NA	-0.098004326
PPIL6	0.881563656	5	1	DOWN	-0.005174563	0.25	0.284488905	-0.00362564	NA	-0.555461598	-0.00362564
HSD3B7	0.881563656	5	1	DOWN	0.184332613	0.1	-0.952643679	0.080377132	NA	0.080236244	0.080377132
MPI	0.881660283	5	1	DOWN	-0.054587496	0.17	-0.400219057	0.046554446	NA	0.139461366	0.046554446
MYLK4	0.881660283	5	1	DOWN	0.005320623	0.21	0.020182771	-0.056833708	-0.880252238	NA	0.005320623
MRPL46	0.881711123	6	1	DOWN	0.003458318	0.46	0.737326421	0.019800663	0.857378473	-0.294440327	0.239900332
ZSCAN30	0.881764308	5	1	UP	-0.095559806	0.07	NA	-0.18839395	1.153907735	0.015970832	0.015970832
KRT71	0.881949716	4	1	DOWN	NA	-0.09	-0.122258845	-0.062833521	NA	-0.001349911	-0.07641676
DOCK7	0.881994837	6	1	UP	-0.133519179	-0.29	0.592639422	-0.06110999	-0.897148628	-0.268185434	-0.200852306
ATP2A2	0.882032964	6	1	UP	-0.083073563	-0.39	-0.418427853	-0.068744952	0.178932375	-0.184188771	-0.133631167
SLAMF9	0.882239203	4	1	UP	NA	0.22	-0.086810413	NA	-0.346220638	0.06006906	-0.013370676
BTG1	0.882446514	6	1	UP	-0.023324963	-0.39	-0.437752668	0.323515744	-0.023387903	0.068834802	-0.023356433
SDK2	0.882446514	4	1	UP	-0.040218144	NA	0.132839772	0.146492678	0.173121494	NA	0.139666225
PSMC3IP	0.882562492	6	1	DOWN	0.152560296	0.36	0.256408571	0.081067967	-0.623593396	-0.12456887	0.116814132
ZNF790	0.882818339	4	1	DOWN	0.026757099	-0.13	0.017404659	NA	NA	0.019281033	0.018342846
SP3	0.882839267	6	1	UP	0.007257771	-0.56	0.483112161	-0.412058689	-0.235536075	-0.233785897	-0.234660986
SLC11A1	0.882839267	5	1	DOWN	0.031939953	0.23	NA	-0.010283447	2.17067833	0.54364871	0.23
SOX5	0.882846434	6	1	UP	-0.162546371	-0.59	-0.12391199	-0.245120884	-0.309251473	-0.274150211	-0.259635548
SAMD9L	0.882846434	6	1	DOWN	0.037344514	0.39	0.259520779	-0.331251196	0.869012919	1.285682112	0.32476039
ZNF562	0.883108145	5	1	UP	0.078531635	-0.11	-0.474937826	0.017644329	NA	0.280353823	0.017644329
RPRML	0.883108145	5	1	UP	-0.056603892	0.64	-0.570446218	0.321224259	-0.400677981	NA	-0.056603892
FAM200A	0.883377079	5	1	DOWN	0.104668173	0.05	NA	0.187872308	-0.753815446	-0.192943422	0.05
FURIN	0.883378197	6	1	UP	-0.067615164	-0.33	-0.711127881	-0.132401671	0.740593517	0.223361458	-0.100008417
EPDR1	0.883646069	6	1	UP	-0.054619929	-0.9	-0.4580069	-0.721719722	-0.410141488	-1.164668212	-0.589863311
MUC20	0.883915114	5	1	UP	-0.003363831	0.31	-0.012373136	-0.318941277	-1.348620744	NA	-0.012373136
ATF7	0.884267125	5	1	DOWN	0.107497591	-0.24	-0.083278703	0.134775721	NA	0.05292857	0.05292857
GZMB	0.884551685	6	1	DOWN	0.103962008	1.19	0.517002901	-0.0501226	3.728712347	3.997516304	0.85350145
PTPRG	0.884722583	6	1	UP	-0.091214848	-0.56	-0.062477729	-0.075071473	-0.593963172	0.145101979	-0.083143161
STIM1	0.88483616	6	1	UP	-0.095629611	-0.2	-0.714675504	-0.268717872	0.413493033	0.024085913	-0.147814806
RPL31	0.885120711	6	1	DOWN	0.050928262	0.38	1.731076481	0.144683916	-0.116209128	-0.128059173	0.097806089
ANKRD65	0.885137044	4	1	DOWN	0.01470438	-0.01	0.012116445	NA	NA	0.144174207	0.013410413
ZNF48	0.885261173	5	1	UP	-0.008862372	0.2	-0.194223906	0.094527746	NA	-0.166664147	-0.008862372
KLHL24	0.885261173	6	1	UP	-0.086833396	-0.44	-0.086393509	-0.398132233	-0.142062108	-0.047871999	-0.114447752
ALDH9A1	0.885690043	6	1	UP	-0.117603004	-0.37	0.151083005	-0.060104591	0.121826494	-0.408784307	-0.088853797
SAV1	0.885799986	6	1	UP	-0.082768858	-0.42	0.113854162	-0.094526089	-1.784155794	0.153070162	-0.088647473
GLB1L3	0.886069475	5	1	DOWN	-0.089323922	0.09	-0.013841576	0.353714044	0.531069194	NA	0.09
CCL5	0.886069475	5	1	DOWN	0.051849267	NA	0.808215037	-0.180495873	3.514268194	3.27915036	0.808215037
ATP8A2	0.886297692	4	1	DOWN	0.044215501	-0.41	0.007676383	NA	0.048078565	NA	0.025945942
SULF1	0.886339021	5	1	UP	-0.101268689	-0.07	0.028204663	-0.188760194	-1.657059276	NA	-0.101268689
EGF	0.886360695	4	1	DOWN	-0.055984649	0.13	-0.049588025	-0.228835331	NA	NA	-0.052786337
RAB26	0.886475194	4	1	UP	-0.109720994	0.74	-0.22587737	-0.059453477	NA	NA	-0.084587236
TTLL7	0.88714799	5	1	UP	-0.004494626	-0.15	-0.014436	-0.668845484	NA	0.180422802	-0.014436
ZNF497	0.887316076	4	1	DOWN	-0.064138852	0.34	-0.056861938	-0.167281235	NA	NA	-0.060500395
NME1	0.887399869	6	1	DOWN	0.06683096	0.46	0.434653748	0.216609557	0.769865342	-0.064708653	0.325631653
AHI1	0.887685107	6	1	DOWN	-0.010456676	0.38	0.636126436	-0.146481429	-0.454413291	0.261814702	0.125679013
POMC	0.887749716	4	1	DOWN	0.031646569	-0.04	-0.610545927	NA	NA	0.168665708	-0.004176716
DPY19L1	0.88795746	5	1	UP	-0.048791033	-0.12	0.744440279	0.017866781	NA	-0.014492278	-0.014492278
DNAH3	0.88795746	5	1	DOWN	0.03844883	0.1	-0.008992352	0.684920643	-1.041971358	NA	0.03844883
WEE2-AS1	0.888227394	5	1	UP	-0.091970851	0.01	0.073570338	0.121417698	-0.224880848	NA	0.01
PLEKHM2	0.888330903	5	1	UP	0.085294734	0.01	-0.765872316	0.015635652	NA	-0.143861761	0.01
FAF1	0.888826824	6	1	DOWN	-0.099188264	0.19	0.408493388	0.161289963	0.498302881	0.05740572	0.175644982
INF2	0.888912306	5	1	UP	0.057128113	0.09	-0.703715051	NA	-0.558216712	0.106859736	0.057128113
CPLX1	0.888929489	4	1	UP	-0.049233783	0.97	-0.099128084	NA	-1.485319328	NA	-0.074180933
PPAN	0.889058138	4	1	UP	0.037706304	0.22	NA	0.15379818	NA	-0.329170438	0.095752242
GPT2	0.889203089	5	1	DOWN	0.166012435	NA	0.047949058	-0.192413792	0.064579917	-0.339539035	0.047949058
ACOT2	0.889493925	4	1	DOWN	0.039606506	-0.65	-0.209021704	NA	NA	0.090214911	-0.084707599
SQSTM1	0.889683914	6	1	UP	-0.013392416	-0.31	-0.533694879	-0.130610589	0.746377097	0.012818893	-0.072001502
ESD	0.889843863	5	1	DOWN	0.078018864	NA	0.904835823	-0.04263729	1.120948303	-0.245682151	0.078018864
ENPP2	0.889848169	6	1	UP	-0.038377813	-0.47	-0.36839351	-0.394152905	-1.071127056	-0.279459969	-0.381273208
ARL8A	0.89007576	5	1	UP	-0.003985828	-0.12	-0.036841141	0.026825429	NA	-0.173147562	-0.036841141
GASK1B	0.890104115	4	1	DOWN	-0.009985273	NA	0.260617523	-0.091757505	-0.177841453	NA	-0.050871389
RCAN1	0.890118493	5	1	DOWN	0.02587603	-0.12	0.513776834	0.35881097	NA	0.074961711	0.074961711
TMEM63B	0.890341773	5	1	DOWN	0.017281197	0.14	-0.469043816	0.180103756	NA	-0.204440146	0.017281197
MBD1	0.890341773	5	1	DOWN	0.060622703	0.07	-0.290450516	0.260759855	NA	-0.303192174	0.060622703
CDK5RAP2	0.890541694	6	1	DOWN	-0.022213436	0.19	0.343182181	-0.175209735	0.227509349	0.289500035	0.208754675
TIFAB	0.890657811	4	1	UP	NA	0.05	-0.012969903	-0.126991302	NA	1.707470936	0.018515049
MIIP	0.891113929	6	1	DOWN	0.157672235	0.49	-0.468915408	0.076806429	0.420859694	0.592769969	0.289265964
VSIG2	0.891200345	5	1	UP	-0.07792609	0.44	-0.324913154	0.143612711	-0.274497853	NA	-0.07792609
TMOD2	0.891240077	5	1	UP	0.085800664	-0.19	NA	0.003206663	0.130077852	-0.152216307	0.003206663
CCZ1	0.891337829	4	1	DOWN	-0.164174434	0.07	0.453913736	NA	NA	-0.203790396	-0.047087217
TBC1D12	0.891531291	5	1	UP	-0.017566215	-0.3	0.068252298	0.227766152	NA	0.002809582	0.002809582
TJP1	0.891741605	6	1	UP	-0.081770135	-0.41	0.161725015	0.196557621	-0.679680323	-0.267711719	-0.174740927
CD164L2	0.892113882	5	1	DOWN	-0.074291867	0.88	-0.123477184	NA	0.396893151	-0.003435262	-0.003435262
VSIG4	0.892405257	5	1	DOWN	0.103171561	-0.03	-0.0013764	0.091488686	NA	0.090791812	0.090791812
FAM3B	0.892553912	5	1	UP	-0.067465934	0.58	0.068238679	-0.3103797	NA	0.0067457	0.0067457
ZNF639	0.892988171	5	1	UP	0.005472041	-0.26	-0.046276674	0.084835873	NA	-0.037671321	-0.037671321
DIP2C	0.893119168	6	1	UP	-0.140514804	-0.29	-0.325151593	-0.463533797	0.625854169	-0.297366253	-0.293683126
PLA2G3	0.893279709	5	1	DOWN	NA	0.35	-0.420641215	0.137252833	0.288294743	-0.341098613	0.137252833
GMPS	0.89333088	5	1	UP	0.000881771	-0.1	0.344438072	0.069509732	NA	-0.413684229	0.000881771
TNKS2	0.89333088	5	1	DOWN	0.138681355	-0.39	-0.00066122	0.157629237	NA	-0.191945833	-0.00066122
HEXB	0.893366721	5	1	DOWN	0.06080035	NA	0.321321072	-0.048635712	0.526339364	0.23920246	0.23920246
SOX10	0.893405937	6	1	UP	-0.345520438	-0.75	-1.560765761	-1.254844057	-1.524053717	-0.260377388	-1.002422028
PLEKHB2	0.893692783	6	1	UP	0.054873776	-0.27	-0.538230151	-0.040081281	0.715357349	-0.028278069	-0.034179675
P2RY14	0.893908872	5	1	DOWN	0.113123062	-0.23	NA	-0.098339846	1.208289417	0.056055406	0.056055406
DYRK4	0.893979706	6	1	DOWN	0.092058446	0.35	0.788939189	0.054384997	-0.248527223	-0.085633774	0.073221721
ALG1	0.894180031	5	1	UP	-0.033634634	-0.02	-0.437475165	0.074544198	NA	0.125114931	-0.02
NCOA2	0.894293567	5	1	UP	-0.015141023	-0.66	NA	0.286102856	0.989123175	0.017420128	0.017420128
PSMD4	0.894553782	6	1	DOWN	0.094045479	0.33	0.317250468	0.070152667	1.483411893	-0.079079494	0.205647973
CCDC18	0.894722516	6	1	DOWN	-0.006380307	0.75	0.247306601	0.036525663	-1.19469828	0.362549837	0.141916132
SLC13A3	0.894738207	4	1	DOWN	-0.134048869	-0.03	-0.086633152	0.093450813	NA	NA	-0.058316576
PSMC5	0.894993842	6	1	DOWN	0.059318323	0.49	0.326260558	0.042432525	0.255625001	-0.1125578	0.157471662
SEMA3A	0.895060934	4	1	UP	0.183153516	-0.3	-0.184194232	-0.330523551	NA	NA	-0.242097116
NIBAN2	0.895325182	4	1	UP	-0.076996225	NA	-0.706042879	0.148583725	0.870176466	NA	0.03579375
C16ORF54	0.895342314	5	1	DOWN	NA	0.23	-0.080146023	-0.003369571	-0.428481183	1.153094394	-0.003369571
HSPA8	0.895808154	5	1	DOWN	0.10745236	NA	0.499510641	0.071837842	0.185937532	0.18617896	0.185937532
ERBIN	0.896198053	4	1	UP	0.027323334	NA	0.066603404	0.078995245	-0.522677039	NA	0.046963369
ZBTB47	0.896322802	5	1	UP	0.115270374	-0.21	-0.580117003	-0.071782428	0.749519182	NA	-0.071782428
RBPMS	0.896351308	5	1	UP	-0.062291628	NA	-0.161553344	-0.539954428	-1.208475298	0.200984823	-0.161553344
BNIP3	0.896565467	6	1	UP	-0.101165	-0.29	0.067624009	-0.069184581	0.684750611	-0.22416874	-0.08517479
THAP4	0.896894684	5	1	UP	-0.100087663	0.03	-0.332298474	-0.044793437	NA	-0.062519774	-0.062519774
RAB37	0.897091455	4	1	UP	NA	0.17	-0.109814543	0.089715763	0.190963673	NA	0.129857881
NDUFS5	0.897091455	6	1	DOWN	-0.054451827	0.46	1.075990227	-0.000778314	1.050277848	-0.061865135	0.229610843
MT-CO2	0.8973669	4	1	UP	-0.013253994	0.06	NA	-0.023287274	NA	0.06477768	0.023373003
ZNF880	0.897511795	4	1	DOWN	-0.175638254	0.09	NA	-0.128483698	NA	0.05261449	-0.037934604
CACHD1	0.897716693	6	1	UP	-0.115853013	-0.39	0.19333906	-0.186755261	-0.765348103	0.113204757	-0.151304137
CALHM5	0.897791542	4	1	DOWN	0.114822523	NA	-0.081018139	-0.483525822	-0.414602493	NA	-0.247810316
AUNIP	0.898244101	4	1	UP	NA	0.01	0.034530931	0.133828148	-0.372415527	NA	0.022265466
SPATA18	0.898254101	5	1	DOWN	0.056875271	0.07	0.423616998	0.220788125	NA	-0.135008722	0.07
CMSS1	0.898292768	6	1	DOWN	-0.145671687	0.27	0.880843341	0.058051865	0.692827565	-0.106947783	0.164025933
NKAP	0.898580921	6	1	DOWN	0.071536918	0.37	0.336102576	0.093351421	-0.176626323	-0.082632886	0.08244417
BEGAIN	0.898736857	4	1	DOWN	-0.027415266	0.11	0.081237806	-0.414616327	NA	NA	0.02691127
DALRD3	0.89907042	5	1	UP	0.025722025	0.2	-0.622866915	0.051948178	NA	-0.197582626	0.025722025
BRAT1	0.899342638	5	1	UP	0.059349843	0.24	-0.351068725	NA	-0.53858149	0.013236932	0.013236932
TENT4A	0.899414458	4	1	UP	-0.018581509	NA	0.007272115	-0.045192228	-0.122052025	NA	-0.031886868
DSG2	0.899445842	6	1	UP	-0.175274846	-0.76	0.023206277	-0.364912258	-1.480995102	-0.059144823	-0.270093552
CALM3	0.899542832	5	1	UP	0.041445856	-0.12	-0.62369734	NA	-0.02497554	0.461591207	-0.02497554
LRATD2	0.899707182	4	1	DOWN	-0.00052509	NA	-0.086480955	-0.171651809	0.430906892	NA	-0.043503022
GBP2	0.899734303	6	1	DOWN	0.117615159	0.36	0.908851734	-0.082056242	-0.033263968	0.096820515	0.107217837
HES5	0.899999959	5	1	UP	-0.010636752	0.37	-0.923662318	0.201916491	-0.537401181	NA	-0.010636752
RAB13	0.900022841	6	1	DOWN	0.093926262	0.38	0.622834473	0.085269959	2.339133756	-0.136170764	0.236963131
FCHO1	0.900159627	5	1	DOWN	0.071687834	0.16	-0.663215954	0.2370973	NA	1.416828199	0.16
CZIB	0.900292791	4	1	UP	0.070793945	NA	0.586279635	0.004843155	-0.418440487	NA	0.03781855
HFE	0.900292791	5	1	UP	-0.014008315	-0.34	-0.041709813	0.023181702	NA	0.382099551	-0.014008315
POLR1A	0.900815941	5	1	UP	0.092125727	-0.12	-0.100241062	0.095336733	NA	-0.122801938	-0.100241062
ABHD8	0.900815941	5	1	UP	-0.066041764	0.13	-0.696188938	NA	0.538385117	0.410851009	0.13
NUDT14	0.900888919	6	1	DOWN	0.158336037	0.44	-0.778291057	0.05338967	1.144031751	-0.059839651	0.105862854
EIF4A1	0.900944967	4	1	DOWN	0.072382051	-0.25	NA	-0.001912386	NA	-0.181810903	-0.091861644
GINS1	0.901249725	5	1	DOWN	0.039094004	0.07	0.045765635	0.332877319	NA	0.050911381	0.050911381
RPL13A	0.901466689	6	1	DOWN	0.044463207	0.33	0.36451028	0.057124358	0.42361301	-0.199411375	0.193562179
FARP2	0.901755691	6	1	UP	-0.205376133	-0.28	-0.279343778	-0.19488504	-0.572639197	-0.397430934	-0.279671889
IFI27L2	0.902044769	6	1	DOWN	0.140968472	0.65	0.414612871	-0.040886104	0.039548875	0.043312239	0.092140355
C8ORF33	0.902333924	6	1	UP	-0.087733131	-0.18	-0.469445469	-0.032762386	-0.257597521	-0.086909843	-0.133866565
ANKS6	0.902340717	5	1	DOWN	0.095100841	0.13	0.003731072	-0.02926069	-1.120242753	NA	0.003731072
LSM10	0.902344122	5	1	DOWN	0.030976639	0.24	0.044482361	0.079014015	NA	0.027928337	0.044482361
FNTB	0.902348084	4	1	DOWN	-0.028429498	0.21	NA	-0.09404526	NA	-0.2239691	-0.061237379
HSBP1L1	0.902410575	5	1	DOWN	-0.060438816	0.39	0.110137249	0.073663726	NA	-0.390261738	0.073663726
TMEM128	0.902613605	6	1	UP	-0.098118786	-0.31	0.266194767	0.028179437	-1.262676819	-0.316717426	-0.204059393
NRG2	0.902886548	5	1	UP	-0.088371215	-0.12	0.039921885	0.047952416	NA	0.053653587	0.039921885
NUDT18	0.90305001	4	1	UP	0.043143115	NA	-1.132618542	NA	1.004405857	0.175796297	0.109469706
WAPL	0.903159547	5	1	DOWN	0.021929671	NA	0.351529288	0.287911807	-0.461107277	-0.060600787	0.021929671
TBC1D8B	0.903401064	5	1	UP	0.06810138	-0.41	0.168309881	-0.117818843	NA	0.017768307	0.017768307
ANKRD28	0.903491319	6	1	UP	-0.120027567	-0.27	0.084217213	-0.40235495	-0.587408295	0.072423222	-0.195013783
SIAE	0.903517496	5	1	DOWN	0.031706468	0.07	-0.076073393	0.037713039	NA	-0.126406503	0.031706468
CDKN3	0.903780861	6	1	DOWN	0.005474764	0.56	1.066158641	0.30692348	1.960035326	-0.04100347	0.43346174
PDPK1	0.903978879	6	1	UP	-0.051337411	-0.42	-0.169919996	0.104801911	1.034509141	-0.097231471	-0.074284441
TAF10	0.90407048	6	1	DOWN	0.104255617	0.32	-0.43153758	-0.029161217	0.254329638	0.233763702	0.16900966
STIL	0.904252102	5	1	DOWN	-0.023211523	-0.02	0.25325047	0.345508615	0.888274412	NA	0.25325047
GLT8D2	0.904252102	5	1	DOWN	0.118266523	-0.12	NA	-0.16579945	0.042080772	0.147372321	0.042080772
GNA12	0.904798714	6	1	UP	-0.078639004	-0.39	-0.356970775	-0.177851965	0.743832085	0.129260663	-0.128245485
LRRC49	0.904805895	5	1	DOWN	-0.018686976	0.12	0.481128064	-0.020110615	-0.90285737	NA	-0.018686976
HOXB5	0.90534555	5	1	UP	-0.011976105	-0.14	-0.2104941	-0.053293657	0.252344323	NA	-0.053293657
CXCL2	0.90534555	5	1	DOWN	0.034346611	0.38	0.242186619	NA	0.838006629	0.218317132	0.242186619
FBRSL1	0.905508677	5	1	UP	0.049753942	0.1	-0.737130786	-0.175943631	NA	0.157268354	0.049753942
PTHLH	0.905572975	5	1	DOWN	0.158011907	-0.38	0.034874521	0.196549503	NA	0.081333259	0.081333259
TBC1D24	0.905619051	5	1	UP	-0.099432127	0.08	-0.209273388	-0.359599721	NA	0.109581443	-0.099432127
CACNA2D2	0.905892609	5	1	UP	-0.025572702	0.01	-0.306752071	0.007353594	-0.911334842	NA	-0.025572702
TEX2	0.906390219	6	1	UP	-0.10860316	-0.27	-0.003891198	0.020958867	0.678207164	-0.806498114	-0.056247179
NCAPH	0.906439892	5	1	DOWN	0.062870162	0.18	-0.031453427	0.318690545	NA	0.202611308	0.18
TRHDE-AS1	0.90656331	5	1	UP	0.031804998	-0.59	0.02750368	-0.656840175	0.975936275	NA	0.02750368
LITAF	0.906680535	6	1	UP	-0.044671223	-0.23	-0.389152049	-0.095576751	0.642590358	0.530371018	-0.070123987
ELANE	0.906914976	4	1	DOWN	-0.01625382	0.36	NA	-0.000697064	-0.502124749	NA	-0.008475442
KDM7A	0.906914976	5	1	DOWN	0.132414615	-0.21	NA	0.120939656	-0.546287381	-0.019937751	-0.019937751
HS3ST3A1	0.90704279	4	1	DOWN	0.023396571	-0.45	-0.094100351	NA	-0.53704823	NA	-0.272050175
MEGF6	0.907305435	5	1	DOWN	0.136609899	0.29	NA	0.105206825	-0.998291482	-0.117448497	0.105206825
NEK4	0.907631093	5	1	UP	-0.017851681	-0.51	0.069285711	0.087626421	NA	0.00352152	0.00352152
GPR27	0.907817734	4	1	UP	0.059563215	-0.22	-0.1044622	0.1562332	NA	NA	-0.022449492
GIT1	0.907817734	5	1	UP	0.086445688	NA	-0.797559636	0.139419078	-1.729838634	-0.097980582	-0.097980582
MPI	0.908322252	5	1	UP	-0.054587496	0.17	-0.400219057	0.046554446	NA	0.139461366	0.046554446
UBXN2A	0.908424058	6	1	UP	-0.157941056	-0.21	0.459788732	-0.041564189	-0.121315217	-0.190415613	-0.139628137
LTBP2	0.908631257	5	1	UP	0.088840788	-0.17	NA	-0.480033787	-0.177399621	0.376375322	-0.17
ISCA1	0.908631257	6	1	UP	-0.094615665	-0.35	0.724822068	0.083786239	-0.163072917	-0.17399528	-0.128844291
EREG	0.909453942	5	1	DOWN	NA	-0.52	0.070693591	0.465066318	-0.326375754	0.117046914	0.070693591
ETAA1	0.909728282	5	1	DOWN	0.109961124	0.12	NA	0.05844433	-0.137862593	-0.243123785	0.05844433
EIF2B1	0.909879127	6	1	DOWN	0.163996035	0.21	0.363372233	-0.003792763	-0.02164867	-0.190101649	0.080101636
ADGRA2	0.909986459	5	1	DOWN	0.155900836	NA	-0.232237187	-0.186987103	0.114899092	0.116633946	0.114899092
TOE1	0.910002678	5	1	UP	-0.100187805	0.28	-0.111490887	-0.061918885	NA	-0.129457714	-0.100187805
CDC42BPB	0.910170374	6	1	UP	-0.009177896	-0.44	-0.556100134	-0.043978361	0.251151562	-0.301361266	-0.172669814
ROR2	0.910974009	5	1	UP	0.160220269	-0.18	-0.497893441	-0.16146639	-0.581431186	NA	-0.18
CP	0.911100821	5	1	DOWN	0.109608373	-0.38	NA	-0.117193566	0.320779168	0.111550578	0.109608373
ATF4	0.911165434	6	1	DOWN	0.027879336	0.43	0.674754428	0.050455063	-0.838240184	-0.006481361	0.039167199
CSTA	0.911919486	6	1	DOWN	0.045649958	0.65	1.259716469	0.091252097	-0.07886471	-0.255608812	0.068451027
ZNFX1	0.912199858	5	1	DOWN	0.10670264	-0.06	-0.546375515	-0.089742611	NA	0.573605645	-0.06
CLEC2B	0.912211277	6	1	DOWN	0.208477552	0.58	1.280305682	0.248667232	0.369164459	-0.132067816	0.308915846
CDC42EP3	0.912474758	6	1	UP	-0.051978237	-0.51	0.013634631	-0.730577955	-0.540261247	-0.392555892	-0.451277946
RGL2	0.912640364	6	1	DOWN	0.115830292	0.39	-0.275494331	0.049640856	0.762146472	-0.096009868	0.082735574
ESF1	0.913024724	5	1	UP	0.071506568	-0.15	NA	0.220743933	-0.633571251	-0.397546292	-0.15
PTTG1	0.913379219	6	1	DOWN	-0.011516129	0.56	1.248555796	0.303316187	0.968480694	0.156831794	0.431658093
SH3RF3	0.913574914	5	1	UP	-0.08054415	0.01	-0.104158999	-0.605776564	NA	-0.496416883	-0.104158999
NFE2L1	0.913963657	6	1	UP	-0.033080989	-0.3	-0.536688869	-0.128846709	0.423750835	-0.515498559	-0.214423355
WDR46	0.914255993	6	1	DOWN	0.111960982	0.31	-0.404241558	0.083307843	1.252363601	-0.163645946	0.097634412
LOXL4	0.914332888	4	1	DOWN	0.009831026	0.09	NA	-0.268793507	-0.302161714	NA	-0.12948124
TBC1D8B	0.914332888	5	1	DOWN	0.06810138	-0.41	0.168309881	-0.117818843	NA	0.017768307	0.017768307
LINC00526	0.914707526	4	1	DOWN	-0.099633081	-0.01	NA	0.08655002	NA	-0.072680756	-0.041340378
PPARGC1B	0.915226829	5	1	UP	-0.099496638	-0.07	-0.631498361	0.014739917	NA	-0.059846826	-0.07
LRFN3	0.915373271	5	1	UP	0.050524548	-0.07	-1.044541811	NA	0.329288151	0.016873634	0.016873634
AIFM2	0.915502344	5	1	UP	0.040192505	-0.19	-0.080872568	-0.126670554	NA	0.121382767	-0.080872568
SOCS6	0.915718841	6	1	UP	-0.202148054	-0.36	-0.011340597	0.047925096	-0.386701476	-0.407002678	-0.281074027
CST3	0.915862016	5	1	DOWN	0.228329955	NA	-0.718289913	0.211964658	0.041871819	0.426062264	0.211964658
SHTN1	0.916053542	5	1	DOWN	0.036226261	NA	0.76201073	0.007098222	-0.350995505	-0.023713016	0.007098222
MSR1	0.916481478	5	1	DOWN	0.116022079	-0.5	-0.046717953	NA	-0.104224085	0.113314937	-0.046717953
TENM3	0.916481478	5	1	DOWN	0.180003611	-0.35	0.034226362	0.031329299	-0.267481301	NA	0.031329299
SHOC2	0.91715661	6	1	UP	-0.086987157	-0.46	0.370081612	0.069642879	-0.548776527	-0.065014412	-0.076000784
ZNF418	0.917432517	5	1	UP	-0.094658854	0.33	0.035690645	-0.174026053	-0.757040618	NA	-0.094658854
RSPO3	0.917432517	5	1	DOWN	0.115025761	0.06	-0.380351513	0.165237194	NA	0.060900644	0.060900644
PLP1	0.91770848	6	1	UP	-0.103412098	-1.57	-0.206691457	-1.852115843	-1.764562361	-1.530639802	-1.550319901
OSBPL9	0.917770105	6	1	UP	-0.147207484	-0.31	0.623646948	-0.261350247	-0.110031239	-0.164405574	-0.155806529
LPAR4	0.917984499	5	1	DOWN	0.051287424	-0.18	0.145535304	-0.30290537	0.495070032	NA	0.051287424
SH3D21	0.918536705	5	1	DOWN	0.052397612	0.21	0.044264039	-0.172976753	NA	0.261213956	0.052397612
KBTBD12	0.91926171	4	1	DOWN	-0.032512784	-0.2	NA	-0.227206158	0.827967986	NA	-0.116256392
CCZ1B	0.919442367	5	1	DOWN	-0.066146905	-0.01	0.500317785	NA	0.333219559	0.079301108	0.079301108
ZNF45	0.919918201	5	1	DOWN	0.082112681	-0.19	0.361720357	0.126573468	NA	-0.199488312	0.082112681
CNOT10	0.920119094	6	1	DOWN	-0.075606938	0.2	0.465692786	0.065599644	-0.758234929	0.144368538	0.104984091
MAT1A	0.920331682	4	1	DOWN	-0.029526013	-0.01	-0.049939604	0.126383347	NA	NA	-0.019763007
DFFA	0.920628228	5	1	UP	0.048216742	NA	-0.60188442	0.07714817	-0.623106348	-0.108492103	-0.108492103
RHPN1	0.920746109	5	1	DOWN	0.059194512	0.79	-0.108345982	NA	-0.72785404	0.878354258	0.059194512
ITGB8	0.921024407	6	1	UP	-0.118406534	-0.81	0.157583434	-0.155557652	-1.866910936	0.010076634	-0.136982093
RRP9	0.921301099	5	1	UP	0.006476281	0.22	-0.531517988	0.07527133	NA	-0.347452824	0.006476281
USP20	0.921301099	5	1	UP	-0.094376303	0.14	-0.063060968	-0.003182235	NA	0.123655368	-0.003182235
SLC6A11	0.921577846	5	1	DOWN	0.036208758	0.18	-0.244846078	0.477433274	0.192650709	NA	0.18
CD3E	0.921589755	6	1	DOWN	0.113665408	0.64	0.018886551	-0.272118438	1.869298871	2.871987255	0.376832704
FAM41C	0.922705556	4	1	DOWN	-0.129634559	-0.02	0.007356771	NA	NA	0.056304077	-0.006321615
RIN3	0.922962426	5	1	UP	-0.002762214	-0.11	-0.155014642	-0.065943049	NA	0.613620765	-0.065943049
DSTYK	0.923062374	6	1	UP	-0.211910455	-0.23	-0.572015655	-0.159825394	-1.112749454	-0.673861141	-0.401007828
SNRPC	0.923062374	6	1	DOWN	0.053998162	0.28	0.53274878	0.038451929	0.138008685	-0.049092522	0.096003423
PRR5L	0.923186689	4	1	UP	0.082901235	-0.09	0.035800562	NA	1.555722853	NA	0.059350899
ARID3B	0.923186689	5	1	DOWN	0.121326134	0.18	-0.335502033	0.049017175	NA	0.947485326	0.121326134
FNBP1L	0.923357133	6	1	UP	-0.218447483	-0.47	0.28749483	-0.129041783	-0.70436669	-0.099745028	-0.173744633
MRPS9	0.923357133	6	1	DOWN	-0.045086119	0.41	0.908734687	0.015981885	0.744095813	-0.261455901	0.212990943
PRRC2A	0.92365197	6	1	UP	-0.018301252	-0.3	-0.798648956	0.071172027	-0.671046864	0.116737638	-0.159150626
GPRIN3	0.923878185	5	1	UP	-0.027704265	-0.24	-0.041916297	NA	0.73844677	0.668706495	-0.027704265
PHLDA1	0.923946886	6	1	UP	-0.223278956	-0.53	-0.334025537	-0.74402371	-1.2067066	0.214275062	-0.432012769
BTK	0.923946886	6	1	DOWN	0.213807196	0.52	0.185086986	0.012534364	0.447640588	0.426566453	0.320186825
TMEM42	0.92424188	6	1	DOWN	0.151377881	0.36	-0.133322993	-0.004937263	0.701182951	0.14112707	0.146252476
MRPS15	0.924536953	6	1	DOWN	0.092851075	0.39	1.115687223	0.176302766	0.584307663	-0.013351681	0.283151383
SLFN12	0.924625773	5	1	DOWN	-0.116916841	-0.04	0.169785274	0.054537448	NA	0.619804781	0.054537448
LEMD2	0.924785517	5	1	DOWN	0.032707055	0.16	-0.33698051	NA	0.141071412	-0.065038814	0.032707055
CCN5	0.925285561	4	1	DOWN	0.012161467	NA	-0.054532651	-0.273129789	-0.422841326	NA	-0.16383122
NTN1	0.925387833	5	1	DOWN	0.230771304	-0.48	-0.040470077	-0.164023222	NA	0.129569729	-0.040470077
NOS3	0.925626292	4	1	DOWN	-0.020568518	0.12	0.039447933	NA	-0.885549967	NA	0.009439708
PBDC1	0.925626292	6	1	DOWN	0.016698883	0.53	1.303413415	0.145617621	0.361521651	-0.340214382	0.253569636
WFDC1	0.925626292	4	1	DOWN	0.338056777	0.31	NA	-0.72279889	NA	0.088898885	0.199449443
SPDEF	0.92564045	4	1	DOWN	-0.142230651	0.28	NA	0.004185232	-0.656700121	NA	-0.06902271
ZNF445	0.925975249	4	1	DOWN	0.027505491	-0.08	NA	0.031084545	NA	0.190004701	0.029295018
MRPL21	0.926013495	6	1	DOWN	-0.017223065	0.44	0.960737528	-0.004932976	1.833546628	-0.088937559	0.217533512
RNF181	0.926309039	6	1	DOWN	0.0489086	0.47	0.610041241	-0.02950187	0.081597007	-0.049923624	0.065252803
NTRK3	0.92639464	4	1	DOWN	-0.074003905	0.01	0.078931818	-0.580641586	NA	NA	-0.032001953
TMEM88	0.926568897	5	1	DOWN	-0.031074925	0.22	-0.101970868	NA	1.371107401	1.376134355	0.22
NBPF11	0.926868112	4	1	UP	-0.010195452	NA	0.829115328	NA	-0.648129735	0.156234966	0.073019757
ATP12A	0.927415804	4	1	DOWN	NA	-0.58	-0.224854628	-0.920731364	2.474164198	NA	-0.402427314
OSER1	0.927787939	6	1	DOWN	0.018963384	0.26	0.621067227	0.130238212	0.769817366	-0.060345663	0.195119106
ARHGAP5	0.928083955	6	1	UP	-0.163609602	-0.48	0.070732992	0.148421201	-0.72116976	-0.440475785	-0.302042693
NKD2	0.928083955	6	1	DOWN	0.438691008	0.58	0.284178901	0.006753722	-0.119879867	0.320551404	0.302365152
ADAMTS2	0.928236622	5	1	DOWN	0.101861928	-0.01	NA	-0.208396692	-0.576554656	0.169096559	-0.01
MANF	0.92838005	6	1	DOWN	0.223347588	0.37	0.331635412	0.05282431	0.269346061	0.063442917	0.246346825
ATPSCKMT	0.928655288	4	1	UP	0.001021632	NA	0.339852268	0.041437947	-0.669427212	NA	0.021229789
CD2	0.928676223	6	1	DOWN	0.119221957	0.76	0.450452378	-0.335516016	2.670268336	2.669451249	0.605226189
LRRC75B	0.928792979	5	1	UP	-0.02296058	NA	-0.438788756	-0.069358032	-1.072190688	-0.022325935	-0.069358032
ADGRE5	0.928792979	5	1	DOWN	0.121649542	NA	-0.591525401	0.05752566	-0.239170231	1.547172014	0.05752566
C3ORF62	0.928953339	5	1	DOWN	-0.080793624	0.45	0.021957024	0.108551751	NA	0.06963477	0.06963477
SLAMF8	0.929268806	6	1	DOWN	0.251935627	0.55	-0.116579282	-0.163175436	3.290280347	0.392231345	0.322083486
TMEM229B	0.929283864	5	1	UP	0.053014692	-0.22	NA	-0.026780577	-0.952438514	1.10612058	-0.026780577
TMCC2	0.929627937	5	1	UP	0.057456114	-0.14	-0.294861372	-0.135732881	NA	-0.004757645	-0.135732881
NIFK-AS1	0.929847813	4	1	UP	-0.018661458	0.16	NA	-0.052553071	NA	0.075557764	0.028448153
EPPK1	0.930502566	4	1	UP	-0.132427935	NA	-0.102948947	0.381678208	NA	-0.505334152	-0.117688441
MXRA8	0.930742	5	1	DOWN	0.096339993	0.17	-0.085643723	-0.212400214	NA	0.195659188	0.096339993
RNF111	0.930742771	5	1	UP	0.032790268	-0.33	-0.080327166	0.063208732	NA	-0.022879827	-0.022879827
DDX39A	0.931345328	6	1	DOWN	0.12182878	0.4	0.173490962	0.150366159	0.437911988	0.076558562	0.161928561
PHKG1	0.931638212	4	1	UP	0.018711797	0.12	-0.058784581	NA	NA	-0.005646509	0.006532644
EBLN2	0.931856962	5	1	UP	NA	0.09	-0.695347587	-0.148979226	1.163633746	0.104107461	0.09
BCL7C	0.931937444	5	1	DOWN	0.139818281	0.19	-0.523523743	NA	-0.600576668	0.051845315	0.051845315
SLC16A11	0.932832885	5	1	DOWN	-0.086864572	0.3	-0.094359903	0.08155592	NA	0.05573154	0.05573154
P3H1	0.932946198	5	1	DOWN	0.135266877	NA	-0.280853886	-0.095194567	0.76545952	0.644644331	0.135266877
TBL2	0.932972824	5	1	UP	-0.030251526	0.05	-0.382025111	0.010120101	NA	-0.474452228	-0.030251526
ATOH8	0.932972824	5	1	UP	-0.104130199	-0.21	NA	-0.159205318	-0.862840201	0.929630219	-0.159205318
FRY	0.933128281	6	1	UP	-0.149043756	-0.29	-0.05840194	0.074220707	-0.653103126	0.103768648	-0.103722848
AGR2	0.933531092	5	1	DOWN	0.122032393	-0.19	NA	-0.204552521	1.19534923	-0.081932588	-0.081932588
PLCB3	0.933810311	6	1	DOWN	0.108604704	0.36	-0.03069432	0.180560275	0.741100957	-0.023244196	0.144582489
EIF4EBP2	0.934028418	6	1	UP	0.113575713	-0.3	-0.572405646	0.26358164	-0.510460531	-0.125080564	-0.212540282
PRDM6	0.934028418	4	1	DOWN	0.002053277	-0.02	0.011587803	-0.35488848	NA	NA	-0.008973361
GABPB2	0.934175924	4	1	DOWN	-0.05503752	0.03	NA	0.002459416	NA	-0.029712686	-0.013626635
KANK1	0.934648303	6	1	UP	-0.094873485	-0.39	0.030437433	-0.177012181	-0.804563533	-0.45568352	-0.283506091
PRDM8	0.9349646	4	1	UP	0.115155518	-0.29	-0.031089506	NA	0.308069861	NA	0.042033006
PLS1	0.935374935	4	1	DOWN	0.066850283	-0.78	0.620455084	0.379429125	NA	NA	0.223139704
PCMTD2	0.935509975	6	1	UP	-0.108435617	-0.49	0.450850082	0.062106078	-0.878972376	-0.316581045	-0.212508331
LAT2	0.935509975	6	1	DOWN	0.105539013	0.49	0.079759347	0.112568631	1.498266604	1.784546455	0.301284316
ANAPC4	0.93552404	6	1	DOWN	-0.030601266	0.37	0.78724723	-0.050656783	0.977341352	-0.00860601	0.180696995
TMEM170B	0.93552404	4	1	DOWN	0.036538608	-0.39	NA	0.056466376	-0.263045122	NA	-0.113253257
SLAMF6	0.935766414	5	1	DOWN	0.093296922	0.25	0.140411504	NA	2.139253668	2.046731922	0.25
TPP1	0.935808042	6	1	UP	-0.064541699	-0.31	-0.836079579	-0.325840629	0.124008688	-0.023414036	-0.18727085
B3GAT3	0.935823326	5	1	UP	0.056670902	0.45	-0.572681142	-0.051474914	NA	-0.022612358	-0.022612358
ADNP2	0.936106189	6	1	UP	-0.072676426	-0.29	-0.472082957	-0.044561902	-0.116178739	-0.348971373	-0.20308937
MRPL27	0.936404415	6	1	DOWN	0.035803165	0.52	0.659829391	0.120590481	0.465398962	-0.110437444	0.292994722
PKLR	0.936592418	4	1	UP	NA	-0.82	-0.116815716	-0.156911373	2.504798276	NA	-0.136863544
HOXC8	0.936721505	5	1	UP	0.052560058	0.01	-0.513681276	NA	-0.955339203	-0.015857078	-0.015857078
ITGA10	0.937385681	4	1	UP	-0.067051049	0.2	0.120868874	NA	-0.099718884	NA	0.026908913
RPL35A	0.93759811	6	1	DOWN	0.104967103	0.33	1.095067063	0.055607549	-0.536319352	-0.126302787	0.080287326
AMFR	0.937896732	6	1	UP	0.01266162	-0.23	-0.378914905	0.039189342	-0.643497905	-0.191092604	-0.210546302
FANCI	0.938005336	6	1	DOWN	-0.035196848	0.41	0.328628806	0.314419963	1.295216777	0.064807382	0.321524385
HLX	0.938285455	5	1	DOWN	-0.003009301	0.16	-0.747962051	NA	1.615833699	1.01609106	0.16
RPL23	0.938494214	6	1	DOWN	0.091624532	0.29	1.517045525	0.110814487	-0.30674383	-0.145994524	0.10121951
LINC01116	0.93856563	5	1	DOWN	0.056403514	0.2	-0.06886893	-0.319048703	NA	0.153778028	0.056403514
KCTD20	0.938793073	6	1	UP	-0.040638869	-0.27	-0.458236373	0.095060295	-0.722337536	0.127640844	-0.155319434
NAA40	0.938845861	5	1	DOWN	0.039482082	0.13	-0.23472523	0.037409375	NA	0.277328424	0.039482082
TRAIP	0.939026651	4	1	UP	-0.109814847	0.44	-0.176985335	NA	NA	0.059534428	-0.02514021
NUP62CL	0.939026651	4	1	DOWN	0.108649068	0.26	0.460472977	NA	-0.989738297	NA	0.184324534
RBM15B	0.939119009	5	1	UP	-0.0198506	NA	-0.75218584	0.101325402	0.078107036	-0.173344144	-0.0198506
CLDN1	0.939391031	6	1	UP	-0.161068389	-0.43	-0.300211622	0.05234639	0.085642239	-0.119036278	-0.140052333
ALOX5	0.939391031	6	1	DOWN	0.234631363	0.39	-0.03829726	0.251390399	0.27754213	0.204934538	0.243010881
NME9	0.939418938	4	1	DOWN	-0.114140516	-0.01	-0.01323382	-0.120606565	NA	NA	-0.063687168
DTNB	0.939528226	5	1	DOWN	-0.081080937	0.16	-0.061904155	NA	-0.567243437	0.38400679	-0.061904155
EPHB4	0.940015804	5	1	UP	-0.003127537	0.14	-0.65170726	0.103387288	NA	-0.241834453	-0.003127537
CYTH3	0.94052843	6	1	UP	-0.120898247	-0.42	-0.218197134	-0.178802638	-0.501675147	-0.238374784	-0.228285959
LMTK3	0.94052843	5	1	DOWN	-0.098821982	0.19	-0.565423168	0.234269242	0.139465244	NA	0.139465244
ZNF654	0.941026932	5	1	UP	-0.05952688	-0.29	0.411610798	0.197449485	NA	-0.167383412	-0.05952688
PTPN2	0.941186807	6	1	DOWN	0.00962887	0.27	1.223231088	0.127908846	2.090905555	0.229823307	0.249911654
RIPOR2	0.941459908	4	1	DOWN	0.136448601	NA	0.049619357	-0.43268544	0.990312349	NA	0.093033979
SCAND2P	0.941459908	4	1	DOWN	NA	0.38	0.161837231	0.058315924	-0.84080361	NA	0.110076577
CCDC183	0.941519946	5	1	DOWN	-0.078390619	0.5	0.023552648	0.037966384	-0.076560284	NA	0.023552648
CNP	0.941651269	5	1	UP	0.02846998	0.01	-0.173713785	-0.067557702	NA	0.035783439	0.01
ADCK5	0.942030596	4	1	UP	0.029499789	0.35	-0.40103743	NA	NA	0.084067291	0.05678354
C2ORF74	0.942030596	4	1	DOWN	-0.026534991	NA	0.145572477	-0.177360345	NA	-0.028945253	-0.027740122
LTC4S	0.942038356	5	1	UP	-0.113680063	-0.76	-0.671875034	0.085487698	NA	0.763768636	-0.113680063
TMEM184B	0.94249399	5	1	UP	-0.055161545	-0.09	-0.408629859	-0.036884552	NA	0.000820315	-0.055161545
SOX17	0.942721702	4	1	UP	0.020588449	0.06	NA	-0.081754595	NA	0.109353878	0.040294225
C5ORF34	0.942746099	4	1	UP	0.06992128	NA	0.257432239	0.077260743	NA	-0.203449814	0.073591012
GPC4	0.942746099	5	1	UP	0.015950614	-0.49	0.304768052	-0.327639625	NA	0.083706051	0.015950614
PRKAB1	0.943056085	5	1	UP	0.03201438	NA	-0.463954342	0.060958304	1.438528467	-0.192413087	0.03201438
DAB2IP	0.943056085	6	1	UP	-0.097210682	-0.33	-0.140473891	0.119658586	-0.231986781	0.060669366	-0.118842286
CTDSP2	0.943285495	6	1	UP	0.057883688	-0.3	-0.714628084	0.012935296	-0.452316856	-0.08477152	-0.19238576
PTPN6	0.943285495	6	1	DOWN	0.107771773	0.27	-0.39336023	0.037663162	1.694145365	0.825088673	0.188885887
GABPB1-AS1	0.943337218	5	1	DOWN	-0.019179152	0.16	NA	-0.03535028	-0.222514468	0.237858759	-0.019179152
PDE1B	0.943556045	4	1	UP	0.052262067	-0.08	-0.128622657	NA	0.333427714	NA	-0.013868966
SRGAP1	0.944186125	6	1	UP	-0.087080206	-0.44	-0.378466532	-0.271244785	-0.33773843	0.076892278	-0.304491607
CEP120	0.94446231	5	1	UP	-0.006725789	-0.12	NA	-0.094162599	-1.271921446	0.371035561	-0.094162599
CCDC146	0.944786944	6	1	DOWN	0.033492978	0.46	1.022311049	-0.029237708	0.560520045	0.445706793	0.452853397
ETV4	0.945025195	5	1	DOWN	0.01149153	0.19	-0.099749043	-0.022374513	NA	0.236567916	0.01149153
CYBC1	0.945107967	4	1	UP	0.16097055	NA	-0.776675895	-0.041323732	0.581185184	NA	0.059823409
CTSD	0.945107967	5	1	UP	-0.024933591	NA	-1.216771505	0.014706841	0.799705606	-0.253827625	-0.024933591
ATP5MF	0.945107967	4	1	UP	-0.069016918	NA	1.055198842	-0.022041965	-0.212747879	NA	-0.045529442
RASGEF1B	0.945252247	5	1	UP	-0.148082944	-0.1	0.043948573	0.114685719	NA	0.309336641	0.043948573
ZNF696	0.945580659	5	1	UP	0.082698727	-0.02	-0.443812766	0.148974245	-0.147049855	NA	-0.02
HTT	0.945588305	5	1	DOWN	0.079733054	0.06	NA	0.020410087	-0.54384017	0.028394646	0.028394646
HCG18	0.945869945	5	1	UP	-0.106518963	0.18	0.00016157	-0.140395468	NA	0.265736086	0.00016157
POLR2L	0.946290384	6	1	DOWN	0.119263554	0.56	-0.131559508	0.039277873	2.295634521	0.014676465	0.079270713
ABHD17C	0.946332115	5	1	UP	-0.021814946	-0.16	-0.159641571	0.128048024	NA	-0.148292238	-0.148292238
KIF15	0.946892318	6	1	DOWN	-0.042828123	0.55	0.792017147	0.511615719	0.433409327	0.041430914	0.472512523
RNF180	0.947278988	6	1	UP	-0.099468421	-0.67	-0.083703886	-0.040256355	-0.354803696	-0.230381862	-0.164925142
AIF1L	0.947494571	6	1	UP	-0.422023838	-0.5	-0.745722489	-0.25899556	-1.856850123	-1.109551264	-0.622861244
FOXP3	0.947494571	6	1	DOWN	0.100785796	0.59	-0.05495993	-0.068728545	-0.447165473	3.618138399	0.022912933
WASHC5	0.947537302	4	1	UP	-0.019181563	NA	0.423260236	0.013933487	0.30871364	NA	0.161323563
TMEM129	0.947560966	5	1	UP	-0.063375856	0.13	-0.458548107	0.012347621	NA	-0.040647267	-0.040647267
ATRX	0.947761331	5	1	UP	-0.039163872	-0.39	0.243836252	0.154962344	NA	0.006088946	0.006088946
MRPL48	0.947795817	6	1	DOWN	-0.039061916	0.4	0.52761208	0.068894757	1.032120339	0.012130309	0.234447378
MED18	0.94847875	4	1	DOWN	-0.115906734	0.01	-0.178747601	NA	NA	-0.01440563	-0.065156182
MEST	0.948753833	5	1	UP	0.161269719	-0.51	NA	-0.430482913	-1.037777502	0.112219926	-0.430482913
MACROD1	0.948971702	5	1	UP	-0.025397718	0.25	-0.700327123	0.019082803	NA	-0.582045001	-0.025397718
SNTG2	0.949126557	4	1	DOWN	-0.118841231	0.29	0.020030295	-0.222819929	NA	NA	-0.049405468
ZNF76	0.949196409	5	1	DOWN	-0.020675422	0.12	-0.334981286	-0.063856337	NA	0.267393911	-0.020675422
PTPRB	0.949818821	5	1	UP	-0.062729579	-0.16	NA	-0.140937565	-1.681261925	0.141827871	-0.140937565
SPINDOC	0.949950246	4	1	DOWN	0.032521712	NA	0.037496081	-0.051653431	-0.184215694	NA	-0.00956586
EEF1AKMT3	0.949968634	4	1	UP	0.157383255	NA	-0.218288669	-0.02056173	-0.462518021	NA	-0.1194252
MRPL51	0.950208661	6	1	DOWN	0.075716287	0.43	0.964818584	0.128337679	-0.050187505	-0.058794995	0.102026983
CERCAM	0.950383849	5	1	DOWN	0.099615475	-0.07	-0.182571815	-0.167065616	NA	0.229783775	-0.07
RPL34	0.950510626	6	1	DOWN	0.052574922	0.48	2.202071483	0.018197023	-0.416106271	-0.125572395	0.035385972
CASP4	0.950812671	6	1	DOWN	0.153114909	0.33	1.213656731	0.086183325	0.185377983	0.214604166	0.199991075
ZNF714	0.951158004	4	1	DOWN	0.002764526	-0.3	0.030731418	NA	NA	0.198056606	0.016747972
PIP5KL1	0.951183193	4	1	UP	-0.009464702	0.62	-0.021784762	NA	NA	-0.222471364	-0.015624732
ZNF608	0.951417001	6	1	UP	-0.154324273	-0.42	0.050423757	-0.180452724	-0.505398654	0.14897175	-0.167388499
PDZRN4	0.951762204	5	1	UP	-0.01880904	-0.55	-0.030911054	-0.083267498	-0.800796082	NA	-0.083267498
CDKL5	0.951797406	5	1	UP	-0.106020981	-0.36	NA	0.194572674	-0.293021197	-0.087268538	-0.106020981
CD59	0.952324097	6	1	UP	-0.227162329	-0.36	-0.357548475	-0.363513879	-0.732486722	-0.412025058	-0.361756939
ZNF761	0.952397507	5	1	UP	-0.079379473	-0.16	0.155411924	NA	1.141127958	-0.029203221	-0.029203221
PUSL1	0.952397507	5	1	DOWN	0.116992775	0.36	-0.338322674	0.11357408	NA	-0.427756246	0.11357408
KNTC1	0.952626622	6	1	DOWN	0.005390775	0.39	1.018770289	0.12191979	0.860862114	0.400106626	0.395053313
CALHM6	0.952668906	4	1	UP	0.11879193	NA	0.043045926	-0.195203501	-0.2982133	NA	-0.076078788
CTU2	0.952668906	5	1	DOWN	0.025675398	0.27	-0.429897351	0.090383227	NA	-0.093090209	0.025675398
KDM2A	0.952676035	5	1	UP	-0.121470746	-0.1	NA	0.164446542	0.389361808	-0.020246901	-0.020246901
TRAF1	0.953147803	6	1	DOWN	0.105767628	0.44	-0.049824665	-0.05759023	-0.338830572	1.048065897	0.027971482
MS4A2	0.953507378	4	1	UP	NA	-0.14	0.470870306	0.121971571	-0.092020725	NA	0.014975423
ZBTB18	0.95357609	5	1	UP	0.121676515	-0.38	-0.07249002	0.018828291	NA	0.061811248	0.018828291
MTERF4	0.953878591	4	1	UP	0.063064304	NA	-0.074093517	0.109395786	NA	-0.057005401	0.003029452
TGFBR3L	0.954198331	4	1	UP	-0.007181974	0.92	-0.280640009	NA	NA	0.59711772	0.294967873
HDGFL2	0.954226709	4	1	DOWN	0.062489696	NA	-0.460492186	0.003595406	-0.519396732	NA	-0.22844839
PSMD9	0.954786418	5	1	DOWN	0.031111678	0.17	-0.323923725	0.071015582	NA	0.047467466	0.047467466
DES	0.954825406	4	1	DOWN	0.018222374	-0.43	-0.03875709	-0.787745144	NA	NA	-0.234378545
METTL4	0.954912201	5	1	DOWN	-0.061286851	0.09	0.306166215	0.148767637	NA	0.196322919	0.148767637
EXOSC2	0.954912201	6	1	DOWN	0.11245232	0.21	0.16615352	0.173565206	0.195677328	-0.192161121	0.169859363
PAPPA	0.955195703	5	1	DOWN	0.077696372	-0.02	0.038196968	-0.257670365	NA	0.205675245	0.038196968
ARHGDIB	0.955352954	6	1	DOWN	0.229372163	0.34	0.480856715	0.085546512	-0.037012772	1.510020301	0.284686081
LARP7	0.955656281	6	1	DOWN	0.056781515	0.45	2.391600688	0.188218417	0.354645227	-0.034075635	0.271431822
CEP104	0.955694726	4	1	DOWN	-0.052526137	NA	0.035806099	0.065282372	NA	-0.103186441	-0.008360019
PTRH1	0.956038991	5	1	UP	-0.16600314	-0.28	-0.60098409	0.259107723	NA	-0.023804971	-0.16600314
BHLHE41	0.956263175	6	1	UP	-0.125877034	-0.47	0.001589733	-0.477761234	-0.885706359	0.039096571	-0.297938517
PACRG	0.956746242	4	1	DOWN	0.072383513	-0.22	-0.141729376	-0.206065525	NA	NA	-0.173897451
MDGA1	0.9571818	5	1	UP	-0.020416689	-0.04	-0.370590107	-0.222360149	-0.134843803	NA	-0.134843803
TRPV1	0.957465754	5	1	UP	-0.095495556	-0.47	0.127459451	-0.088348702	-0.565419111	NA	-0.095495556
FERMT1	0.957465754	5	1	DOWN	0.093364146	-0.21	-0.053488867	0.131054856	NA	-0.2065057	-0.053488867
PICK1	0.957466645	5	1	UP	-0.112918941	0.28	-0.510357053	NA	-0.018246165	0.010376598	-0.018246165
FAM222A	0.957749764	5	1	UP	-0.060035772	-0.04	-0.360804245	-0.090359272	0.392121377	NA	-0.060035772
CHAC2	0.957826935	4	1	UP	0.056523125	-0.55	NA	0.405980048	NA	0.011312102	0.033917613
STOX1	0.957826935	4	1	UP	0.000173931	-0.21	0.209984337	0.127595939	NA	NA	0.063884935
MCOLN2	0.958085786	6	1	DOWN	0.171950613	0.65	0.090189494	-0.004566442	0.506888556	0.858319495	0.339419585
MED11	0.958119235	6	1	DOWN	0.001276195	0.51	0.18769895	0.07091137	-0.128961267	-0.246774728	0.036093782
BAG2	0.958602136	5	1	DOWN	0.122257916	-0.13	NA	0.115448909	-0.989715814	1.125767157	0.115448909
LRRC56	0.959277365	4	1	DOWN	0.067322241	0.65	-0.289436043	NA	-0.498214391	NA	-0.111056901
RC3H1	0.959455016	5	1	UP	-0.020322695	-0.12	-0.039430636	0.270603546	NA	0.066258059	-0.020322695
RUSC1-AS1	0.95962928	4	1	UP	0.079107187	0.32	0.030760072	-0.319522373	NA	NA	0.05493363
FGF18	0.959636293	4	1	UP	-0.052878007	0.09	0.034871804	NA	-0.552477884	NA	-0.009003102
CTU1	0.959636293	5	1	UP	-0.01683284	0.39	-0.417952455	NA	-0.380509053	0.043178572	-0.01683284
NRK	0.959636293	4	1	DOWN	-0.01559117	0.01	0.022275396	NA	-0.730897568	NA	-0.002795585
RUSC2	0.959678285	5	1	UP	0.177304678	-0.21	-0.230091339	-0.034113386	0.322018945	NA	-0.034113386
IGSF10	0.96024349	5	1	DOWN	0.10475798	-0.29	0.031654391	-0.187322816	NA	0.10582884	0.031654391
AREG	0.960350635	4	1	DOWN	-0.027042966	-0.4	NA	-0.194270783	NA	0.257773168	-0.110656874
HERC3	0.960547169	5	1	UP	-0.0150967	-0.59	-0.081011602	NA	0.485439745	-0.187020239	-0.081011602
BRCA2	0.960850902	4	1	DOWN	-0.00777249	-0.32	NA	NA	-1.184927748	0.188417312	-0.163886245
SNHG15	0.961162303	6	1	DOWN	-0.034053312	0.46	0.615790941	0.093363009	0.982088646	0.201644282	0.330822141
TPPP	0.961731851	5	1	DOWN	0.10050218	-0.15	-0.410717691	0.288994017	NA	-0.357124048	-0.15
FBXW11	0.961739692	6	1	UP	-0.128592855	-0.32	-0.107586735	-0.013240138	-1.673300366	-0.130234593	-0.129413724
TSTD2	0.96176242	4	1	DOWN	-0.054328713	-0.51	0.032809736	NA	NA	0.058406556	-0.010759488
MEIS3	0.961794056	4	1	DOWN	-0.024830984	0.01	-0.162582477	NA	NA	-0.009148258	-0.016989621
LAMP2	0.96181959	6	1	UP	-0.105129974	-0.49	0.211612026	0.120411521	-0.609662081	-0.598075232	-0.297564987
GCLM	0.96181959	6	1	UP	-0.144078339	-0.61	-0.480931232	-0.301021649	0.463260441	0.28909992	-0.222549994
MT1M	0.963238427	5	1	DOWN	-0.044816906	0.24	0.164811292	-0.037108824	NA	-0.011030071	-0.011030071
TXN	0.963265576	6	1	DOWN	0.027774482	0.35	1.418454339	0.062368724	-0.832728556	0.006254918	0.045071603
SELP	0.963282686	4	1	DOWN	0.024906365	NA	0.020687	-0.120157304	-0.350759311	NA	-0.049735152
MMP23B	0.963315391	5	1	DOWN	0.202157128	0.39	-0.107512841	NA	-0.819028301	0.155879012	0.155879012
ATP9A	0.963570995	6	1	UP	-0.068956752	-0.34	-0.799599062	-0.185068346	-0.500633908	0.035215844	-0.262534173
ARL6	0.963727051	5	1	DOWN	0.11650679	0.03	0.21811624	0.309344971	NA	-0.316387634	0.11650679
HLA-DOB	0.964182075	6	1	DOWN	0.167972378	0.75	-0.132053251	-0.007079122	-0.164195586	0.752067875	0.080446628
YIPF6	0.964297618	6	1	UP	-0.103231739	-0.24	-0.167546347	0.211807943	0.762175542	-0.118731772	-0.110981755
IBA57	0.964582986	5	1	UP	0.027075125	-0.03	-0.343150863	0.14223348	NA	-0.054746265	-0.03
SLC22A15	0.964868411	5	1	UP	-0.011045331	-0.15	0.407801426	0.165812319	-0.94452636	NA	-0.011045331
LRRC15	0.965153893	5	1	UP	0.053480787	0.05	-0.469000127	-0.242426975	-0.957820732	NA	-0.242426975
PTPRD	0.965381724	4	1	UP	0.092636994	-0.23	0.26831803	-0.124366382	NA	NA	-0.015864694
ZNF483	0.965439431	5	1	UP	-0.081790021	-0.27	-0.664336976	-0.457104469	-1.456063595	NA	-0.457104469
PRDM11	0.965768361	4	1	DOWN	-0.052869792	0.05	NA	-0.044971754	NA	-0.012735285	-0.02885352
RGS17	0.966022534	4	1	DOWN	-0.003939748	-0.08	0.033713764	NA	-0.043848253	NA	-0.023894
ATP6V0A1	0.966491732	5	1	UP	0.031186511	NA	-0.868530081	0.137815635	-0.001600128	-0.238942914	-0.001600128
ORC2	0.966582149	5	1	DOWN	-0.047232901	NA	0.478460431	0.09737599	0.545470663	-0.055824286	0.09737599
PLAT	0.966629624	6	1	UP	-0.10115607	-0.54	-0.205828705	-0.314194798	0.509238512	0.061713865	-0.153492388
DNASE1L3	0.966629624	6	1	DOWN	0.234047819	0.68	0.602649292	0.012720994	0.392010904	0.266774146	0.329392525
ACOX3	0.966867971	5	1	UP	-0.106045672	0.3	-0.283037575	0.090102042	NA	-0.037530544	-0.037530544
MARK3	0.966909428	6	1	DOWN	-0.065281328	0.26	0.303723482	-0.208780636	0.482047192	0.15796404	0.20898202
HS3ST2	0.967241633	4	1	DOWN	-0.090042826	-0.04	0.033167239	0.110174724	NA	NA	-0.003416381
TIAL1	0.96724232	6	1	DOWN	0.036243823	0.21	0.369795514	0.068351271	0.380839949	-0.22676383	0.139175636
NHLH1	0.967546542	4	1	DOWN	NA	0.01	-0.036217332	-0.109785958	-0.652558565	NA	-0.073001645
SCAMP1	0.967548789	6	1	UP	-0.188170606	-0.33	0.698777384	-0.134356848	-0.463884027	-0.471963667	-0.259085303
GPR108	0.967725774	5	1	DOWN	0.105747683	NA	-0.603966666	0.087443755	-0.3731533	0.210277685	0.087443755
TMC5	0.967851504	4	1	UP	NA	0.05	-0.055744981	0.063883585	0.980557605	NA	0.056941793
NOP10	0.968161971	6	1	DOWN	0.019648869	0.31	0.990674489	0.07592109	0.576941872	-0.001745061	0.192960545
TTC7A	0.968437774	5	1	UP	-0.004213776	-0.1	-0.416737188	0.111803695	NA	0.376848435	-0.004213776
SNAPC5	0.968468683	6	1	DOWN	0.08600138	0.32	0.351441575	-0.039983525	-0.083448489	0.05424189	0.070121635
DOP1A	0.969372374	4	1	DOWN	-0.162036669	NA	0.463556917	0.156258132	1.159250455	NA	0.309907525
SMO	0.969442911	5	1	DOWN	-0.050999234	0.13	-0.514593436	0.156707736	NA	-0.011358473	-0.011358473
RPS18	0.969442911	5	1	DOWN	0.109708361	0.08	0.216828251	0.005183147	NA	-0.312071734	0.08
BMF	0.970476568	5	1	DOWN	0.15814848	-0.01	-0.43584495	-0.121897646	NA	0.319472261	-0.01
IRGQ	0.970904061	5	1	DOWN	-0.067181525	0.17	NA	0.108666915	0.48873165	0.171302923	0.17
PET117	0.970986445	4	1	DOWN	-0.081678341	0.21	NA	0.123505476	NA	-0.381740926	0.020913568
COG4	0.971496392	5	1	DOWN	0.148963164	0.24	-0.398911692	0.109149652	NA	-0.181274279	0.109149652
SMCR8	0.971515214	5	1	UP	0.104584191	-1	NA	-0.053264821	-0.217978434	0.013413789	-0.053264821
PSG7	0.971515214	4	1	UP	NA	0.03	0.029714391	0.036067838	-1.160694491	NA	0.029857196
LRTOMT	0.971515214	5	1	DOWN	0.139575248	NA	-0.238151001	-0.028873545	0.608060306	0.193482166	0.139575248
PILRA	0.971540258	6	1	DOWN	0.235997313	0.72	-0.492439808	-0.081350162	3.842374269	0.421638959	0.328818136
PSMB10	0.971735599	6	1	DOWN	0.116764072	0.49	0.175616674	-0.167391116	0.266174029	1.200060072	0.220895351
CNTLN	0.97202244	5	1	DOWN	0.068235563	-0.05	0.15856411	-0.10569686	NA	0.17293202	0.068235563
BDKRB2	0.97212658	5	1	DOWN	-0.038230093	0.42	-0.011650854	0.188215241	NA	-0.185278246	-0.011650854
PDLIM2	0.972432343	5	1	DOWN	0.173910853	0.01	-0.145701947	0.098886805	NA	0.030139922	0.030139922
TTC13	0.973349952	6	1	DOWN	-0.068036324	0.35	0.527959762	0.10469674	-0.300112219	0.174888671	0.139792705
TNFRSF8	0.973375562	5	1	UP	0.029826173	-0.28	-0.236932194	0.048072524	NA	1.149262029	0.029826173
ABCD1	0.973457497	5	1	UP	0.002725727	-0.07	-0.465159407	-0.128837282	NA	0.220292045	-0.07
C6ORF15	0.973655929	4	1	DOWN	NA	0.01	-0.556042423	0.103924743	-0.283586178	NA	-0.136793089
ADAM33	0.97400336	6	1	DOWN	0.136794709	0.53	0.050981443	-0.135037681	0.924288227	0.1096035	0.123199104
TSPAN11	0.974213589	4	1	DOWN	0.045521254	-0.02	-0.020942561	-0.303151766	NA	NA	-0.02047128
RYBP	0.974311614	6	1	UP	-0.180926713	-0.39	-0.413331061	0.367916751	-0.335101284	0.069646006	-0.258013999
C11ORF65	0.974464432	4	1	UP	-0.069271196	0.21	0.062259583	NA	0.205753789	NA	0.134006686
FAAP24	0.97488037	4	1	DOWN	-0.083193898	NA	0.051078324	0.073633743	NA	-0.001976081	0.024551122
FRS3	0.97488037	5	1	DOWN	0.137870849	0.01	-0.106530329	0.102285944	0.195088904	NA	0.102285944
PLPP2	0.975423286	5	1	UP	-0.11729786	NA	-0.677614376	0.290818026	-1.328951107	-0.980120013	-0.677614376
ARHGAP42	0.975553832	5	1	UP	0.050442728	-0.49	0.019220391	-0.090392338	NA	0.0428644	0.019220391
KMT5A	0.97579926	5	1	UP	-0.143652033	NA	-0.002730012	0.134169487	0.061290465	-0.155740997	-0.002730012
PPP1R36	0.976105664	4	1	DOWN	-0.071381519	-0.04	0.029576603	-0.032749229	NA	NA	-0.036374615
FAM149B1	0.976599768	5	1	UP	0.092095921	-0.1	NA	0.112637765	-0.964316934	-0.007451116	-0.007451116
E2F4	0.976619612	6	1	DOWN	0.111734975	0.32	-0.028977008	0.110153749	-0.137995971	0.323145166	0.110944362
TREM2	0.97663274	4	1	UP	0.004307845	-0.21	0.056367177	NA	NA	1.831694708	0.030337511
TUT4	0.976718631	4	1	UP	-0.002597834	NA	0.529686912	0.072212569	-0.407804317	NA	0.034807368
EXOSC1	0.976718631	6	1	DOWN	0.0337899	0.39	0.714829103	0.031106236	0.480976145	-0.001986595	0.21189495
DENND4B	0.976907417	5	1	DOWN	0.000204195	0.08	NA	-0.108643897	1.567567796	0.61868083	0.08
CDH4	0.977007191	4	1	DOWN	0.120934241	-0.3	-0.785116734	-0.02960578	NA	NA	-0.16480289
POLL	0.977025195	5	1	UP	-0.019252039	0.13	-0.337454302	0.012891524	NA	0.374114427	0.012891524
PLPP1	0.977110494	5	1	UP	-0.106305546	NA	-0.086581817	-0.1485071	0.441181815	0.223928002	-0.086581817
NR6A1	0.977195279	5	1	UP	-0.105697621	0.18	0.014656287	-0.076936646	NA	-0.319972761	-0.076936646
P3H4	0.977331812	5	1	UP	0.028707357	NA	-0.554127871	0.158079996	-0.636933405	0.147836719	0.028707357
RAB5B	0.977331812	6	1	UP	-0.003889007	-1.04	-0.634730499	0.063755352	-0.174699871	-0.117480003	-0.146089937
PINK1	0.977398621	6	1	UP	-0.097540718	-0.35	-0.58450064	-0.05166825	-0.349885707	-0.065504425	-0.223713212
MMGT1	0.977638483	5	1	UP	0.055802399	-0.16	-0.108485333	-0.01639523	NA	-0.092751392	-0.092751392
MIR497HG	0.977638483	4	1	UP	-0.019830794	0.31	NA	-0.00651637	NA	0.428006199	0.151741815
TIMELESS	0.977707769	6	1	DOWN	0.118723412	0.41	0.2866052	0.268138502	0.485427372	0.05905107	0.277371851
ISG20	0.978016999	6	1	DOWN	0.149335365	0.59	-0.10737128	-0.122890849	1.094597899	1.671862225	0.369667682
HGD	0.978558814	4	1	DOWN	NA	-0.36	0.037139322	-0.290926026	0.134497586	NA	-0.126893352
PRDM5	0.979172635	4	1	DOWN	0.007469135	-0.17	0.027038436	-0.125723084	NA	NA	-0.059126974
KIF3A	0.979211903	5	1	UP	-0.074365761	-0.12	NA	-0.307612676	-1.197267278	-0.42285781	-0.307612676
PCYT2	0.979788593	5	1	UP	-0.110946291	-0.02	-0.573147427	-0.122055188	NA	-0.206855835	-0.122055188
SETD1B	0.979916735	5	1	UP	0.092134034	-0.17	-0.395866992	0.030101927	NA	0.078243745	0.030101927
METTL3	0.980093767	6	1	DOWN	-0.071629464	0.46	0.49665654	-0.129052277	-0.073459219	0.181084646	0.054727591
SPESP1	0.980365509	5	1	UP	-0.061264975	-0.36	0.29100125	0.109442016	NA	6.79908184092149e-05	6.79908184092149e-05
DHX8	0.981008784	5	1	UP	-0.05208988	NA	-0.291364981	0.056827754	0.145065319	0.012882558	0.012882558
PLXDC1	0.981113784	6	1	DOWN	0.1077119	0.47	-0.007643035	-0.268837795	-0.054673418	1.024411855	0.050034432
NDUFA2	0.981198843	5	1	DOWN	-0.104812678	0.41	NA	-0.061789396	1.240420669	0.07280988	0.07280988
GPR37	0.981423911	6	1	UP	-0.211375536	-0.59	-0.315986127	0.146605999	-0.01062445	-0.069385222	-0.140380379
FAAH	0.98193747	5	1	DOWN	0.027606531	0.57	-0.702667092	0.100716658	NA	-0.182020956	0.027606531
CBX2	0.982386506	5	1	UP	-0.026885643	0.02	-0.33537715	0.145974314	1.712633745	NA	0.02
RPRD2	0.982665237	6	1	UP	-0.125083569	-0.3	-0.623502917	0.037038161	0.979517165	-0.08214068	-0.103612124
GALNT18	0.982675447	5	1	UP	-0.100985	0.19	-0.172366901	-0.024801179	NA	-0.042995547	-0.042995547
CFAP69	0.982830041	4	1	UP	0.04675587	NA	0.639989882	-0.207230908	-0.144007859	NA	-0.048625994
EVC	0.982964445	5	1	UP	-0.047266099	-0.14	-0.085285442	-0.16542113	0.545828388	NA	-0.085285442
KCNMB3	0.983167671	5	1	DOWN	0.025619149	0.37	0.028124999	-0.05958796	0.345849056	NA	0.028124999
TP53TG1	0.983286391	6	1	DOWN	0.069502968	0.49	0.564346353	0.18269786	-0.108269003	-0.180169663	0.126100414
TEX264	0.983475355	5	1	UP	0.014385464	0.05	-0.79075184	-0.075357644	NA	0.172538354	0.014385464
UQCC2	0.983558954	6	1	DOWN	-0.137515327	0.58	1.036422046	0.008690108	0.939501938	-0.016835842	0.294345054
ERICH1	0.983907872	6	1	DOWN	0.013800491	0.29	0.427271339	-0.191158402	0.462920375	0.199358255	0.244679128
NDUFB3	0.984218735	6	1	DOWN	-0.064201805	0.4	2.121335239	0.016790414	0.833764743	0.063262449	0.231631224
CCNE2	0.984288103	5	1	DOWN	-0.094118335	-0.19	0.879457275	0.49617158	NA	-0.133047793	-0.094118335
ATP5MC1	0.984652765	4	1	UP	-0.112868377	NA	0.156806156	0.024162287	-0.056431742	NA	-0.016134727
CHRAC1	0.984699625	5	1	UP	0.002179417	-0.03	-0.27546694	0.16640899	NA	0.01777951	0.002179417
PSKH1	0.985017486	5	1	UP	0.138449371	-0.24	-0.494080094	0.054775622	NA	0.006399939	0.006399939
PCBP3	0.985092128	4	1	UP	0.148258657	0.12	-0.160088053	-0.021252588	NA	NA	0.049373706
ZNF77	0.985092128	5	1	DOWN	-0.050393245	0.19	0.059782032	0.052958961	NA	-0.507074641	0.052958961
TAF1A	0.985278473	5	1	UP	-0.055232134	-0.24	0.104341659	0.240928441	NA	-0.025156091	-0.025156091
ZC3H12C	0.985322576	4	1	DOWN	-0.033971731	-0.4	NA	0.116221947	NA	0.007224363	-0.013373684
ARSG	0.985382265	5	1	UP	0.049383657	-0.17	-0.37178856	0.05924708	NA	0.030989054	0.030989054
NCF4	0.985774279	6	1	DOWN	0.150399276	0.64	-0.128366355	-0.044394211	1.770829453	1.19786083	0.395199638
RP1L1	0.986476955	4	1	DOWN	NA	-0.36	-0.204507519	0.016482317	2.178385735	NA	-0.094012601
SUPT3H	0.986827652	5	1	DOWN	-0.072839566	0.3	0.13989501	NA	-0.735616928	0.371840136	0.13989501
ANKS3	0.987207042	4	1	UP	-0.071725504	0.4	0.152886833	NA	NA	0.007713972	0.080300402
ATP5F1D	0.987506915	4	1	UP	-0.007105061	NA	-1.026372123	-0.035068707	1.185293662	NA	-0.021086884
NR1D1	0.987596139	5	1	UP	-0.031395186	-0.15	-0.258776676	NA	-0.569797909	-1.235362102	-0.258776676
CRACR2B	0.988176125	5	1	UP	-0.102355325	NA	-0.253384112	-0.4546977	-0.568214189	0.293073358	-0.253384112
RBP4	0.98830261	4	1	DOWN	-0.061020647	-0.74	NA	0.036013153	NA	2.398526517	-0.012503747
BTBD2	0.988667917	5	1	UP	0.052039201	-0.15	NA	0.110761846	-0.395019366	0.006931038	0.006931038
ALG10B	0.988756337	5	1	DOWN	0.124282729	-0.32	0.064250541	0.048636842	NA	0.178461855	0.064250541
CD52	0.989046529	6	1	DOWN	0.112274871	0.77	0.852947089	-0.202328036	1.830545505	1.934353648	0.811473545
EVI5	0.990257877	5	1	UP	0.063001754	-0.5	-0.18849366	0.138915456	NA	-0.185291122	-0.185291122
HOTAIRM1	0.990414016	4	1	UP	-0.050840539	0.56	NA	0.017162254	NA	0.197057118	0.107109686
RNF175	0.990495328	4	1	UP	-0.030149456	0.39	0.031561799	0.093636872	NA	NA	0.062599336
PDPN	0.990566786	5	1	DOWN	0.14202621	NA	-0.130310099	-0.1716767	0.01207831	0.212417431	0.01207831
FBXL7	0.990788874	5	1	UP	-0.066118752	-0.14	-0.049516469	-0.117968191	-0.586806862	NA	-0.117968191
OAS1	0.991078462	6	1	DOWN	0.156344035	0.69	0.576887336	-0.170336851	2.675999021	1.30791431	0.633443668
ZNF440	0.991127277	4	1	DOWN	-0.065566353	-0.04	NA	0.212523499	NA	-0.621763914	-0.052783177
INTS11	0.991127277	4	1	DOWN	0.03403831	NA	-0.811061543	0.070085335	-0.651337327	NA	-0.308649509
PPIL4	0.991439316	5	1	UP	0.087245694	-0.15	NA	0.107249891	-2.231113929	-0.179647774	-0.15
UBL5	0.991493832	6	1	DOWN	-0.03228426	0.5	1.068342737	0.042934614	-0.786563087	0.141602918	0.092268766
RETSAT	0.991704044	6	1	UP	-0.183100508	-0.37	-0.560356679	-0.132173881	0.600810338	-1.043802297	-0.276550254
GEMIN6	0.992016958	6	1	DOWN	0.089627179	0.42	1.128143754	0.192011302	0.824742919	-0.021029205	0.306005651
F2RL2	0.992333581	4	1	UP	0.136395624	0.16	NA	-0.044225099	-0.927971269	NA	0.046085262
EMILIN1	0.992333581	4	1	UP	-0.002350896	-0.19	NA	NA	-1.875344586	1.057119434	-0.096175448
BUB1	0.992333581	5	1	DOWN	-0.11383325	0.29	0.458124786	0.513533008	NA	0.103993383	0.29
SBK1	0.992421358	4	1	DOWN	NA	-0.07	-0.481041454	-0.061797411	0.826862699	NA	-0.065898706
PAPSS2	0.992533267	5	1	UP	-0.057341288	-0.08	-0.334197564	0.017242094	NA	0.135501679	-0.057341288
MON1B	0.993406232	5	1	UP	0.008529572	-0.06	-0.549292793	0.070970549	NA	0.079575318	0.008529572
LINC00482	0.993422223	4	1	DOWN	-0.059616674	0.58	-0.052254064	NA	-0.514174498	NA	-0.055935369
ZNF420	0.993658804	5	1	UP	0.00391606	-0.15	NA	0.09029266	-0.972094079	-0.111693895	-0.111693895
ETV3	0.993697334	6	1	UP	-0.109371704	-0.46	-0.251614552	0.114497196	-1.038744395	0.144782649	-0.180493128
INKA1	0.993788348	4	1	DOWN	-0.009287459	NA	-0.77742774	0.180740712	-0.407873077	NA	-0.208580268
PPWD1	0.993896173	6	1	DOWN	-0.037734544	0.34	1.065176164	-0.05538808	0.744395554	0.118865003	0.229432501
PAXX	0.993968298	4	1	DOWN	0.017651	NA	-0.422842745	0.076622225	0.431081102	NA	0.047136613
S100A7	0.993988493	5	1	DOWN	NA	0.64	0.159832661	-0.201888074	1.453617331	0.213023308	0.213023308
MICU3	0.994209664	6	1	UP	-0.126779818	-0.89	0.038871316	-0.422381545	-1.249072533	0.060851788	-0.274580682
MND1	0.994209664	6	1	DOWN	0.054869655	0.77	0.73819407	0.217823521	0.343476352	0.039268907	0.280649936
ZNF738	0.994277846	4	1	DOWN	-0.027827645	-0.02	NA	0.004246209	NA	0.214909926	-0.007876896
NIBAN1	0.994745461	4	1	DOWN	0.010984386	NA	0.041392603	-0.172105236	0.739678065	NA	0.026188494
C19ORF44	0.994862312	5	1	DOWN	0.03943668	0.15	0.004536343	0.001184889	-0.344801325	NA	0.004536343
CCDC149	0.99525343	4	1	DOWN	-0.016432923	0.21	NA	-0.07727352	NA	-0.036967395	-0.026700159
TMEM119	0.99525343	5	1	DOWN	0.198249328	-0.15	NA	-0.236246484	-0.109950497	1.439281458	-0.109950497
SULT1E1	0.995464451	6	1	DOWN	0.141339765	0.81	0.32364674	0.52604347	-0.799860355	-0.117912811	0.232493252
PLPBP	0.995826383	4	1	UP	0.071569933	NA	-0.083516056	-0.080962077	0.641463746	NA	-0.004696072
ACSF3	0.995826383	5	1	DOWN	0.021018474	0.13	-0.068253726	0.044945614	NA	0.20037908	0.044945614
LEO1	0.995951038	6	1	DOWN	0.079079124	0.49	1.644703269	0.273442587	0.634629546	-0.566047025	0.381721294
SAMD12	0.99613625	4	1	DOWN	-0.04892284	0.01	0.016614106	0.134693235	NA	NA	0.013307053
LSM3	0.996406407	6	1	DOWN	0.102882997	0.38	2.049410035	0.055555636	0.293746192	-0.09416669	0.198314595
PRIM2	0.996611488	5	1	DOWN	0.032128603	0.01	0.20996136	0.112452236	NA	0.114095027	0.112452236
LCAT	0.996719445	5	1	DOWN	-0.01832499	0.42	0.167151275	NA	-0.137110748	-0.197849467	-0.01832499
ELAVL1	0.996720557	6	1	UP	0.031202277	-0.18	-0.386262036	0.051106024	-0.783864847	-0.033801777	-0.106900888
RPS15A	0.996720557	6	1	DOWN	0.108115779	0.4	1.106440324	0.109911867	0.180370897	-0.146316065	0.145141382
MYOC	0.997086095	5	1	UP	0.066258937	-0.63	0.038462489	-0.984096599	-0.11699223	NA	-0.11699223
HLA-F-AS1	0.99737625	4	1	UP	-0.028267409	0.3	0.62852491	-0.00283989	NA	NA	0.148580055
ZCCHC3	0.997486845	5	1	UP	0.156067819	-0.01	-0.527462267	-0.172404331	NA	0.011291283	-0.01
C1QTNF7	0.997596926	5	1	UP	0.112171333	-0.28	NA	-0.097296971	-1.240614008	0.071724467	-0.097296971
SHLD1	0.997596926	4	1	DOWN	-0.144672139	NA	-0.398147286	0.181472165	-0.076550227	NA	-0.110611183
ITGAE	0.997663504	6	1	DOWN	0.110816586	0.41	1.285500644	0.068220779	0.927028297	-0.064755978	0.260408293
CDK8	0.998110508	5	1	UP	0.012546114	-0.14	0.224739347	0.09608197	NA	-0.255821194	0.012546114
FHL3	0.998361466	5	1	DOWN	0.200925871	0.18	-0.872656668	NA	0.652172231	0.317021951	0.200925871
ANXA2R	0.998607193	6	1	DOWN	0.091452653	0.69	0.670344159	0.107135352	0.776295669	2.061869376	0.68017208
ARL9	0.998921922	6	1	DOWN	0.098141219	1	1.505548737	0.406329906	0.319308436	-0.264753929	0.362819171
RAB11FIP3	0.998946913	5	1	UP	0.058992255	-0.07	-0.40753699	-0.293704807	-0.490810871	NA	-0.293704807
SSR2	0.998946913	5	1	DOWN	0.108376186	NA	-0.596456126	-0.015453088	0.114368162	0.177805611	0.108376186
PUDP	0.999548297	4	1	UP	-0.005533894	NA	-0.086651176	0.08540048	NA	-0.044428357	-0.024981125
ZNF441	0.999566317	4	1	DOWN	-0.01150684	0.01	NA	0.037255627	-1.270963356	NA	-0.00075342
ARC	0.999858802	4	1	UP	-0.007296182	0.42	-0.203051836	NA	NA	0.061646726	0.027175272
TMEM37	1	5	1	UP	0.172786964	-0.34	-0.353086397	-0.107668603	NA	0.068399739	-0.107668603
UFSP1	1	4	1	UP	0.110833641	0.19	-0.305096705	NA	-0.48915131	NA	-0.097131532
CDH4	1	4	1	UP	0.120934241	-0.3	-0.785116734	-0.02960578	NA	NA	-0.16480289
CCN2	1	4	1	UP	0.14869792	NA	0.067620998	-0.037783628	-0.689325576	NA	0.014918685
POGLUT2	1	4	1	UP	0.146255028	NA	0.139067172	0.030939312	-1.167168395	NA	0.085003242
MMP28	1	5	1	UP	0.173013675	NA	-0.889070367	0.155710037	-1.197400812	-0.508503702	-0.508503702
TNMD	1	5	1	UP	0.150213577	-0.38	-0.069151031	-0.542337787	-2.599972846	NA	-0.38
NOP53	1	4	1	UP	0.12630598	NA	-0.407068614	-0.013069633	-0.154282963	NA	-0.083676298
ESR1	1	4	1	UP	0.150255975	-0.29	-0.021336936	-0.522227898	NA	NA	-0.155668468
GET3	1	4	1	UP	0.154248671	NA	-0.075361878	0.088149219	-0.673113421	NA	0.006393671
CEP126	1	4	1	UP	0.155241418	NA	NA	-0.243023165	-1.476644791	0.091969487	-0.075526839
RACK1	1	4	1	UP	0.143312539	NA	-0.095130461	0.010659377	-0.005461762	NA	0.002598807
ADAM22	1	4	1	UP	0.157071573	-0.35	NA	-0.302795326	-1.358034736	NA	-0.326397663
CADM3	1	4	1	UP	0.168353666	-0.18	NA	-0.055327574	NA	-0.024361281	-0.039844427
DIO3	1	4	1	UP	0.072602853	0.03	-0.008706052	-0.304358658	NA	NA	0.010646974
CA3	1	4	1	UP	0.125616699	-0.57	NA	-0.103294036	-0.68428397	NA	-0.336647018
FIBIN	1	5	1	UP	0.096503491	-0.36	-0.090180631	-0.028669004	NA	0.123665232	-0.028669004
RELA	1	5	1	UP	0.141617049	-0.08	-0.832051296	0.078253124	NA	-0.06560393	-0.06560393
TINF2	1	4	1	UP	0.145629679	NA	-0.469402944	0.050450363	NA	-0.052266632	-0.000908135
NNT-AS1	1	4	1	UP	0.143895192	-0.3	NA	-0.021427427	NA	-0.000995126	-0.011211276
MCMDC2	1	4	1	UP	0.08693859	0.19	-0.619790394	NA	-0.730111071	NA	-0.266425902
DGLUCY	1	4	1	UP	0.14087013	NA	-0.331529726	-0.107940561	-0.660541942	NA	-0.219735143
KIF26B	1	5	1	UP	0.098250582	-0.29	-0.269099372	-0.330357526	NA	0.060367224	-0.269099372
ITGA8	1	4	1	UP	0.153261922	-0.13	NA	-1.142833941	-0.333422857	NA	-0.231711428
GPR173	1	4	1	UP	0.101528242	0.11	-0.037027814	-0.34904941	NA	NA	0.032250214
PRKAR2B	1	5	1	UP	0.147052423	-0.81	NA	0.003563879	-0.669782798	0.11185555	0.003563879
HOXA7	1	5	1	UP	0.147852439	-0.73	-0.160706936	-0.029115082	NA	0.01054101	-0.029115082
SLC12A5	1	4	1	UP	0.11646164	0.04	-0.049537595	NA	NA	0.054797354	0.047398677
NCDN	1	5	1	UP	0.131628715	0.07	-0.553037169	NA	-0.958776554	-0.059086591	-0.059086591
KLHL11	1	5	1	UP	0.130638598	-0.72	0.012730386	0.031309591	-1.217228412	NA	0.012730386
ZDHHC9	1	6	1	UP	0.134348275	-0.32	-0.679125639	0.058767143	-0.515627255	-0.282036611	-0.301018305
FNDC3B	1	5	1	UP	0.119240975	-0.37	NA	-0.150846622	-0.875511613	0.065315036	-0.150846622
GLI2	1	5	1	UP	0.108387629	-0.09	-0.750317137	-0.049894028	0.348962084	NA	-0.049894028
COX7A2L	1	5	1	UP	0.117096188	-0.18	NA	0.028964821	-0.695917901	-0.175599981	-0.175599981
KDM7A	1	5	1	UP	0.132414615	-0.21	NA	0.120939656	-0.546287381	-0.019937751	-0.019937751
KTN1-AS1	1	4	1	UP	0.137536343	-0.12	-0.040294601	NA	NA	-0.197796397	-0.080147301
GET4	1	5	1	UP	0.126153016	-0.24	-0.822927171	-0.038889091	0.481436424	NA	-0.038889091
ZNF681	1	4	1	UP	0.118487685	-0.24	NA	0.150262131	-1.343480986	NA	-0.060756158
GDPD1	1	5	1	UP	0.116062351	-0.53	-0.225077673	0.120702998	-0.221258965	NA	-0.221258965
LINC01550	1	4	1	UP	0.128253272	NA	NA	-0.038788967	0.388397589	-0.307158413	0.044732152
EHD3	1	4	1	UP	0.118397155	-0.09	0.02018705	-0.115287591	NA	NA	-0.034906475
SATB2	1	5	1	UP	0.124871946	-0.29	-0.088807264	-0.371029908	-0.314461592	NA	-0.29
ZNF454	1	4	1	UP	0.09117846	-0.05	-0.028166647	NA	-0.841027459	NA	-0.039083324
IGSF10	1	5	1	UP	0.10475798	-0.29	0.031654391	-0.187322816	NA	0.10582884	0.031654391
WNT3A	1	4	1	UP	0.08297	0.38	-0.543725619	NA	-0.5630279	NA	-0.23037781
ZNF235	1	4	1	UP	0.128113721	-0.18	0.230089511	-0.036801034	NA	NA	0.045656344
CCDC144A	1	4	1	UP	0.113308833	-0.05	-0.15256458	NA	NA	-0.020930944	-0.035465472
ACSS3	1	5	1	UP	0.12200967	-0.38	-0.099277456	-0.491599363	-0.371505081	NA	-0.371505081
AP5B1	1	5	1	UP	0.107369219	-0.55	-0.839021826	0.162054214	NA	0.029431299	0.029431299
CAPN5	1	5	1	UP	0.113551959	-0.28	-0.341189518	-0.187996167	-0.069426352	NA	-0.187996167
CFAP410	1	4	1	UP	0.121233136	NA	-0.381147112	0.072615736	-0.565558099	NA	-0.154265688
UBXN10	1	4	1	UP	0.095324267	-0.21	0.041741106	-0.208437447	NA	NA	-0.083348171
FAM174C	1	4	1	UP	0.116574781	NA	-1.038554775	-0.003887462	-0.83195418	NA	-0.417920821
MTRES1	1	4	1	UP	0.119126514	NA	0.111765546	-0.021365948	-0.836200392	NA	0.045199799
HUS1	1	4	1	UP	0.122141127	-0.02	NA	-0.051543593	NA	0.109595109	0.044797554
FOXS1	1	4	1	UP	0.080521395	0.08	NA	-0.053555877	-1.195816714	NA	0.013222061
TPGS1	1	4	1	UP	0.110068765	-0.04	-0.826248359	NA	NA	0.133520023	0.035034383
ARHGAP45	1	4	1	UP	0.12073001	NA	-0.228360369	0.218247029	-0.419353932	NA	-0.053815179
FOXD1	1	4	1	UP	0.098214701	-0.46	-0.217185674	-0.529082967	NA	NA	-0.338592837
SEMA3D	1	5	1	UP	0.108839648	-0.78	NA	-0.073726205	-0.763850026	-0.009208106	-0.073726205
ZBED6	1	4	1	UP	0.109580223	-0.61	NA	0.105847394	NA	-0.064708628	0.020569383
SEPTIN11	1	4	1	UP	0.108418975	NA	0.291270092	-0.315354335	-0.140668067	NA	-0.016124546
KCNIP4	1	5	1	UP	0.069245359	-0.33	0.012708029	-0.089025741	-1.405814294	NA	-0.089025741
SELENOW	1	4	1	UP	0.093927985	NA	-0.203524877	0.018125477	-0.251040103	NA	-0.0926997
SELENOM	1	4	1	UP	0.110833788	NA	-1.027628115	-0.249526711	0.168662198	NA	-0.069346462
TRIL	1	4	1	UP	0.101956264	NA	-0.53288805	-0.463845987	0.529937752	NA	-0.180944862
BCAS1	1	4	1	UP	0.040388019	-0.32	0.024434828	NA	-1.729329388	NA	-0.147782586
ZNF625	1	4	1	UP	0.101260318	-0.38	0.036734169	NA	-0.197546924	NA	-0.080406378
CISD3	1	4	1	UP	0.093886312	NA	NA	0.104524828	-0.65410664	-0.069051656	0.012417328
CALHM5	1	4	1	UP	0.114822523	NA	-0.081018139	-0.483525822	-0.414602493	NA	-0.247810316
LDB3	1	4	1	UP	0.105194449	-0.16	0.013224352	-1.032983483	NA	NA	-0.073387824
AVPR2	1	4	1	UP	0.118193819	0.2	-0.052385532	NA	-0.585947741	NA	0.032904144
CAVIN1	1	4	1	UP	0.084701182	NA	-0.464401853	-0.092363673	-0.172980527	NA	-0.1326721
RIPOR1	1	4	1	UP	0.105413337	NA	-0.774700877	-0.171877748	0.146425151	NA	-0.033232206
AGAP2-AS1	1	4	1	UP	0.105030314	0.06	NA	0.091245649	NA	-0.450423339	0.075622824
C7	1	5	1	UP	0.058631201	-0.64	NA	-0.361632375	-1.584979435	0.042125334	-0.361632375
GRIN3A	1	4	1	UP	0.060934119	-0.45	NA	0.095551591	-1.708026257	NA	-0.194532941
EVC2	1	4	1	UP	0.095614106	0.06	-0.097394695	-0.011733398	NA	NA	0.024133301
CRMP1	1	4	1	UP	0.066626175	-0.15	-0.139668514	-0.274727799	NA	NA	-0.144834257
C1ORF198	1	6	1	UP	0.094634011	-0.31	-0.875570009	-0.087024833	0.057283287	-0.593655062	-0.198512417
ZC3H7B	1	5	1	UP	0.099041808	-0.31	-0.21586927	-0.091109067	NA	0.137455045	-0.091109067
PRPF19	1	5	1	UP	0.097909608	0.05	-0.48557057	0.034553685	NA	-0.320866244	0.034553685
ZBED3	1	5	1	UP	0.103694387	-0.47	-0.138939649	-0.309394344	NA	0.122747341	-0.138939649
IL22RA1	1	5	1	UP	0.070860898	0.08	-0.739134165	0.089609245	NA	-0.665289231	0.070860898
SGSM1	1	4	1	UP	0.100662063	-0.19	-1.067202292	-0.072096258	NA	NA	-0.131048129
FRMD3	1	5	1	UP	0.092977938	-0.63	-0.092268558	-0.260618434	NA	-0.027335208	-0.092268558
KCNT2	1	4	1	UP	0.097493433	-0.72	NA	-0.023318297	-0.95121768	NA	-0.371659148
CLTCL1	1	4	1	UP	0.089035216	0.13	-0.117666698	-0.112217238	NA	NA	-0.011591011
SNX33	1	5	1	UP	0.092671732	-0.09	-1.035520941	-0.027760808	NA	-0.427681839	-0.09
AMOTL1	1	4	1	UP	0.086696721	-0.17	NA	-0.05165812	NA	-0.051124972	-0.051391546
ZNF70	1	4	1	UP	0.085203868	-0.33	-0.085841485	0.106399273	NA	NA	-0.000318809
ZNF316	1	4	1	UP	0.096605014	-0.39	NA	0.024295823	NA	-0.000302823	0.0119965
IL17RD	1	5	1	UP	0.086766889	-0.15	-0.598584421	-0.04374315	-1.00479833	NA	-0.15
PEAK1	1	4	1	UP	0.086344781	-0.15	NA	-0.086218136	NA	0.143887761	6.33226231392947e-05
PRR16	1	5	1	UP	0.093993245	-0.29	-0.114680356	-0.387299011	-0.163861378	NA	-0.163861378
AP5S1	1	5	1	UP	0.089095165	NA	-0.568978679	0.016066156	-1.320195966	0.079853771	0.016066156
CAVIN3	1	4	1	UP	0.088901661	NA	-0.503949293	-0.044807133	-0.164092664	NA	-0.104449899
PRUNE2	1	5	1	UP	0.116596087	-0.34	-0.110009377	-0.425575067	-1.167334559	NA	-0.34
CCN5	1	4	1	UP	0.012161467	NA	-0.054532651	-0.273129789	-0.422841326	NA	-0.16383122
CYTL1	1	4	1	UP	0.045848517	-0.16	NA	0.031143637	NA	0.096201201	0.038496077
ZNF501	1	5	1	UP	0.091604097	-0.33	-0.055605529	-0.012974099	NA	-0.0668251	-0.055605529
ZNF423	1	4	1	UP	0.091035959	-0.49	NA	-0.112714888	0.149381774	NA	-0.010839464
MYEF2	1	5	1	UP	0.086226884	-0.73	0.020134768	-4.149909879	NA	0.155506019	0.020134768
SPIN3	1	4	1	UP	0.079352172	0.15	0.123088996	-0.247966249	NA	NA	0.101220584
TRIR	1	4	1	UP	0.070736871	NA	-0.245606586	0.033269949	0.114473071	NA	0.05200341
MT-ND6	1	4	1	UP	0.076894062	-0.17	NA	0.005711228	NA	0.056485623	0.031098426
ZEB1	1	5	1	UP	0.084130077	-0.34	NA	-0.089302553	-1.075511462	0.920690413	-0.089302553
PLXNB2	1	4	1	UP	0.082614536	NA	-0.833474224	-0.0113147	NA	0.077122451	0.032903875
MAPK10	1	4	1	UP	0.070293741	-0.33	0.099010473	-0.146944896	NA	NA	-0.038325577
BST1	1	5	1	UP	0.059367371	-0.31	0.014646751	-0.16893135	NA	-0.052586648	-0.052586648
EIF4A1	1	4	1	UP	0.072382051	-0.25	NA	-0.001912386	NA	-0.181810903	-0.091861644
PLEKHM3	1	4	1	UP	0.086282787	-0.09	0.026793275	-0.317554858	NA	NA	-0.031603363
EPHA3	1	4	1	UP	0.084166906	-0.97	0.028993674	-0.291684587	NA	NA	-0.131345457
C19ORF47	1	4	1	UP	0.066988596	0.03	-0.623619908	NA	NA	-0.113511978	-0.041755989
CCDC152	1	4	1	UP	0.087332737	-0.18	NA	-0.069457026	NA	0.386040452	0.008937855
SYN2	1	5	1	UP	0.099296586	-0.56	-0.420752572	-0.771587232	-0.671963622	NA	-0.56
MYCN	1	4	1	UP	0.072492081	-0.46	-0.374372659	0.175023409	NA	NA	-0.150940289
KIRREL1	1	4	1	UP	0.084240577	NA	-0.173154843	-0.089985942	0.165251779	NA	-0.002872682
L1CAM	1	5	1	UP	0.02199756	-0.57	0.10990449	-1.046793037	NA	-0.189191108	-0.189191108
VWCE	1	4	1	UP	0.070991931	0.7	-0.038931506	NA	-0.530733185	NA	0.016030212
POMK	1	4	1	UP	0.058700568	0.06	-0.15965805	NA	-0.429782392	NA	-0.050478741
STC2	1	4	1	UP	0.058702278	0.23	NA	-0.35582775	-0.959178042	NA	-0.148562736
CDO1	1	5	1	UP	0.101457337	-0.52	-0.02263199	-0.395444019	-0.381814067	NA	-0.381814067
PRKG1	1	5	1	UP	0.088841842	-0.4	-0.014728834	-0.339648605	NA	0.023936043	-0.014728834
FLT4	1	4	1	UP	0.086534299	0.09	0.051640697	-0.138883191	NA	NA	0.069087498
PRSS16	1	5	1	UP	0.049731902	-0.1	-0.822834817	0.038233529	NA	-0.353068549	-0.1
MFSD11	1	5	1	UP	0.075598926	-0.11	-0.217332493	0.085011272	NA	-0.117393884	-0.11
TDRKH	1	4	1	UP	0.058224596	-0.12	-0.159909335	0.184047822	NA	NA	-0.030887702
ZNF253	1	5	1	UP	0.073373824	-0.24	NA	-0.064166964	0.48398367	-0.062689419	-0.062689419
NTN5	1	4	1	UP	0.042477528	0.6	NA	-0.018770517	-2.266486702	NA	0.011853505
CLBA1	1	4	1	UP	0.062283184	NA	-0.182638749	-0.024322428	0.11427924	NA	0.018980378
FGD5-AS1	1	4	1	UP	0.070980227	-0.55	NA	0.040349615	NA	-0.169906872	-0.064778629
STK33	1	4	1	UP	0.050062509	-0.57	-0.085887152	NA	-0.522410949	NA	-0.304149051
ZNF295-AS1	1	4	1	UP	0.035839691	-0.1	-0.053734201	NA	-1.942400598	NA	-0.076867101
ZC3H13	1	4	1	UP	0.064725518	-0.05	NA	0.127689663	NA	-0.076433691	0.007362759
RNF112	1	4	1	UP	0.049722432	0.66	0.013044357	-0.12748948	NA	NA	0.031383395
DES	1	4	1	UP	0.018222374	-0.43	-0.03875709	-0.787745144	NA	NA	-0.234378545
ZNF583	1	4	1	UP	0.064796503	-0.16	NA	NA	-0.59171115	0.142529171	-0.047601748
CLU	1	4	1	UP	0.089941697	0.11	NA	-0.182793164	NA	0.222416617	0.099970849
FITM2	1	5	1	UP	0.061457593	-0.23	-0.07465166	-0.105803582	NA	-0.407681412	-0.105803582
ACOX2	1	4	1	UP	0.086421068	-0.33	NA	-0.680993642	-0.03124457	NA	-0.180622285
MARS2	1	5	1	UP	0.059703714	-0.42	-0.41667676	0.257881864	NA	-0.43289483	-0.41667676
ZSWIM1	1	5	1	UP	0.068026618	-0.05	-1.076993957	0.07026696	-0.22757497	NA	-0.05
DLEU2	1	4	1	UP	0.065964896	0.17	NA	-0.317298281	NA	0.461803449	0.117982448
LINC00632	1	4	1	UP	0.064660403	0.1	-0.007632921	NA	NA	-0.509615044	0.028513741
CDK14	1	4	1	UP	0.069739005	-0.55	0.185523374	-0.21392292	NA	NA	-0.072091958
AJAP1	1	4	1	UP	0.053980094	-0.07	0.072128618	NA	-0.369457538	NA	-0.008009953
ZNF883	1	4	1	UP	0.038884653	0.1	NA	-0.104480975	-0.59539892	NA	-0.032798161
ZNF736	1	4	1	UP	0.07245088	-0.32	NA	-0.107824324	NA	0.119754634	-0.017686722
SYNPO	1	5	1	UP	0.068011472	-0.35	0.022056505	-0.148562125	NA	0.187301888	0.022056505
PACRG	1	4	1	UP	0.072383513	-0.22	-0.141729376	-0.206065525	NA	NA	-0.173897451
ACTA1	1	4	1	UP	0.011992522	-0.42	0.052663814	NA	-0.362100476	NA	-0.175053977
GLMP	1	5	1	UP	0.048541005	NA	-1.010756617	-0.322914333	0.118150868	-0.161070103	-0.161070103
SLC66A1	1	4	1	UP	0.069279309	NA	-0.278815842	0.023947827	0.867713069	NA	0.046613568
MAP2K7	1	5	1	UP	0.069161449	-0.05	-0.443448032	0.102558097	NA	-0.156016016	-0.05
TMEFF2	1	4	1	UP	0.014803974	0.28	NA	-0.148747122	-0.976442818	NA	-0.066971574
ALDH1L2	1	5	1	UP	0.038863522	-0.36	0.055231891	-0.265153299	-0.533673485	NA	-0.265153299
GCFC2	1	4	1	UP	0.06943871	-0.04	NA	0.09776836	NA	-0.247934178	0.014719355
FOXN3-AS1	1	4	1	UP	0.053100125	0.09	-0.068112376	0.015806344	NA	NA	0.034453234
PCDHB2	1	5	1	UP	0.063103643	-0.51	-0.479752087	0.071004481	-0.609760594	NA	-0.479752087
ZNF416	1	5	1	UP	0.060237135	-0.03	-0.866167406	0.164466937	NA	-0.540332217	-0.03
BRD3	1	5	1	UP	0.065990202	-0.37	-0.938112077	-0.023721878	NA	-0.230292105	-0.230292105
BEST1	1	5	1	UP	0.069750996	-0.76	-0.413184969	-0.484618479	NA	0.135289133	-0.413184969
ZNF574	1	5	1	UP	0.060739004	0.06	-0.942193435	0.036395118	NA	-0.302426474	0.036395118
SUSD5	1	4	1	UP	0.069187331	-0.41	0.040930882	-0.031185569	NA	NA	0.004872657
HDGFL2	1	4	1	UP	0.062489696	NA	-0.460492186	0.003595406	-0.519396732	NA	-0.22844839
RBM26-AS1	1	4	1	UP	0.06081437	-0.19	NA	-0.096389676	NA	0.218401971	-0.017787653
AFF2	1	4	1	UP	0.061825846	-0.63	-0.059704818	NA	-1.109871171	NA	-0.344852409
RTEL1	1	4	1	UP	0.06953238	-0.62	-0.020888745	NA	-0.379627767	NA	-0.200258256
HUNK	1	4	1	UP	0.030946847	-0.24	-0.023541456	0.173924937	NA	NA	0.003702695
INTS14	1	4	1	UP	0.067991453	NA	-0.167540911	0.033092626	-0.621402155	NA	-0.067224143
RAB1B	1	5	1	UP	0.056272941	-0.21	-0.836153215	NA	0.566689504	-0.129333325	-0.129333325
KLK14	1	4	1	UP	0.009048481	0.29	-0.120103478	-0.05174295	NA	NA	-0.021347234
FCSK	1	4	1	UP	0.06481039	NA	-0.648536087	-0.005486955	-0.206415924	NA	-0.10595144
SELENOH	1	4	1	UP	0.05330755	NA	-0.266092937	0.065678491	-1.246903402	NA	-0.106392693
UBTD1	1	5	1	UP	0.067010145	-0.09	-1.078510674	0.199315056	NA	-0.789597445	-0.09
GGT7	1	5	1	UP	0.064165674	0.22	-0.255922749	-0.097351196	NA	-0.130671948	-0.097351196
FBXL8	1	4	1	UP	0.068114111	0.31	-0.845770631	NA	NA	-0.178979497	-0.055432693
RNF5	1	4	1	UP	0.060336108	-0.03	-0.758365688	NA	NA	-0.018234658	-0.024117329
NHS	1	4	1	UP	0.066602154	-0.01	0.40287737	-0.245622919	NA	NA	0.028301077
TSPAN1	1	4	1	UP	0.066854032	0.05	-0.154861627	NA	-0.234530932	NA	-0.052430813
DGCR6L	1	4	1	UP	0.059462916	0.1	NA	NA	0.245168866	-0.16023245	0.079731458
CDC27	1	5	1	UP	0.057319375	-0.12	-0.041480187	0.138544361	NA	-0.13716734	-0.041480187
MSC	1	4	1	UP	0.05572757	-0.24	-0.383854377	NA	NA	0.223507185	-0.092136215
ABCB9	1	5	1	UP	0.060936263	0.01	-0.709655401	-0.056657246	-0.575114332	NA	-0.056657246
POR	1	5	1	UP	0.061994808	-0.1	-0.822157064	NA	0.523275702	-0.177549977	-0.1
PAX8	1	4	1	UP	0.060554834	0.23	-0.154847281	-0.106721672	NA	NA	-0.023083419
TJP3	1	5	1	UP	0.039919483	0.16	-0.647604631	0.045672892	-1.070191133	NA	0.039919483
HHEX	1	5	1	UP	0.07276143	-0.24	-0.073430222	0.073430247	-0.236088487	NA	-0.073430222
ACSM5	1	4	1	UP	0.037843609	-0.27	0.037023572	-0.219445138	NA	NA	-0.091210783
HS3ST4	1	4	1	UP	0.091258682	-0.2	0.076735402	-0.318192687	NA	NA	-0.061632299
AOX1	1	4	1	UP	0.016353689	-0.47	NA	-0.114712053	1.348339126	NA	-0.049179182
SP5	1	4	1	UP	0.052957147	-0.44	0.146155553	-0.103166735	NA	NA	-0.025104794
PRR4	1	4	1	UP	0.027299768	0.51	NA	-0.529259049	NA	0.522382568	0.268649884
MCF2L2	1	4	1	UP	0.055010805	-0.15	0.066462221	NA	-0.571977674	NA	-0.047494598
ANKRD44	1	4	1	UP	0.063123689	-0.02	NA	-0.454616804	NA	0.29912104	0.021561844
ABCB4	1	4	1	UP	0.06095609	0.05	NA	-0.198689988	NA	0.175695997	0.055478045
CLSPN	1	4	1	UP	0.063346125	0.24	-0.087124347	NA	NA	0.117475815	0.09041097
ARHGAP20	1	4	1	UP	0.072244294	-0.93	NA	-0.171381504	-1.44254225	NA	-0.550690752
DVL1	1	5	1	UP	0.054758949	0.1	-0.535024135	0.059628879	NA	-0.361198092	0.054758949
TMEM86B	1	4	1	UP	0.040514452	0.6	-0.31166362	NA	-0.517835378	NA	-0.135574584
PAIP2B	1	5	1	UP	0.055678025	-0.25	0.017433366	0.18193436	NA	-0.344775476	0.017433366
AGTR1	1	5	1	UP	0.06089902	-0.83	NA	-0.406563523	-0.298309686	0.042404866	-0.298309686
TMEM255A	1	5	1	UP	0.02928459	-0.82	-0.022529024	0.136861346	-0.778410468	NA	-0.022529024
P2RY6	1	4	1	UP	0.029547244	0.06	-0.176288728	NA	NA	0.191545974	0.044773622
MPP2	1	4	1	UP	0.053741646	-0.05	-0.254082184	NA	0.316468418	NA	0.001870823
LINC01278	1	4	1	UP	0.054158904	NA	-0.383158132	-0.217799113	-0.178318888	NA	-0.198059
ZNF845	1	4	1	UP	0.064660742	-0.05	NA	NA	-0.107584835	-0.32580068	-0.078792417
FDX2	1	4	1	UP	0.062147685	NA	-0.310430033	0.01596657	-0.607876185	NA	-0.147231732
IRX1	1	4	1	UP	0.056841309	0.03	-0.139295894	NA	-0.157267839	NA	-0.054647947
RTL8C	1	4	1	UP	0.050763289	NA	-0.734226259	-0.065566355	-0.294923102	NA	-0.180244729
LINC00989	1	4	1	UP	0.060534985	-0.27	0.000838702	NA	-0.115910461	NA	-0.057535879
ZSCAN12	1	4	1	UP	0.052426113	-0.39	0.154924658	-0.071138203	NA	NA	-0.009356045
VPS35L	1	4	1	UP	0.055093843	NA	-0.041960879	0.024275775	-0.516189143	NA	-0.008842552
TSPOAP1	1	4	1	UP	0.054969608	NA	-0.057512725	0.005265591	-1.011357811	NA	-0.026123567
ZNF549	1	5	1	UP	0.049642196	-0.17	-0.281467316	NA	0.332821834	-0.266283547	-0.17
FAT4	1	5	1	UP	0.065288628	-0.57	-0.037365991	-0.279446572	-0.57343809	NA	-0.279446572
ZDHHC4	1	5	1	UP	0.054959065	-0.22	NA	-0.034622671	-1.485556141	0.213224289	-0.034622671
ZNF774	1	4	1	UP	0.038794856	-0.19	-0.006458879	NA	0.023579224	NA	0.008560173
BCL9	1	6	1	UP	0.051283106	-0.34	-0.641539061	0.072077887	-0.575008814	-0.073888489	-0.206944244
NAXE	1	4	1	UP	0.048461537	NA	-0.621217404	-0.009113563	0.39800258	NA	0.019673987
NOTCH2NLA	1	4	1	UP	0.059060865	NA	-0.038837452	-0.129394777	-0.49832307	NA	-0.084116114
KIF13A	1	5	1	UP	0.043971678	-0.28	0.089614429	-0.145872565	NA	-0.157020671	-0.145872565
NME5	1	4	1	UP	0.027004262	-0.28	NA	-0.563798832	0.715775009	NA	-0.126497869
IFT140	1	4	1	UP	0.051237464	0.05	-0.314935649	0.120912158	NA	NA	0.050618732
SLAIN2	1	5	1	UP	0.052093687	-0.33	NA	0.160815691	-0.325878611	-0.378719523	-0.325878611
NYNRIN	1	5	1	UP	0.053541178	-0.19	NA	0.042359281	-0.111646323	-0.2601967	-0.111646323
NEIL2	1	5	1	UP	0.051691404	0.12	-0.644030155	0.009916344	NA	-0.616048073	0.009916344
MMP16	1	5	1	UP	0.045094252	-0.36	-0.066358443	-0.194291292	-0.52694994	NA	-0.194291292
NUDT8	1	4	1	UP	0.061805982	0.47	-0.042187547	NA	NA	-0.472508769	0.009809218
YLPM1	1	4	1	UP	0.049164972	NA	NA	-0.249971892	-0.744282145	-0.025468806	-0.137720349
SEPTIN2	1	4	1	UP	0.044760354	NA	0.438588652	-0.257351827	-0.354000188	NA	-0.106295736
RBBP5	1	5	1	UP	0.043275945	-0.09	-0.324693639	0.18071699	NA	-0.118619828	-0.09
ATP7B	1	5	1	UP	0.048327557	-0.38	-0.222243761	-0.147019711	-1.458010483	NA	-0.222243761
TSPAN11	1	4	1	UP	0.045521254	-0.02	-0.020942561	-0.303151766	NA	NA	-0.02047128
LRCH2	1	4	1	UP	0.034761857	-0.06	-0.004543087	NA	-0.15018859	NA	-0.032271544
USP19	1	5	1	UP	0.051390578	-0.09	-0.62965307	-0.008790647	NA	-0.07129742	-0.07129742
PTGR2	1	4	1	UP	0.050751369	0.3	-0.221075888	NA	NA	-0.213780075	-0.081514353
INPP5A	1	6	1	UP	0.05204086	-0.38	-0.648256562	0.064820571	-0.622085818	-0.041713029	-0.210856514
CNKSR2	1	4	1	UP	0.03948798	-0.59	0.048977103	-0.219481769	NA	NA	-0.089996895
MAF1	1	4	1	UP	0.04607908	NA	-0.787283558	-0.058034167	NA	-0.023133869	-0.040584018
RASSF8-AS1	1	4	1	UP	0.054396276	0.09	NA	-0.258805558	NA	0.082589002	0.068492639
GTPBP1	1	5	1	UP	0.051729022	-0.34	-0.370782832	-0.035754372	NA	0.06365165	-0.035754372
LRRTM2	1	4	1	UP	0.057094568	-0.23	0.049737861	-0.052078783	NA	NA	-0.001170461
GXYLT2	1	4	1	UP	0.049882072	-0.33	NA	-0.38310633	-1.910682123	NA	-0.356553165
ADARB2	1	4	1	UP	0.013123523	-0.54	0.035645105	NA	-1.646813206	NA	-0.263438239
DDIT4L	1	5	1	UP	0.05617938	-0.39	-0.038386855	-0.264736464	-1.530643712	NA	-0.264736464
NR1H2	1	5	1	UP	0.042727465	-0.05	-0.840285109	0.04826504	NA	0.030206444	0.030206444
CRYBG3	1	4	1	UP	0.044974493	-0.64	NA	0.04554018	NA	-0.029601392	0.00768655
SEMA3E	1	4	1	UP	0.052188056	-0.39	-0.510812175	-0.097024344	NA	NA	-0.243512172
PRKCSH	1	5	1	UP	0.041246569	NA	-1.074811104	-0.105639998	-0.442269427	0.004117563	-0.105639998
C4ORF36	1	4	1	UP	0.039619835	-0.07	0.117314831	NA	NA	-0.043670432	-0.002025298
PKHD1L1	1	4	1	UP	0.027450649	-0.03	0.008942346	-0.253096471	NA	NA	-0.010528827
TLCD5	1	4	1	UP	0.047565381	NA	0.045321629	-0.315343127	-1.850629286	NA	-0.135010749
CHRDL1	1	5	1	UP	0.017226539	-0.58	-0.060952085	-0.385195408	-0.755515988	NA	-0.385195408
DELE1	1	4	1	UP	0.044952053	NA	-0.371310465	-0.095820987	-0.301394657	NA	-0.198607822
PRX	1	4	1	UP	0.03552029	-0.27	-0.180919108	NA	NA	0.022430622	-0.079244243
ZNF510	1	4	1	UP	0.046564566	-0.02	0.06093138	-0.107262966	NA	NA	0.013282283
SCN3A	1	4	1	UP	0.060061573	-0.37	-0.104902432	-0.30121301	NA	NA	-0.203057721
PCDHB4	1	4	1	UP	0.040956715	-0.86	-0.039740768	-0.237735037	NA	NA	-0.138737902
LARGE1	1	4	1	UP	0.048594382	NA	-0.633129343	-0.074487115	0.56681935	NA	-0.012946366
BBS12	1	5	1	UP	0.04494982	-0.28	-0.035146406	0.161367629	-0.975388875	NA	-0.035146406
ADH1B	1	5	1	UP	0.064560482	-0.74	NA	-0.267832318	-0.717582809	0.109806416	-0.267832318
TLE3	1	5	1	UP	0.042898593	-0.04	-0.690631905	0.180436298	NA	0.002661034	0.002661034
CDH5	1	5	1	UP	0.055998511	-0.29	NA	-0.203555987	-0.908518671	0.139526719	-0.203555987
MT-CO1	1	4	1	UP	0.042897522	-0.38	NA	-0.021402781	NA	-0.06720142	-0.0443021
PTCHD4	1	4	1	UP	0.022410466	-0.18	-0.044759638	NA	-0.065137127	NA	-0.054948383
ZNF653	1	5	1	UP	0.037733697	0.41	-0.399375623	NA	-0.240452099	-0.379780527	-0.240452099
LINC01140	1	4	1	UP	0.022893083	-0.32	-0.020777049	-0.300818658	NA	NA	-0.160797854
TMEM204	1	4	1	UP	0.050338877	-0.1	NA	-0.260880715	NA	0.042032987	-0.028983507
B3GALT4	1	5	1	UP	0.043244023	0.06	-0.883385879	0.082788237	NA	-0.256838998	0.043244023
FGF1	1	4	1	UP	0.067357483	-0.36	0.035371252	-0.712556379	NA	NA	-0.162314374
FKBP7	1	4	1	UP	0.04662658	-0.31	NA	-0.120120617	NA	0.109202971	-0.036747018
NRIP2	1	4	1	UP	0.036062046	0.14	-0.041924408	-0.338614806	NA	NA	-0.002931181
ROR1	1	5	1	UP	0.043034239	-0.83	0.04140054	-0.37737238	NA	0.196029875	0.04140054
BMP2	1	5	1	UP	0.040315939	-0.26	-0.287266279	0.194717896	NA	-0.181768453	-0.181768453
LGALS3BP	1	4	1	UP	0.03836127	NA	-1.015514252	-0.423492021	NA	0.213573404	-0.192565375
SBF2-AS1	1	4	1	UP	0.036230442	0.26	NA	-0.279053682	NA	-0.432518878	-0.12141162
BORCS5	1	4	1	UP	0.043149669	NA	-0.133774609	NA	-0.811501565	0.21734949	-0.04531247
TMEM200B	1	4	1	UP	0.048545674	-0.12	-0.055138929	-0.030093027	NA	NA	-0.042615978
ARRDC1-AS1	1	4	1	UP	0.043623571	NA	-0.211341643	NA	-0.225857721	0.441632762	-0.083859036
PDE1A	1	5	1	UP	0.039950129	-0.16	-0.536391911	-0.284607277	-1.200334456	NA	-0.284607277
RIMS2	1	4	1	UP	0.022610486	-0.07	-0.058637171	NA	-0.847858516	NA	-0.064318585
VILL	1	4	1	UP	0.029053518	0.11	-0.41821714	NA	NA	0.18403373	0.069526759
MRAP2	1	4	1	UP	0.047905991	-0.37	-0.601892603	-0.215513325	NA	NA	-0.292756663
TMEM102	1	4	1	UP	0.04512339	-0.01	-0.003665795	NA	NA	-0.018669801	-0.006832898
CLIC5	1	4	1	UP	0.044718524	-0.82	-0.042852397	-0.345433601	NA	NA	-0.194142999
GPRASP1	1	5	1	UP	0.0473915	-0.18	-0.014237075	-0.299279325	-0.645606308	NA	-0.18
STAC	1	5	1	UP	0.061750874	-0.58	-0.051635043	-0.340916621	0.667230996	NA	-0.051635043
ADAMTS15	1	4	1	UP	0.019159995	-0.56	-0.018330005	-0.813788428	NA	NA	-0.289165003
RAVER1	1	5	1	UP	0.042207567	-0.37	-0.89717602	0.032566336	-0.594554707	NA	-0.37
PEAR1	1	5	1	UP	0.044156151	-0.29	0.052778228	-0.184294002	-1.102919257	NA	-0.184294002
B4GAT1	1	5	1	UP	0.043038694	NA	-0.814585576	-0.079667548	-0.288394858	-0.063721083	-0.079667548
MAP1S	1	5	1	UP	0.043628826	-0.07	-1.033766058	-0.031110554	NA	0.590378192	-0.031110554
GALNT2	1	5	1	UP	0.035567333	-0.41	-0.128867593	-0.294715253	NA	0.154441248	-0.128867593
DLST	1	5	1	UP	0.036918853	-0.11	-0.342805821	NA	-0.291746035	-0.199999257	-0.199999257
ASIP	1	4	1	UP	0.029852305	-0.23	NA	-0.260420896	-0.932642936	NA	-0.245210448
KCNE3	1	4	1	UP	0.029911193	-0.02	NA	0.012158985	NA	0.094569133	0.021035089
HTR1E	1	4	1	UP	0.001472862	-0.62	-0.133216553	NA	-0.746801216	NA	-0.376608277
APBB1	1	4	1	UP	0.038738579	-0.07	-0.104812031	NA	NA	-0.004588472	-0.037294236
ZIK1	1	4	1	UP	0.035742409	-0.32	-0.246749944	-0.196467764	NA	NA	-0.221608854
CCDC85C	1	5	1	UP	0.039950675	-0.11	-0.707967897	0.029307546	NA	-0.62649875	-0.11
LAMP1	1	6	1	UP	0.032060446	-0.17	-0.704523785	0.125756552	-0.255046356	-0.618455084	-0.212523178
NACAD	1	4	1	UP	0.036712862	0.18	-0.464019078	-0.092461085	NA	NA	-0.027874111
CHMP6	1	5	1	UP	0.037394258	-0.07	-0.988453313	NA	1.135846885	-0.036914775	-0.036914775
LINC00957	1	4	1	UP	0.027039181	0.07	NA	0.085774289	-0.472713806	NA	0.04851959
N4BP3	1	5	1	UP	0.031734618	-0.16	-0.222612408	NA	-0.433658149	-0.2519343	-0.222612408
LRFN5	1	4	1	UP	0.028308196	-0.51	0.001279656	-0.069967906	NA	NA	-0.034344125
JPT2	1	4	1	UP	0.035615817	NA	-0.394598027	0.267475199	-0.84673286	NA	-0.179491105
CASP8AP2	1	4	1	UP	0.035940102	-0.25	NA	0.187200126	NA	-0.125470659	-0.044765279
INTS11	1	4	1	UP	0.03403831	NA	-0.811061543	0.070085335	-0.651337327	NA	-0.308649509
INAFM1	1	4	1	UP	0.036126855	NA	-0.543776864	-0.012058382	NA	-0.078975691	-0.045517036
ZNF592	1	5	1	UP	0.038109315	-0.22	-0.308298205	0.029375386	NA	0.038093886	0.029375386
RCC1L	1	4	1	UP	0.036882013	NA	-0.666537407	0.043565992	-1.702196311	NA	-0.314827697
TXN2	1	5	1	UP	0.032346971	NA	-0.376925075	0.038949802	-0.75623193	-0.007330383	-0.007330383
BORCS6	1	4	1	UP	0.038164977	NA	-0.924297759	0.11073951	NA	-0.031956601	0.003104188
CCN3	1	4	1	UP	0.040452478	NA	0.247884936	-0.500384915	-0.95954092	NA	-0.229966218
CPLANE1	1	4	1	UP	0.033744468	NA	0.037866385	-0.148704392	-0.826532189	NA	-0.057479962
ZNF396	1	5	1	UP	0.004787405	-0.33	-0.04770495	-0.1342592	-0.680625849	NA	-0.1342592
RNF40	1	5	1	UP	0.032744271	NA	-0.900170266	0.032117111	0.538759957	-0.275595051	0.032117111
HS3ST6	1	5	1	UP	0.023948719	-0.05	-1.255350822	0.12984122	NA	-0.078401219	-0.05
SOX21	1	5	1	UP	0.005474607	-0.29	-0.214880086	NA	-0.551775836	-0.324607074	-0.29
GCNT4	1	4	1	UP	0.02263808	-0.24	NA	NA	-0.368592345	-0.140050196	-0.190025098
PLXNA2	1	5	1	UP	0.034174609	-0.16	-0.239962239	0.200013964	NA	-0.114731745	-0.114731745
COL15A1	1	5	1	UP	0.038969803	-0.34	NA	-0.195405053	-0.164954245	0.168153965	-0.164954245
EMILIN3	1	4	1	UP	0.012732399	-0.66	-0.140802967	-0.032266854	NA	NA	-0.08653491
SLAIN1	1	5	1	UP	0.033075762	-0.53	-0.25488918	-0.052244097	0.460354245	NA	-0.052244097
TMEM170B	1	4	1	UP	0.036538608	-0.39	NA	0.056466376	-0.263045122	NA	-0.113253257
PRDM6	1	4	1	UP	0.002053277	-0.02	0.011587803	-0.35488848	NA	NA	-0.008973361
POFUT1	1	6	1	UP	0.034627281	-0.37	-0.326482367	-0.017659408	-0.722278261	-0.010272513	-0.172070887
EPM2A	1	5	1	UP	0.029798216	-0.17	0.07452148	-0.136994564	-0.206186657	NA	-0.136994564
BCAR1	1	5	1	UP	0.039518196	-0.05	-0.680504645	-0.064385048	NA	-0.132755644	-0.064385048
FYCO1	1	5	1	UP	0.035667323	-0.22	-0.239455746	-0.030883907	NA	-0.287492381	-0.22
ZFPM2	1	5	1	UP	0.03315351	-0.81	0.133193701	-0.069754088	-0.699827927	NA	-0.069754088
DNAJC11	1	5	1	UP	0.031090119	-0.19	-0.155051046	0.017658031	NA	0.028134961	0.017658031
RTN4R	1	5	1	UP	0.009088877	0.03	-0.915778111	0.105783522	NA	-0.304869594	0.009088877
HS3ST3A1	1	4	1	UP	0.023396571	-0.45	-0.094100351	NA	-0.53704823	NA	-0.272050175
CARD19	1	4	1	UP	0.029304273	NA	-0.238701563	0.031021724	NA	0.202625976	0.030162999
GPATCH3	1	5	1	UP	0.023730426	0.18	-0.790309035	0.076283998	NA	-0.298193331	0.023730426
ZNF664	1	5	1	UP	0.027746591	-0.46	0.117764731	NA	-0.734764503	0.02417591	0.02417591
GTF3C5	1	5	1	UP	0.030745924	0.22	-0.760236803	-0.021753289	NA	-0.205797458	-0.021753289
ACOT2	1	4	1	UP	0.039606506	-0.65	-0.209021704	NA	NA	0.090214911	-0.084707599
ATP8A2	1	4	1	UP	0.044215501	-0.41	0.007676383	NA	0.048078565	NA	0.025945942
ADAMTS3	1	4	1	UP	0.028047518	-0.51	NA	0.321672082	-1.036568844	NA	-0.240976241
NOP14-AS1	1	4	1	UP	0.035074803	NA	NA	0.006115996	-1.016270911	0.156377615	0.020595399
TAPT1-AS1	1	4	1	UP	0.027675724	0.35	-0.213963801	-0.229983352	NA	NA	-0.093144039
TVP23B	1	4	1	UP	0.029060326	-0.53	NA	0.093053877	NA	-0.163535637	-0.067237655
SYT15	1	5	1	UP	0.039174607	-0.36	0.386684848	NA	-0.832684978	-0.173708679	-0.173708679
ARHGAP28	1	5	1	UP	0.046016378	-0.42	0.081167935	-0.187719819	-0.598729329	NA	-0.187719819
LRRC61	1	5	1	UP	0.034303528	NA	-0.625100135	0.115087265	-1.085330508	-0.292537743	-0.292537743
JPT1	1	4	1	UP	0.043245911	NA	-0.342728167	0.150624017	-0.617187972	NA	-0.149741128
POMC	1	4	1	UP	0.031646569	-0.04	-0.610545927	NA	NA	0.168665708	-0.004176716
DMAC2	1	4	1	UP	0.028053195	NA	-0.519625425	0.073197814	1.685075716	NA	0.050625505
ZDHHC15	1	4	1	UP	0.029301299	-0.19	0.035657667	-0.180770548	NA	NA	-0.075734624
BMERB1	1	4	1	UP	0.03104924	NA	-0.076593016	-0.216934608	0.177137541	NA	-0.022771888
TNFSF12	1	5	1	UP	0.031300933	0.05	-0.790549939	-0.213197077	NA	0.147211651	0.031300933
ZNF772	1	4	1	UP	0.023035874	-0.47	-0.183819004	NA	-0.776531456	NA	-0.326909502
ECRG4	1	4	1	UP	0.054323789	NA	0.64631542	-0.274112167	1.025375726	NA	0.350319604
PRKAG2-AS1	1	4	1	UP	0.030627648	-0.06	NA	-0.07695147	NA	0.14431542	-0.014686176
SULT1A2	1	4	1	UP	0.01134666	0.28	0.252424065	-0.114373791	NA	NA	0.131885363
SLC66A2	1	4	1	UP	0.027459663	NA	-0.718929018	-0.050312818	0.077502764	NA	-0.011426577
TENT2	1	4	1	UP	0.025506924	NA	0.730411731	-0.290446135	-1.109602126	NA	-0.132469605
ACKR2	1	4	1	UP	0.015259445	-0.39	-0.268452471	NA	0.313709811	NA	-0.126596513
EPHB1	1	5	1	UP	0.019586804	-0.22	-0.748091175	0.09031224	NA	-0.33755187	-0.22
A1BG-AS1	1	4	1	UP	0.011823582	0.01	NA	-0.089952498	NA	0.227344822	0.010911791
SCARB1	1	6	1	UP	0.03549641	-0.32	-1.030315712	-0.380117936	1.199571913	-0.250927345	-0.285463673
KCNN3	1	4	1	UP	0.026502205	-0.09	0.034712206	NA	-1.401633526	NA	-0.031748898
MIR210HG	1	4	1	UP	0.0546665	0.52	NA	0.072806584	NA	-0.603230831	0.063736542
PI15	1	5	1	UP	0.020269087	-1.08	0.119384216	-0.444969243	-0.503828492	NA	-0.444969243
ZNF790	1	4	1	UP	0.026757099	-0.13	0.017404659	NA	NA	0.019281033	0.018342846
ZNF445	1	4	1	UP	0.027505491	-0.08	NA	0.031084545	NA	0.190004701	0.029295018
CCDC85A	1	5	1	UP	0.019132006	-0.77	0.16501756	-0.138651641	-1.898198512	NA	-0.138651641
GGNBP2	1	4	1	UP	0.021436989	NA	0.831600882	0.017006048	NA	-0.359118369	0.019221518
VEGFC	1	4	1	UP	0.02510687	0.16	NA	-0.217272539	-0.97072916	NA	-0.096082834
TMEM64	1	5	1	UP	0.028570969	-0.33	0.418037273	0.361994547	NA	-0.510683428	0.028570969
ZNF134	1	5	1	UP	0.025817369	-0.18	NA	0.094206372	1.423082678	-0.351422783	0.025817369
ADAMTSL3	1	4	1	UP	0.023009933	-0.41	0.127610051	0.113269003	NA	NA	0.068139468
GRWD1	1	4	1	UP	0.026187638	NA	-0.916467468	0.127997509	NA	-0.221033378	-0.09742287
PCSK5	1	5	1	UP	0.00457568	-0.35	-0.292705611	0.095642099	-0.201852694	NA	-0.201852694
MEX3B	1	5	1	UP	0.005659945	-0.7	0.130518568	NA	-0.621980924	0.161790684	0.005659945
DPY19L3	1	4	1	UP	0.022625064	-0.05	NA	-0.101194756	NA	-0.021772964	-0.035886482
EPHX4	1	4	1	UP	0.058188932	-0.61	-0.019543945	NA	-0.564200305	NA	-0.291872125
CNTN4	1	4	1	UP	0.01104143	-0.61	0.030821954	-0.508380763	NA	NA	-0.248669667
PKD1L1	1	4	1	UP	0.000481265	0.27	-0.015958624	NA	-0.755720082	NA	-0.00773868
ARNT	1	6	1	UP	0.027053214	-0.32	-0.240102744	0.127877036	-0.497493031	0.018645479	-0.110728633
PTGDR	1	4	1	UP	0.033386976	0.26	0.068729793	-0.279735324	NA	NA	0.051058385
CASTOR1	1	4	1	UP	0.013837639	NA	-0.492687279	0.17500062	-0.713160421	NA	-0.23942482
ANKRD65	1	4	1	UP	0.01470438	-0.01	0.012116445	NA	NA	0.144174207	0.013410413
MLXIPL	1	4	1	UP	0.009564736	0.2	-0.135467158	NA	-0.690420075	NA	-0.062951211
RADX	1	4	1	UP	0.027757993	NA	0.393921199	-0.162767083	-0.22983311	NA	-0.067504545
MYSM1	1	4	1	UP	0.021484318	-0.39	NA	-0.067439505	NA	-0.00507471	-0.036257107
CYP2W1	1	5	1	UP	0.026881236	0.48	-0.551251409	0.147796977	NA	-0.490582861	0.026881236
NACC1	1	5	1	UP	0.019056941	-0.16	-0.174649584	0.025154347	NA	0.235094219	0.019056941
ZNF484	1	4	1	UP	0.025936408	0.04	0.316382296	NA	-0.668265425	NA	0.032968204
HOXD4	1	4	1	UP	0.050071068	-0.08	-0.065034086	-0.445903689	NA	NA	-0.072517043
CCDC68	1	4	1	UP	0.009069182	-0.55	0.043464549	NA	-0.376961128	NA	-0.183945973
TACR1	1	4	1	UP	0.039403776	-0.18	-0.043341788	-0.093531117	NA	NA	-0.068436452
DACT2	1	5	1	UP	0.020081839	0.22	-0.921879372	0.128500989	-3.590836397	NA	0.020081839
DOCK4	1	4	1	UP	0.020064849	-0.59	NA	-0.264166592	NA	0.16556649	-0.122050871
ATP5MC2	1	4	1	UP	0.018409954	NA	-0.328116735	-0.055127987	0.669921659	NA	-0.018359017
NDST2	1	5	1	UP	0.028572368	-0.3	-0.610673391	0.061640165	-0.210403749	NA	-0.210403749
CCDC82	1	5	1	UP	0.023830699	-0.17	NA	-0.047805624	-0.465725005	-0.005439935	-0.047805624
GPM6A	1	5	1	UP	0.036261211	-0.66	0.092712438	-0.15728425	-0.625778019	NA	-0.15728425
BOK	1	5	1	UP	0.015440701	0.02	-0.785462299	0.003182216	NA	-0.559533101	0.003182216
CDK16	1	4	1	UP	0.021079758	-0.05	NA	0.06944324	NA	-0.161114674	-0.014460121
FGF14-AS2	1	4	1	UP	0.015632221	-0.26	NA	-0.126267935	NA	-0.122883033	-0.124575484
HSPB7	1	5	1	UP	0.046739765	-0.42	-0.276959569	NA	0.568413675	0.195621008	0.046739765
DEGS2	1	5	1	UP	0.018178653	NA	-1.077870243	0.176404814	-0.203335	-1.0301483	-0.203335
KIAA1614	1	4	1	UP	0.022854469	-0.42	0.033529004	NA	NA	0.094149888	0.028191736
PTPRU	1	5	1	UP	0.025286186	-0.26	-0.595794788	0.059272098	-0.783214949	NA	-0.26
MICOS13	1	4	1	UP	0.016625114	NA	-0.446380095	0.039920002	-0.166672862	NA	-0.075023874
GLIS3	1	4	1	UP	0.023179856	-0.76	0.003628646	NA	0.296329061	NA	0.013404251
NBEA	1	5	1	UP	0.02553741	-0.41	-0.038927451	-0.217275793	-1.732214993	NA	-0.217275793
EBF3	1	5	1	UP	0.025355901	-0.24	-0.074486526	-0.246064423	-0.184548409	NA	-0.184548409
PRUNE1	1	4	1	UP	0.025835186	NA	-0.564072785	0.118776632	-0.638909791	NA	-0.2691188
PTX3	1	5	1	UP	0.017659579	-0.54	NA	-0.589956222	-1.159249143	0.026095249	-0.54
ADRA1A	1	5	1	UP	0.017531774	-0.86	-0.093005034	-1.237127559	-1.109475988	NA	-0.86
SMIM15	1	5	1	UP	0.018392287	-0.28	0.093613583	0.081307985	NA	-0.287388933	0.018392287
CAMK2B	1	4	1	UP	0.014842362	0.27	-0.255587841	NA	-0.127462246	NA	-0.056309942
P4HB	1	5	1	UP	0.018189426	-0.14	-0.602680687	0.069980672	NA	-0.279526212	-0.14
PITPNA-AS1	1	4	1	UP	0.014752122	-0.13	NA	0.035006431	NA	-0.30543084	-0.057623939
ATXN7L2	1	4	1	UP	0.001681466	0.14	-0.176067762	NA	0.793318449	NA	0.070840733
FAM171A1	1	5	1	UP	0.006336146	-0.22	-0.220206548	-0.361081786	-0.207733158	NA	-0.22
MSH5	1	4	1	UP	0.015697369	-0.18	-0.137157139	NA	0.080750297	NA	-0.060729885
MIEF2	1	5	1	UP	0.017177885	0.16	-0.380152944	0.051262321	NA	-0.445043805	0.017177885
SEMA5A	1	5	1	UP	0.011012537	-0.28	-0.565580512	-0.30804413	NA	-0.042807577	-0.28
THBS4	1	4	1	UP	0.015628952	0.33	NA	0.257542998	-0.848786776	NA	0.136585975
ELP1	1	4	1	UP	0.017974166	NA	0.16718406	0.092611955	-0.748543975	NA	0.05529306
USP22	1	5	1	UP	0.015418644	-0.37	-0.409807955	-0.149758675	NA	0.058124217	-0.149758675
SELENOT	1	4	1	UP	0.015192107	NA	0.759810728	0.113845289	-0.733216416	NA	0.064518698
PAXX	1	4	1	UP	0.017651	NA	-0.422842745	0.076622225	0.431081102	NA	0.047136613
ZNF2	1	4	1	UP	0.023620358	NA	-0.319390325	0.099860205	0.609187219	NA	0.061740281
RTKN2	1	4	1	UP	0.034939887	-0.29	NA	NA	-0.382466667	0.822138295	-0.127530056
SLC45A4	1	4	1	UP	0.006961649	-0.01	-0.299569834	0.392505593	NA	NA	-0.001519175
THRSP	1	5	1	UP	0.006745378	-1.16	0.160055191	-1.106196853	0.692738062	NA	0.006745378
KAT14	1	4	1	UP	0.017356751	NA	-0.090991408	0.100489973	-0.772821082	NA	-0.036817328
LOXHD1	1	4	1	UP	0.008697119	0.05	-0.0304468	NA	-0.532513234	NA	-0.01087484
FOXP4	1	5	1	UP	0.01050197	-0.02	-0.494523678	-0.046098107	NA	0.215087612	-0.02
MRM3	1	4	1	UP	0.012354908	NA	-0.292170736	0.07139276	0.002947878	NA	0.007651393
ZNF43	1	4	1	UP	0.01494145	-0.4	NA	-0.225115476	NA	0.057944536	-0.105087013
SEC16B	1	4	1	UP	0.013145982	0.32	-0.101730327	0.069662759	NA	NA	0.041404371
PSAP	1	6	1	UP	0.007263116	-0.41	-0.466909583	-0.12170862	0.226947583	0.075702488	-0.057222752
GATD1	1	4	1	UP	0.015511862	NA	-0.529022948	-0.029779569	0.554744279	NA	-0.007133853
TGFB2	1	4	1	UP	0.013058602	-0.39	NA	-0.166321254	NA	0.016192382	-0.076631326
ZNF417	1	4	1	UP	0.015286093	0.15	-0.199717307	NA	-1.383831057	NA	-0.092215607
UBAP2	1	5	1	UP	0.010790364	-0.1	-0.590319831	0.032848192	NA	-0.157664849	-0.1
ZNF461	1	4	1	UP	0.010964645	0.02	-0.078939726	NA	NA	0.048378669	0.015482323
STK35	1	5	1	UP	0.01375688	-0.13	-0.772378716	0.148140379	NA	-0.299000151	-0.13
OS9	1	5	1	UP	0.010010945	0.07	-0.361309911	-0.067896057	NA	-0.09276066	-0.067896057
ENTPD7	1	5	1	UP	0.009053125	-0.35	-0.1948909	0.054514772	-0.271612132	NA	-0.1948909
PGP	1	5	1	UP	0.010113982	0.28	-0.576104982	-0.14391294	NA	0.122596397	0.010113982
AK8	1	4	1	UP	0.001670222	0.27	-0.235733538	0.259968118	NA	NA	0.13081917
CSF2	1	4	1	UP	0.015242829	-0.35	0.114718835	NA	NA	0.085062396	0.050152613
BICRA	1	4	1	UP	0.013509929	NA	-0.397564983	0.049414475	0.031305729	NA	0.022407829
CNNM3	1	5	1	UP	0.015496815	-0.13	-1.047510338	-0.141828729	-0.518416572	NA	-0.141828729
MMACHC	1	4	1	UP	0.016022949	-0.34	-0.355706531	-0.016100453	NA	NA	-0.178050226
AMIGO1	1	4	1	UP	0.003898189	-0.23	-0.044442103	-0.158210711	NA	NA	-0.101326407
CASC15	1	5	1	UP	0.013602442	-0.43	-0.007856188	-0.297068864	NA	-0.098096123	-0.098096123
PARS2	1	5	1	UP	0.005470511	0.06	-0.378608247	0.001908451	NA	-0.323154893	0.001908451
LOXL4	1	4	1	UP	0.009831026	0.09	NA	-0.268793507	-0.302161714	NA	-0.12948124
UPF1	1	5	1	UP	0.010012032	-0.1	-0.713312545	0.090761182	NA	-0.110967707	-0.1
PCDHGC3	1	4	1	UP	0.007776518	-0.83	-0.103242442	NA	-0.565967197	NA	-0.33460482
TXNDC5	1	4	1	UP	0.013116677	-0.52	-0.006688889	NA	0.082500477	NA	0.003213894
MARK2	1	4	1	UP	0.009757704	-0.09	-0.97369007	NA	NA	-0.03675689	-0.063378445
PRDM5	1	4	1	UP	0.007469135	-0.17	0.027038436	-0.125723084	NA	NA	-0.059126974
ZBTB9	1	4	1	UP	0.00551507	-0.04	-0.906711395	NA	0.945538468	NA	-0.017242465
TLE5	1	4	1	UP	0.008116281	NA	-0.549690817	-0.087272698	0.107421658	NA	-0.039578208
LNPK	1	4	1	UP	0.008747549	NA	-0.370339226	0.049827215	0.882873086	NA	0.029287382
GJC2	1	4	1	UP	0.02854565	0.09	-0.704748694	NA	-0.856751026	NA	-0.338101522
MCTP1	1	4	1	UP	0.016384816	NA	NA	-0.36587592	-0.692196623	0.504272612	-0.174745552
USP27X	1	4	1	UP	0.010163774	NA	0.011388122	-0.073240174	NA	-0.262725567	-0.0315382
ALDH1A2	1	5	1	UP	0.012812895	-0.37	-0.066893546	-0.4690307	-1.370882511	NA	-0.37
NDNF	1	4	1	UP	0.005352881	-0.72	NA	-0.292290077	-1.438700533	NA	-0.506145038
ACVR1B	1	6	1	UP	0.007316396	-0.3	-0.599410951	-0.0142532	-0.248777594	-0.447711959	-0.274388797
RASSF8	1	5	1	UP	0.02018414	-0.46	-0.009294657	-0.2351638	NA	-0.021356735	-0.021356735
ZNF319	1	5	1	UP	0.004145081	-0.24	-0.564252704	0.106211491	-0.463599835	NA	-0.24
CRYBG2	1	4	1	UP	0.017763067	NA	-0.761110975	0.116741004	1.102972281	NA	0.067252036
NUDT7	1	5	1	UP	0.003075898	-0.42	NA	-0.036084388	-0.545301707	-0.080340548	-0.080340548
HOXD3	1	4	1	UP	0.004550196	-0.06	-0.00522945	NA	-0.135600808	NA	-0.032614725
MYCT1	1	5	1	UP	0.026167406	-0.25	0.107846697	-0.11540993	-0.896710179	NA	-0.11540993
DHFR2	1	4	1	UP	0.003388945	NA	0.154331478	-0.046925285	-1.256986593	NA	-0.02176817
ALPL	1	4	1	UP	0.03510897	0.35	-0.070370018	NA	-0.216816784	NA	-0.017630524
BAHCC1	1	4	1	UP	0.00645937	NA	NA	0.000655272	-1.006901269	0.021930278	0.003557321
CBLN3	1	4	1	UP	0.013861061	0.38	-0.085438333	NA	0.194431626	NA	0.104146343
SIRT2	1	5	1	UP	0.005695938	0.09	-0.545512491	0.123285492	NA	-0.186908068	0.005695938
SUSD3	1	4	1	UP	0.026561967	0.34	-0.360635706	NA	NA	0.198758615	0.112660291
C8ORF88	1	4	1	UP	0.004943082	-0.32	NA	0.200524216	NA	-0.350853592	-0.157528459
ZNF624	1	5	1	UP	0.005198583	-0.2	0.108876277	0.25542524	-0.651258572	NA	0.005198583
PRIMA1	1	4	1	UP	0.016758412	-0.25	-0.041613549	-0.332250858	NA	NA	-0.145806774
FTX	1	4	1	UP	0.003992112	-0.18	NA	-0.3709876	NA	0.464366879	-0.088003944
KCNAB1	1	5	1	UP	0.013110894	-0.66	0.024342869	-0.27940411	-1.38617164	NA	-0.27940411
TSPAN15	1	5	1	UP	0.03293409	-0.24	-0.254214579	-0.180726679	NA	0.233713963	-0.180726679
THAP7	1	5	1	UP	0.00590575	0.24	-0.676985773	-0.000719034	NA	-0.172703151	-0.000719034
PCDH19	1	5	1	UP	0.009806469	-0.39	0.181308387	-0.116443018	-1.623207816	NA	-0.116443018
FSCN1	1	5	1	UP	0.00516978	-0.15	-0.240091698	-0.043320922	0.114528746	NA	-0.043320922
ITGB3	1	4	1	UP	0.006135392	-0.78	NA	0.128188311	0.705205825	NA	0.067161852
INCENP	1	5	1	UP	0.004373519	-0.17	-0.487954047	NA	-0.180944059	-0.010836292	-0.17
CLSTN2	1	5	1	UP	0.006310145	-0.91	-0.204613007	-0.955652645	1.671127603	NA	-0.204613007
NOS1	1	4	1	UP	0.003863505	-0.09	NA	0.366451614	0.213084354	NA	0.10847393
SELP	1	4	1	UP	0.024906365	NA	0.020687	-0.120157304	-0.350759311	NA	-0.049735152
CCNJ	1	4	1	UP	0.000346622	-0.14	NA	0.046793647	NA	0.13753637	0.023570135
ZNF714	1	4	1	UP	0.002764526	-0.3	0.030731418	NA	NA	0.198056606	0.016747972
ILRUN	1	4	1	UP	0.004530599	NA	-0.645403061	0.084104999	1.305370178	NA	0.044317799
ZNF541	1	4	1	UP	0.004604334	0.05	-0.017554215	NA	-1.018505771	NA	-0.006474941
ZNF697	1	5	1	UP	0.017051716	-0.68	NA	-0.22537497	-0.271618886	0.090498734	-0.22537497
FGF7	1	4	1	UP	0.00641563	-0.52	NA	-0.224184877	NA	0.209269793	-0.108884624
TMOD1	1	5	1	UP	0.019476242	-0.5	NA	-0.452510701	-1.015635402	-0.541025516	-0.5
ZNF597	1	4	1	UP	0.002143876	-0.17	0.106298842	0.093913449	NA	NA	0.048028663
DENND11	1	4	1	UP	0.002775661	NA	0.043698599	-0.118616868	0.035433659	NA	0.01910466
SKIDA1	1	5	1	UP	0.001404679	0.17	-0.318693608	0.033177957	-0.915085008	NA	0.001404679
CFL2	1	5	1	UP	0.011720584	-0.55	-0.065736462	-0.341732488	NA	0.307483073	-0.065736462
NAXD	1	4	1	UP	0.004268259	NA	-0.300097347	0.014754055	-0.43069538	NA	-0.147914544
BDNF	1	4	1	UP	0.008025775	-0.1	-0.03990304	0.15978978	NA	NA	-0.015938633
NPFF	1	4	1	UP	0.001535153	NA	-0.012363626	-0.152146471	0.865593801	NA	-0.005414236
FAM234A	1	4	1	UP	0.001166521	NA	-1.066198465	-0.052618518	NA	-0.288478362	-0.17054844
BTBD9	1	5	1	UP	0.00153555	-0.16	-0.099950321	0.151698987	NA	0.112707513	0.00153555
SYT7	1	4	1	UP	0.006618752	-0.29	-0.225698927	NA	-0.689549772	NA	-0.257849463
FBXO48	1	4	1	UP	0.003133895	-0.03	-0.115792167	NA	NA	0.051727072	-0.013433052
ATP1A2	1	4	1	UP	0.015520645	-0.41	NA	-0.753326173	0.052105518	NA	-0.197239677
NPAS3	1	4	1	UP	0.004913322	-0.39	-0.045640954	NA	-0.702808033	NA	-0.217820477
PKP3	1	5	1	UP	0.0116522	0.17	-0.758671465	0.174330859	NA	-0.60369778	0.0116522
ZBTB7B	1	4	1	UP	0.00576636	-0.21	NA	0.127459597	NA	-0.40026938	-0.10211682
APH1B	1	5	1	UP	0.00302755	-0.25	-0.273729318	-0.184418769	NA	0.074505501	-0.184418769
TLR1	1	5	1	UP	0.002837778	-0.24	NA	-0.181344615	-0.369945433	0.677135285	-0.181344615
FAM217B	1	5	1	UP	0.001422786	-0.46	-0.212682382	0.032960849	NA	0.082596532	0.001422786
PEBP4	1	4	1	UP	0.01341646	-0.3	-0.049774819	-0.228443438	NA	NA	-0.139109128
ZNF358	1	5	1	UP	0.00604725	0.18	-1.011361742	NA	-0.557767692	0.2639532	0.00604725
GATA6	1	4	1	UP	0.022695653	-0.6	-0.003132112	-0.942441435	NA	NA	-0.301566056
FBXL4	1	4	1	UP	0.001295869	-0.14	NA	0.107254484	NA	-0.116977843	-0.057840987
HOXB6	1	4	1	UP	0.006278766	-0.16	0.196157763	0.114063251	NA	NA	0.060171009
NUP214	1	5	1	UP	0.000537983	-0.04	-0.633536018	-0.053170357	NA	0.141707264	-0.04
PCNX1	1	4	1	UP	0.000378206	NA	0.263474404	-0.128521898	0.20889982	NA	0.104639013
ZBTB41	1	5	1	UP	0.0011528	-0.59	0.253920527	0.095338614	NA	-0.185668914	0.0011528
PELI2	1	5	1	UP	0.004735431	-0.43	-0.325910982	-0.102253794	NA	-0.242553288	-0.242553288
DIPK2B	1	4	1	UP	0.012536018	NA	-0.060748123	0.125513555	-1.026917195	NA	-0.024106052
ZNF805	1	5	1	UP	0.003027547	-0.23	-0.13004931	0.226633764	-0.886686357	NA	-0.13004931
PMP2	1	4	1	UP	0.023592708	-1.22	NA	-0.60618129	-1.247031457	NA	-0.913090645
FAM168B	1	5	1	UP	-0.001411043	-0.26	-0.246124925	0.064387602	NA	-0.122796591	-0.122796591
TRAF3IP2-AS1	1	4	1	UP	-0.001215498	0.19	NA	-0.11724046	NA	-0.042437481	-0.02182649
FAM234B	1	4	1	UP	-0.01044999	NA	-0.815456408	-0.044926816	NA	-0.301259313	-0.173093065
SCN7A	1	5	1	UP	-0.007803277	-0.68	0.043613064	-0.649999964	-0.638792748	NA	-0.638792748
CIC	1	5	1	UP	-0.002556007	-0.07	-0.522375622	-0.060677242	NA	0.021477204	-0.060677242
PHACTR1	1	5	1	UP	-0.000845724	-0.47	-0.167145221	-0.35571106	NA	-0.055434647	-0.167145221
PDE3A	1	4	1	UP	-0.018443816	-0.72	NA	-0.213415921	-1.629701909	NA	-0.466707961
CCDC120	1	5	1	UP	-0.006602279	0.03	-0.88933829	NA	-0.335667827	-0.68680982	-0.335667827
EDC3	1	5	1	UP	-0.000518825	-0.01	-0.471833101	0.245482037	NA	0.038242293	-0.000518825
RGS17	1	4	1	UP	-0.003939748	-0.08	0.033713764	NA	-0.043848253	NA	-0.023894
ZNHIT2	1	4	1	UP	-0.000584566	0.12	-0.813417694	NA	NA	-0.379844488	-0.190214527
SALL2	1	5	1	UP	-0.00581412	-0.28	-0.592910401	-0.04540763	-0.401079763	NA	-0.28
CERS4	1	5	1	UP	-0.004771502	-0.02	-0.780188177	-0.046967094	NA	-0.608893185	-0.046967094
ERCC6L2	1	4	1	UP	-0.001952054	-0.13	NA	0.063211336	NA	0.014064941	0.006056444
MTPN	1	4	1	UP	-5.35E-05	-1.37	NA	0.187473194	NA	-0.05786874	-0.028961121
STARD10	1	5	1	UP	-0.002009579	0.22	-0.759405817	0.154469326	NA	-0.339876953	-0.002009579
GPR156	1	4	1	UP	-0.000945692	-0.18	-0.013648638	NA	-0.598061541	NA	-0.096824319
TSPAN5	1	5	1	UP	-0.00395669	-0.14	-0.685663633	0.08367513	NA	-0.389894438	-0.14
ARHGEF16	1	4	1	UP	-0.017165472	0.33	-0.358334658	NA	-0.418907607	NA	-0.187750065
HAAO	1	4	1	UP	-0.007044267	0.42	-0.134048059	NA	NA	-0.10593611	-0.056490188
FAM83F	1	5	1	UP	-0.009602098	0.04	-0.497472573	NA	0.10194508	-0.509661928	-0.009602098
FAM124A	1	5	1	UP	-0.002513729	-0.29	NA	-0.732305672	-1.437128372	-1.420047847	-0.732305672
NAF1	1	5	1	UP	-0.002702212	-0.25	-0.146918807	0.167328193	NA	-0.094485941	-0.094485941
ITPKB	1	6	1	UP	-0.003379485	-0.28	-0.931864308	-0.195312885	0.527236257	0.028566266	-0.099346185
COQ8B	1	4	1	UP	-0.002111816	NA	-0.578220261	0.05821416	-0.105041366	NA	-0.053576591
CCDC32	1	4	1	UP	-0.002365833	NA	0.182211567	0.067120345	-1.004413681	NA	0.032377256
OXT	1	4	1	UP	-0.008526049	0.68	-0.078536564	NA	0.124412098	NA	0.057943025
WDR72	1	5	1	UP	-0.026876003	-0.36	0.404515117	0.057537047	-1.485547248	NA	-0.026876003
ZNF12	1	5	1	UP	-0.003966811	-0.23	0.18085819	0.101427578	NA	-0.345936216	-0.003966811
P3H3	1	4	1	UP	-0.010009777	NA	-0.606548144	NA	-0.329794904	0.113364168	-0.16990234
STRADA	1	5	1	UP	-0.003984943	-0.06	-0.488880221	-0.169659761	-0.62321259	NA	-0.169659761
ERV3-1	1	5	1	UP	-0.011086967	-1.2	-0.145310784	NA	-0.068371713	0.331224548	-0.068371713
MMRN1	1	4	1	UP	-0.011747858	-0.17	NA	0.10455678	0.883949969	NA	0.046404461
LRATD2	1	4	1	UP	-0.00052509	NA	-0.086480955	-0.171651809	0.430906892	NA	-0.043503022
SLC16A4	1	4	1	UP	-0.016424386	-0.46	-0.036065797	-0.284456717	NA	NA	-0.160261257
DOK4	1	5	1	UP	-0.003365551	0.07	-0.543655799	0.165725744	NA	-0.463555279	-0.003365551
AHCYL2	1	5	1	UP	-0.008933272	-0.38	0.326254566	-0.14345683	NA	-0.160468374	-0.14345683
SPPL3	1	5	1	UP	-0.007444617	-0.11	-0.963155812	0.119095208	NA	-0.558385424	-0.11
MMP24	1	4	1	UP	-0.015140625	-0.3	-0.084182209	0.043026092	NA	NA	-0.049661417
ITPK1	1	5	1	UP	-0.010190627	-0.14	-0.589676169	-0.146808507	NA	0.211761825	-0.14
FGF13	1	4	1	UP	-0.007934971	-0.61	-0.048761691	-0.369160728	NA	NA	-0.20896121
ERN1	1	4	1	UP	-0.003899472	-0.16	NA	0.124963218	NA	0.151013854	0.060531873
CLPTM1	1	6	1	UP	-0.005705606	-0.3	-1.056024769	0.00643709	0.135970405	-0.221620914	-0.11366326
CAND2	1	5	1	UP	-0.006688886	-0.29	-0.375665231	-0.265470803	-0.566342615	NA	-0.29
IRX6	1	5	1	UP	-0.013538221	-0.37	-0.711856757	NA	-0.230546843	-0.055861364	-0.230546843
SLC4A5	1	4	1	UP	-0.011428057	0.25	-0.493510584	NA	-0.458934832	NA	-0.235181445
MAFG	1	5	1	UP	-0.006448542	-0.2	-0.409976777	0.070628779	NA	-0.071540688	-0.071540688
KIF3C	1	4	1	UP	-0.013706646	-0.22	-0.19761743	0.104284427	NA	NA	-0.105662038
WDR17	1	4	1	UP	-0.017010596	-0.38	-0.08686913	NA	-1.310869478	NA	-0.233434565
GPAM	1	5	1	UP	-0.011619877	-0.79	0.372600608	0.087821822	-1.017509924	NA	-0.011619877
PDXK	1	5	1	UP	-0.010768062	NA	-0.731395783	-0.118870769	-0.103364591	0.371309878	-0.103364591
DNAJC5	1	5	1	UP	-0.007627006	-0.1	-0.594751172	0.163187166	NA	-0.072538262	-0.072538262
SLC16A1-AS1	1	4	1	UP	-0.013382616	0.42	NA	-0.22009724	NA	0.119984805	0.053301095
TCTN2	1	4	1	UP	-0.014712549	NA	NA	-0.125908687	-0.239539344	-0.566390857	-0.182724015
BTC	1	5	1	UP	-0.017609952	-0.73	-0.561552717	0.28321951	-0.683313511	NA	-0.561552717
PCDHGA9	1	4	1	UP	-0.004252588	-0.65	-0.066290229	NA	-0.55108525	NA	-0.30868774
EXTL1	1	4	1	UP	-0.018481463	-0.36	-0.273560177	NA	-0.376988557	NA	-0.316780088
KANK4	1	5	1	UP	-0.013385216	-0.89	-0.205128189	-0.526459497	-0.820312498	NA	-0.526459497
NDUFA5	1	5	1	UP	-0.00914381	-0.29	NA	0.046560125	-0.829156048	-0.146978684	-0.146978684
MOCS3	1	4	1	UP	-0.003720043	-0.23	-0.251251939	NA	NA	-0.584847019	-0.240625969
TMEM150C	1	5	1	UP	-0.003446311	-0.27	-0.054943549	-0.324744367	NA	0.475908724	-0.054943549
MARVELD1	1	4	1	UP	-0.012788909	-0.09	NA	-0.171586256	NA	0.11172915	-0.051394454
GAS2	1	4	1	UP	-0.006790405	-0.62	NA	-0.472730538	-1.103797943	NA	-0.546365269
NAA80	1	4	1	UP	-0.021424416	NA	-0.876608871	0.087474396	0.130135583	NA	0.03302499
PRAG1	1	4	1	UP	-0.009483549	NA	-0.857799306	0.001707003	0.102102316	NA	-0.003888273
TP73	1	4	1	UP	-0.022236212	0.08	-0.228921704	NA	NA	-0.141505774	-0.081870993
ZNF85	1	5	1	UP	-0.012289732	-0.2	NA	0.107807852	-0.567534243	-0.055768483	-0.055768483
PRND	1	4	1	UP	-0.028071076	-0.3	NA	0.367378595	-1.967599544	NA	-0.164035538
DNA2	1	5	1	UP	-0.012692935	-0.42	0.161413413	0.13558079	-1.053883291	NA	-0.012692935
MEDAG	1	4	1	UP	-0.034705126	-0.3	NA	-0.131085156	-0.055502059	NA	-0.093293608
ABCA2	1	5	1	UP	-0.013655078	-0.03	-0.368153717	NA	-0.396738682	0.246070085	-0.03
SETD5	1	5	1	UP	-0.008851213	-0.19	-0.068194206	-0.081970386	NA	-0.179803	-0.081970386
FOXJ1	1	4	1	UP	-0.007141741	-0.14	-0.320903417	NA	-1.126669032	NA	-0.230451708
PFN2	1	5	1	UP	-0.00750246	-0.47	-0.065848719	-0.275700214	NA	0.041485038	-0.065848719
DNAJC14	1	5	1	UP	-0.008360863	-0.55	-0.425501474	0.27071333	NA	-0.244574302	-0.244574302
LETM1	1	5	1	UP	-0.011439518	NA	-0.58204257	0.098690582	0.297824413	-0.194062251	-0.011439518
LRATD1	1	4	1	UP	-0.01835622	NA	-0.104904943	-0.126344871	-0.43430318	NA	-0.115624907
STON1	1	4	1	UP	-0.02481413	-0.15	NA	-0.150844715	NA	0.018867979	-0.087407065
ADAM23	1	4	1	UP	-0.00033771	-0.15	0.145912262	-0.269651276	NA	NA	-0.075168855
CFTR	1	4	1	UP	-0.016648354	-0.33	0.224624847	-0.440128634	NA	NA	-0.173324177
PIK3R4	1	5	1	UP	-0.015885537	-0.19	0.119039351	-0.073950538	NA	-0.190808232	-0.073950538
RIOX1	1	4	1	UP	-0.019266097	NA	-0.457107088	0.044903698	-0.09802855	NA	-0.058647323
CTTNBP2	1	4	1	UP	-0.011901024	-0.25	NA	-0.466011811	NA	0.176007021	-0.130950512
MESD	1	4	1	UP	-0.012905345	NA	-0.096552929	0.196279835	0.175043794	NA	0.081069225
OTUD1	1	5	1	UP	-0.014026182	-0.43	-0.239895519	0.037926063	NA	0.123573603	-0.014026182
KLHL13	1	5	1	UP	-0.009033621	-0.44	-0.003983496	-0.250177247	-0.925898901	NA	-0.250177247
PAK3	1	5	1	UP	-0.012853148	-0.26	0.08509553	-0.182303941	NA	0.296038879	-0.012853148
PIR	1	4	1	UP	-0.011196712	0.12	NA	-0.208041954	NA	-0.085938154	-0.048567433
KLF16	1	4	1	UP	-0.009720499	NA	-0.09508165	0.103427773	NA	-0.018656332	-0.014188416
BRCA2	1	4	1	UP	-0.00777249	-0.32	NA	NA	-1.184927748	0.188417312	-0.163886245
ZSWIM5	1	4	1	UP	-0.009346274	-0.1	-0.467953602	-0.082748203	NA	NA	-0.091374101
ZNF490	1	4	1	UP	-0.009665917	-0.11	NA	0.029329625	-0.215500321	NA	-0.059832959
CCNJL	1	4	1	UP	-0.004642886	-0.24	NA	-0.200385482	0.5908979	NA	-0.102514184
OGA	1	4	1	UP	-0.01120694	NA	0.30187151	-0.240936248	-0.251336127	NA	-0.126071594
LDLRAD4	1	4	1	UP	-0.020112304	-0.27	NA	-0.158097263	NA	0.444171502	-0.089104784
B4GALT6	1	4	1	UP	-0.023795206	-0.25	NA	0.067024774	-0.819247435	NA	-0.136897603
TMEM132C	1	4	1	UP	-0.016549198	-0.45	-0.063174184	-0.268338314	NA	NA	-0.165756249
CIAO3	1	4	1	UP	-0.013188383	NA	-0.521320412	-0.003807066	-0.883975263	NA	-0.267254398
ARFGEF3	1	4	1	UP	-0.014306528	NA	0.013621028	-0.261290376	-0.745155389	NA	-0.137798452
PRR22	1	4	1	UP	-0.008015034	0.54	-0.280143334	-0.037973463	NA	NA	-0.022994248
THAP9-AS1	1	4	1	UP	-0.017923939	0.19	NA	0.003608602	NA	-0.341434203	-0.007157669
DNAH7	1	4	1	UP	-0.016324167	0.77	-0.010836928	-0.187049074	NA	NA	-0.013580547
ZNF441	1	4	1	UP	-0.01150684	0.01	NA	0.037255627	-1.270963356	NA	-0.00075342
MICAL3	1	5	1	UP	-0.013080216	-0.31	0.02210108	-0.227425807	NA	-0.035039218	-0.035039218
AATK	1	4	1	UP	-0.010647453	-0.18	-0.090277646	NA	-0.792821993	NA	-0.135138823
EFHB	1	4	1	UP	-0.007531732	-0.06	0.055522969	NA	0.589753067	NA	0.023995619
SLC35G1	1	5	1	UP	-0.02278429	-0.55	-0.052503215	-0.272878658	NA	-0.227955534	-0.227955534
FBXL16	1	5	1	UP	-0.017150531	0.09	-0.621955922	0.207854196	NA	-0.611940891	-0.017150531
ECSCR	1	4	1	UP	-0.00193174	0.28	NA	-0.086832171	-0.743417274	NA	-0.044381956
LINC00920	1	4	1	UP	-0.008621398	-0.23	NA	-0.19319807	NA	-0.040368516	-0.116783293
CPTP	1	5	1	UP	-0.014418959	NA	-0.862884027	0.067207857	-0.486960239	-0.307110385	-0.307110385
NALCN	1	4	1	UP	-0.025778382	-0.8	-0.004386591	-0.485519895	NA	NA	-0.255649138
RPP14	1	5	1	UP	-0.016852574	-0.17	-0.159441151	0.155099978	NA	-0.096176702	-0.096176702
ZNF575	1	4	1	UP	-0.022575784	0.23	-0.184720014	-0.086236258	NA	NA	-0.054406021
EDAR	1	4	1	UP	-0.011045606	-0.52	-0.072148822	-0.070210949	NA	NA	-0.071179885
ZNF718	1	4	1	UP	-0.016027466	-0.28	0.091986675	0.144911673	NA	NA	0.037979604
NECTIN3	1	4	1	UP	-0.015357631	NA	0.063146182	-0.132541446	-0.068680466	NA	-0.042019048
MANEAL	1	5	1	UP	-0.001882221	-0.37	-0.229044925	-0.182749707	0.484196583	NA	-0.182749707
BCKDHA	1	5	1	UP	-0.015018615	-0.05	-0.670228752	-0.051339954	-0.170037813	NA	-0.051339954
NKPD1	1	5	1	UP	-0.033309265	-0.12	-0.460839167	0.091781846	NA	-0.436442957	-0.12
DMXL1	1	4	1	UP	-0.017198507	-0.21	NA	-0.200660514	NA	-0.260104262	-0.205330257
TLCD2	1	5	1	UP	-0.026983297	-0.81	0.025439467	-0.183857867	NA	0.071116292	-0.026983297
ZBTB34	1	5	1	UP	-0.020070078	-0.24	-0.315744382	0.089611937	NA	0.053488976	-0.020070078
CYP1B1-AS1	1	4	1	UP	-0.00700277	0.55	-0.045589686	NA	-0.702348257	NA	-0.026296228
HS6ST1	1	5	1	UP	-0.02614914	-0.23	-0.103757239	-0.026261216	NA	0.067724058	-0.026261216
LINC00205	1	4	1	UP	-0.012949023	0.19	0.013667675	-0.184965431	NA	NA	0.000359326
ATP13A3	1	4	1	UP	-0.016652453	-0.44	NA	-0.113523822	NA	0.239387453	-0.065088138
ZNF23	1	5	1	UP	-0.017710398	-0.78	0.631722424	0.050876264	-0.720658485	NA	-0.017710398
AKR1C1	1	4	1	UP	-0.051666184	-0.07	NA	0.121159734	NA	0.0768809	0.012607358
MTMR1	1	4	1	UP	-0.016486107	-0.22	NA	0.067005706	NA	0.018432854	0.000973374
CCDC149	1	4	1	UP	-0.016432923	0.21	NA	-0.07727352	NA	-0.036967395	-0.026700159
INKA1	1	4	1	UP	-0.009287459	NA	-0.77742774	0.180740712	-0.407873077	NA	-0.208580268
DAG1	1	6	1	UP	-0.019302476	-0.38	-0.959626329	0.062509516	0.461485521	-0.321402961	-0.170352719
SPOUT1	1	4	1	UP	-0.01941509	NA	-0.382718913	0.119902127	0.605030959	NA	0.050243519
MBLAC1	1	5	1	UP	-0.023697724	0.25	-0.482981466	NA	-1.562231051	0.20976558	-0.023697724
TKFC	1	4	1	UP	-0.023029204	NA	-0.499774668	0.212776132	NA	-0.229707079	-0.126368142
RMDN2	1	4	1	UP	-0.026535247	-0.15	NA	0.052052715	NA	-0.296272433	-0.088267623
GPLD1	1	5	1	UP	-0.020849889	-0.24	-0.431840436	0.207123734	-1.649514706	NA	-0.24
CYB5RL	1	4	1	UP	-0.018080553	-0.28	0.070957981	0.107398215	NA	NA	0.026438714
FNDC5	1	4	1	UP	-0.012808766	-0.11	NA	-0.199587439	-0.619805176	NA	-0.15479372
UBL4A	1	5	1	UP	-0.021816103	NA	-0.701082696	0.043651476	0.72119529	-0.309263487	-0.021816103
NHSL2	1	5	1	UP	-0.015971025	-0.4	NA	-0.342779845	-0.778317873	0.002383453	-0.342779845
HMGXB3	1	5	1	UP	-0.01876848	-0.08	-0.331417563	-0.084566216	NA	-0.094906962	-0.084566216
RHBDL1	1	4	1	UP	-0.003890512	0.48	-0.289473253	NA	0.28024858	NA	0.138179034
C2ORF74	1	4	1	UP	-0.026534991	NA	0.145572477	-0.177360345	NA	-0.028945253	-0.027740122
ZNF205	1	5	1	UP	-0.015938108	0.29	-0.519525118	NA	-0.112903314	-0.29423796	-0.112903314
TYW5	1	4	1	UP	-0.022683349	0.13	NA	-0.093516663	NA	-0.001874411	-0.01227888
CEP68	1	5	1	UP	-0.014852015	-0.23	-0.162723354	-0.368346539	NA	0.058406645	-0.162723354
A2M	1	5	1	UP	-0.004431019	-0.29	NA	-0.275201498	-0.375421583	1.123943041	-0.275201498
KBTBD12	1	4	1	UP	-0.032512784	-0.2	NA	-0.227206158	0.827967986	NA	-0.116256392
IKZF5	1	4	1	UP	-0.021761564	-0.38	NA	0.214469507	NA	-0.252065631	-0.136913598
SLC2A13	1	5	1	UP	-0.031455423	-0.44	-0.001114866	0.030824644	NA	-0.248347118	-0.031455423
MCAM	1	5	1	UP	-0.003108958	-0.35	NA	-0.683610158	0.044958214	0.148658904	-0.003108958
TG	1	4	1	UP	-0.017977002	-0.22	-0.20842131	-0.335499952	NA	NA	-0.214210655
FNTB	1	4	1	UP	-0.028429498	0.21	NA	-0.09404526	NA	-0.2239691	-0.061237379
TNRC6C	1	5	1	UP	-0.020564282	-0.17	0.097363532	-0.146783492	NA	0.236554414	-0.020564282
RAC3	1	4	1	UP	-0.048637896	0.32	-0.715880755	NA	NA	-0.4097865	-0.229212198
KLHL15	1	5	1	UP	-0.020930921	-0.47	0.14125524	0.02012499	NA	0.101562211	0.02012499
GASK1B	1	4	1	UP	-0.009985273	NA	0.260617523	-0.091757505	-0.177841453	NA	-0.050871389
IPO5	1	5	1	UP	-0.021672509	-0.12	0.421709924	0.06341299	NA	-0.163509126	-0.021672509
HECTD4	1	4	1	UP	-0.020365676	0.05	NA	-0.179490552	NA	-0.055691143	-0.03802841
RPRD1B	1	5	1	UP	-0.023418742	-0.26	NA	0.052335894	0.530175754	-0.236816276	-0.023418742
APOE	1	6	1	UP	-0.056620647	-0.52	-1.256142153	-0.335452773	0.462831932	-0.834206658	-0.427726386
ZNF354C	1	4	1	UP	-0.023996065	-0.23	NA	-0.019353444	-0.49201879	NA	-0.126998033
TARS2	1	5	1	UP	-0.026607548	NA	-0.420423196	0.048859704	1.008938767	-0.03170105	-0.026607548
APLNR	1	5	1	UP	-0.010093387	-0.25	NA	-0.167730184	-0.364605129	0.075433577	-0.167730184
RAD54L	1	4	1	UP	-0.019286276	0.51	-0.020603814	NA	-0.004916055	NA	-0.012101165
DNAJC28	1	4	1	UP	-0.020213371	-0.07	0.045791065	-0.131506306	NA	NA	-0.045106685
CLDN16	1	5	1	UP	-0.007451123	-0.58	0.059154637	NA	-0.341785636	-0.060798418	-0.060798418
BEGAIN	1	4	1	UP	-0.027415266	0.11	0.081237806	-0.414616327	NA	NA	0.02691127
ZNF468	1	5	1	UP	-0.016330961	-0.32	0.014152906	0.076942965	NA	-0.340597351	-0.016330961
ACADL	1	4	1	UP	-0.00860647	0.09	0.139309004	0.110662895	NA	NA	0.100331447
RNF31	1	5	1	UP	-0.025620441	-0.1	-0.653085491	0.017308484	0.416401177	NA	-0.025620441
C11ORF71	1	4	1	UP	-0.017745468	-0.02	NA	0.152774952	NA	-0.246385979	-0.018872734
HECW2	1	5	1	UP	-0.019770005	-0.17	0.625225543	-0.070671013	-0.419222064	NA	-0.070671013
BICRAL	1	4	1	UP	-0.023480362	NA	-0.298980817	0.064072643	-0.636186402	NA	-0.16123059
SORCS1	1	6	1	UP	-0.062744588	-0.68	-0.25929697	-0.796537594	-0.303767798	-0.368718216	-0.336243007
SPIN1	1	6	1	UP	-0.022445936	-0.5	-0.414570457	0.015638435	-0.335103918	-0.254375521	-0.294739719
MT-CO3	1	4	1	UP	-0.029275055	-0.15	NA	0.017054328	NA	-0.049040983	-0.039158019
ZNF530	1	4	1	UP	-0.026193616	0.02	-0.170412771	NA	NA	-0.147791352	-0.086992484
NRK	1	4	1	UP	-0.01559117	0.01	0.022275396	NA	-0.730897568	NA	-0.002795585
TREX2	1	4	1	UP	-0.00988939	0.32	-0.490847668	NA	-0.186119263	NA	-0.098004326
THRB	1	5	1	UP	-0.026678963	-0.24	NA	0.099478926	-0.309742517	-0.269267625	-0.24
SMIM29	1	4	1	UP	-0.029747416	NA	-0.66706915	0.09495132	-0.231496153	NA	-0.130621785
ZNF230	1	5	1	UP	-0.023824052	-0.16	0.097772952	0.069123848	NA	-0.23564118	-0.023824052
EEF1AKMT1	1	4	1	UP	-0.024141658	NA	0.431065381	0.046608059	-0.528697431	NA	0.0112332
PEX3	1	5	1	UP	-0.025771756	-0.32	NA	-0.218654085	-0.123247411	-0.589552963	-0.218654085
RTL8A	1	4	1	UP	-0.024245146	NA	-0.718329102	-0.08268138	1.371759711	NA	-0.053463263
NUP153	1	5	1	UP	-0.024877829	-0.39	0.059555533	-0.126700115	NA	-0.084404642	-0.084404642
ZNF667-AS1	1	4	1	UP	-0.034468514	-0.16	NA	-0.340006402	NA	-0.115612424	-0.137806212
S1PR1	1	5	1	UP	-0.01412789	-0.66	-0.05486464	-0.039189951	-0.180056812	NA	-0.05486464
CKMT2-AS1	1	4	1	UP	-0.032518831	0.14	NA	-0.098260858	NA	-0.10492642	-0.065389844
RTL6	1	4	1	UP	-0.008757797	NA	-0.313820885	-0.070977107	0.120013317	NA	-0.039867452
TBL3	1	5	1	UP	-0.032681262	0.09	-0.919931687	0.066392811	NA	-0.294189163	-0.032681262
CAVIN2	1	4	1	UP	-0.013071834	NA	0.280001306	0.065878026	-0.449313716	NA	0.026403096
ZFP3	1	5	1	UP	-0.007347747	-0.13	-0.399977943	0.036693271	-1.318108236	NA	-0.13
ZNF738	1	4	1	UP	-0.027827645	-0.02	NA	0.004246209	NA	0.214909926	-0.007876896
RBM24	1	5	1	UP	-0.00627758	-1.09	0.007635703	-0.398543837	-1.19385318	NA	-0.398543837
TRPC1	1	5	1	UP	-0.032602881	-0.2	0.395779132	-0.170380569	-0.302108429	NA	-0.170380569
RELN	1	5	1	UP	-0.03293321	-0.39	0.033103645	-0.238525088	-1.004438937	NA	-0.238525088
CYREN	1	4	1	UP	-0.027967597	NA	-0.035928983	0.010651712	0.18137668	NA	-0.008657942
RIMBP2	1	4	1	UP	-0.024839041	0.14	0.028322066	-0.013481985	NA	NA	0.007420041
CETP	1	4	1	UP	-0.003116243	0.03	0.029784102	NA	-0.494738309	NA	0.013333929
RTTN	1	4	1	UP	-0.028186745	0.14	0.543174976	-0.141863861	NA	NA	0.055906628
TK2	1	5	1	UP	-0.030526139	-0.18	-0.353217283	-0.145608449	NA	0.243843498	-0.145608449
DNAJC6	1	4	1	UP	-0.017420919	-1.3	0.01757567	-0.556796314	NA	NA	-0.287108617
ACOX1	1	5	1	UP	-0.029313261	-0.18	-0.215331661	0.201910038	NA	-0.089366177	-0.089366177
MTA2	1	5	1	UP	-0.029419213	0.19	-0.528481984	NA	0.011941992	-0.165628561	-0.029419213
KREMEN1	1	6	1	UP	-0.036379614	-0.29	-0.652844219	-0.068353877	0.404999716	-0.232974348	-0.150664113
RBM27	1	4	1	UP	-0.027735408	-0.24	NA	0.110957902	NA	-0.209346167	-0.118540788
GTF2H2	1	4	1	UP	-0.03687495	-0.28	NA	NA	-1.105836914	0.050533027	-0.158437475
EML5	1	4	1	UP	-0.025676744	-0.13	-0.010997069	0.167383534	NA	NA	-0.018336907
TMEM108	1	4	1	UP	-0.025251138	-0.28	-0.364778034	-0.104571559	NA	NA	-0.19228578
BOLA2	1	4	1	UP	-0.039946093	NA	0.731507788	0.075090381	-0.06574092	NA	0.017572144
MAMLD1	1	5	1	UP	-0.020039992	-0.33	-0.273848201	-0.498023384	-0.228924669	NA	-0.273848201
CADM2	1	4	1	UP	-0.041163825	-1.28	-0.061341884	-0.705675031	NA	NA	-0.383508457
BFAR	1	5	1	UP	-0.026979813	-0.11	-0.100906197	0.016447161	NA	-0.077200931	-0.077200931
FMC1	1	4	1	UP	-0.031241613	NA	0.361604967	-0.083708902	-0.386810862	NA	-0.057475258
FBXL14	1	4	1	UP	-0.032137421	-0.55	-0.227765213	-0.120765391	NA	NA	-0.174265302
KBTBD11	1	5	1	UP	-0.028332759	-0.2	-0.234221803	-0.170380738	1.391447257	NA	-0.170380738
SCN3B	1	4	1	UP	-0.018561998	0.23	-0.038950303	0.004107986	NA	NA	-0.007227006
MYRIP	1	4	1	UP	-0.02295787	-0.69	-0.028643013	-0.084573216	NA	NA	-0.056608115
ZNF107	1	5	1	UP	-0.031923841	-0.31	0.03627585	-0.164136067	NA	-0.045833196	-0.045833196
MEIS3	1	4	1	UP	-0.024830984	0.01	-0.162582477	NA	NA	-0.009148258	-0.016989621
SNHG32	1	4	1	UP	-0.031436105	NA	0.379639543	-0.078417774	0.520830182	NA	0.174101719
PRSS21	1	4	1	UP	-0.030741808	0.33	-0.2652374	-0.293109194	NA	NA	-0.147989604
WASHC1	1	4	1	UP	-0.028100187	NA	0.201790762	-0.168582669	-1.112364394	NA	-0.098341428
PTAR1	1	5	1	UP	-0.030409348	-0.27	NA	-0.063710113	0.167476866	-0.029579713	-0.030409348
ZNF717	1	5	1	UP	-0.035350619	-0.37	-0.108425837	-0.006986799	NA	-0.163431876	-0.108425837
HRH2	1	4	1	UP	-0.042857016	-0.53	NA	-0.360339032	NA	0.105166342	-0.201598024
CARMIL1	1	4	1	UP	-0.035966514	NA	0.230214539	0.061097843	-1.671826841	NA	0.012565665
AGPAT2	1	5	1	UP	-0.037338696	-0.22	-1.112993088	-0.038423474	NA	-0.401722394	-0.22
TRO	1	4	1	UP	-0.034844431	0.23	-0.080919065	NA	-0.980926972	NA	-0.057881748
UBALD1	1	4	1	UP	-0.026247464	0.2	-0.817081219	NA	NA	-0.007137643	-0.016692554
UBXN2B	1	5	1	UP	-0.033417548	-0.22	NA	0.027673733	-0.707625625	0.066493836	-0.033417548
ARAP3	1	5	1	UP	-0.03318618	0.09	-0.303444123	-0.221494084	-0.304143936	NA	-0.221494084
RFX1	1	5	1	UP	-0.042881486	0.15	-0.712684889	NA	-0.14370794	8.30989773217313e-05	-0.042881486
TENT5A	1	4	1	UP	-0.033509796	NA	-0.566883632	-0.105674726	-0.022472904	NA	-0.069592261
ANKRD18B	1	4	1	UP	-0.023037143	0.19	NA	0.20605549	NA	-0.221701065	0.083481429
LRRC47	1	5	1	UP	-0.031957601	0.14	-0.392529174	-0.005744671	NA	-0.546987675	-0.031957601
ZNF525	1	4	1	UP	-0.034600611	0.15	0.266992319	NA	NA	-0.273695906	0.057699695
XYLB	1	4	1	UP	-0.025128697	-0.27	-0.031890312	NA	0.185854079	NA	-0.028509504
ZNF569	1	4	1	UP	-0.029559284	0.05	NA	0.129945688	NA	0.018725119	0.03436256
TBC1D22B	1	5	1	UP	-0.033247084	0.03	-0.43612921	0.126325763	NA	-0.354836459	-0.033247084
RARB	1	5	1	UP	-0.031104397	-0.56	-0.017882365	-0.19720124	-0.536318614	NA	-0.19720124
KIAA1671	1	5	1	UP	-0.028983007	-0.27	-0.248119402	0.024074657	NA	-0.02555799	-0.028983007
NEURL1	1	4	1	UP	-0.026541064	-0.04	-0.048936913	-0.011808096	NA	NA	-0.033270532
DNAJB5	1	4	1	UP	-0.023523571	-0.08	-0.028416289	NA	NA	0.055764601	-0.02596993
ZC3H12C	1	4	1	UP	-0.033971731	-0.4	NA	0.116221947	NA	0.007224363	-0.013373684
DTX1	1	4	1	UP	-0.026122928	0.12	-0.106494366	-0.086512085	NA	NA	-0.056317506
ADRA2C	1	4	1	UP	-0.017313295	-0.03	-0.015710689	-0.285940565	NA	NA	-0.023656648
SNRPN	1	4	1	UP	-0.033410234	0.07	NA	-0.43571946	NA	0.194922661	0.018294883
ANKS1B	1	5	1	UP	-0.035822452	-0.39	0.040286198	NA	-0.471372249	0.109496632	-0.035822452
CEP19	1	5	1	UP	-0.022508183	-0.3	-0.533781328	-0.083599719	NA	0.18786299	-0.083599719
ATP6AP1L	1	4	1	UP	-0.028438823	0.57	0.097412094	-0.169659357	NA	NA	0.034486636
RNF32	1	4	1	UP	-0.029429903	0.22	0.057132001	NA	-1.023934179	NA	0.013851049
SEL1L	1	4	1	UP	-0.033254423	-0.3	NA	0.141131768	NA	-0.030463031	-0.031858727
TMEM250	1	4	1	UP	-0.032223115	NA	-0.702569527	0.157224554	-0.786598037	NA	-0.367396321
DGKG	1	4	1	UP	-0.019877773	-0.26	-0.069646224	NA	NA	0.100132512	-0.044761998
TEF	1	5	1	UP	-0.041281503	-0.19	-0.716559458	-0.003680185	NA	-0.604769427	-0.19
NAALADL2	1	5	1	UP	-0.031671568	-0.41	-0.061553353	-0.399133113	NA	0.110621107	-0.061553353
CFAP44	1	4	1	UP	-0.045492219	NA	-0.022282101	-0.170526795	-1.212072452	NA	-0.108009507
CCN1	1	4	1	UP	-0.003680893	NA	0.714017774	0.129566673	-0.309668628	NA	0.06294289
TMEM201	1	5	1	UP	-0.039941258	-0.04	-0.416562346	0.073442955	NA	-0.116773628	-0.04
DZIP1	1	4	1	UP	-0.0284673	-0.12	NA	-0.384173055	-0.439366838	NA	-0.252086527
TMEM185A	1	5	1	UP	-0.036075042	NA	-0.738674602	0.096706989	1.349341416	-0.288997748	-0.036075042
NHSL1	1	4	1	UP	-0.033774183	-0.1	NA	0.100592053	NA	-0.810406263	-0.066887091
ZNF521	1	5	1	UP	-0.031774635	-0.27	NA	-0.316232413	-0.664214905	-0.004266945	-0.27
DOP1B	1	4	1	UP	-0.033493648	NA	-0.442867048	-0.082059878	0.535020895	NA	-0.057776763
SPATA2	1	5	1	UP	-0.029519206	-0.04	-0.487194549	0.09972147	NA	-0.079586197	-0.04
C6ORF89	1	5	1	UP	-0.034463114	-0.12	-0.528819103	0.111363641	NA	0.0871992	-0.034463114
RNF208	1	4	1	UP	-0.031949908	0.28	-0.204173977	NA	NA	0.012491107	-0.0097294
TRPV2	1	5	1	UP	-0.044362565	0.01	-0.920005585	-0.431202825	NA	0.0698034	-0.044362565
TMEM131L	1	4	1	UP	-0.03481238	NA	-0.01167676	-0.06500262	-0.277918777	NA	-0.0499075
RETREG3	1	4	1	UP	-0.035271735	NA	-0.456329082	0.001383988	-0.590117836	NA	-0.245800409
COL24A1	1	5	1	UP	-0.053945203	-1.3	-0.049148299	NA	-0.684812636	-0.113998214	-0.113998214
SPTBN4	1	4	1	UP	-0.030745626	-0.06	-0.025863533	0.056170169	NA	NA	-0.02830458
ENPEP	1	5	1	UP	-0.036447791	-0.73	-0.004541978	-0.501264609	-0.851465664	NA	-0.501264609
TTC28	1	4	1	UP	-0.03462838	-0.23	NA	-0.254523619	NA	0.131609701	-0.13231419
LRRC34	1	4	1	UP	-0.028591708	-0.6	-0.004485149	-0.179158981	NA	NA	-0.103875344
FLNC	1	5	1	UP	-0.02169576	-0.36	-0.263328385	-0.316833557	-0.42848717	NA	-0.316833557
URB1-AS1	1	4	1	UP	-0.045295238	NA	0.376854154	0.057676844	NA	-0.107718569	0.006190803
FZR1	1	4	1	UP	-0.039993538	NA	NA	0.1279331	-0.596863109	-0.164047175	-0.102020357
MMUT	1	4	1	UP	-0.038324237	NA	0.274220901	0.077632631	-0.9620108	NA	0.019654197
SLC12A8	1	4	1	UP	-0.011583458	-0.05	-0.167545672	-0.056585392	NA	NA	-0.053292696
HSPG2	1	5	1	UP	-0.037164946	-0.75	-0.172688132	-0.293242303	NA	0.011667134	-0.172688132
WDR47	1	5	1	UP	-0.034155024	-0.32	0.530884542	0.126888774	NA	-0.572518239	-0.034155024
ABO	1	4	1	UP	-0.041103699	-0.67	NA	NA	-0.835926553	-0.039594692	-0.355551849
SLITRK4	1	5	1	UP	-0.044842234	-0.39	0.093233407	0.063417616	-0.697484888	NA	-0.044842234
NPHP4	1	5	1	UP	-0.040283216	-0.1	-0.644067676	0.149316806	NA	-0.251266536	-0.1
NOS3	1	4	1	UP	-0.020568518	0.12	0.039447933	NA	-0.885549967	NA	0.009439708
QTRT2	1	4	1	UP	-0.039873621	NA	0.099319997	0.124314688	-0.771524965	NA	0.029723188
DNAAF5	1	4	1	UP	-0.042569631	NA	-0.286773975	0.13652442	NA	-0.058550229	-0.05055993
LRRC8B	1	5	1	UP	-0.041049668	-0.21	-0.010130633	0.063725475	NA	-0.223202702	-0.041049668
SLC38A4	1	4	1	UP	-0.020493303	-0.58	NA	0.07965946	-1.075198557	NA	-0.300246652
SV2B	1	5	1	UP	-0.010075765	-0.43	-0.13390847	-0.374435639	-0.787372265	NA	-0.374435639
SUFU	1	5	1	UP	-0.039795412	-0.23	-0.529623851	0.04866116	NA	0.052727044	-0.039795412
ATXN7L3	1	5	1	UP	-0.04700577	-0.09	-0.846720212	0.147844132	NA	0.01889694	-0.04700577
OPLAH	1	5	1	UP	-0.04032069	0.04	-0.740921725	NA	0.039568535	0.068883518	0.039568535
AMDHD2	1	5	1	UP	-0.042126611	0.3	-0.904847041	NA	-0.140415151	-0.311309559	-0.140415151
SCGB2B2	1	4	1	UP	-0.042415349	-0.15	-0.02581918	-0.464220613	NA	NA	-0.096207675
ZNF491	1	4	1	UP	-0.031510137	-0.25	0.021965597	NA	-0.371222786	NA	-0.140755068
LIPC	1	4	1	UP	-0.022918664	0.05	NA	-0.023976037	-0.550998553	NA	-0.023447351
SEPTIN9	1	4	1	UP	-0.036954131	NA	-0.806418854	-0.138381861	0.035038086	NA	-0.087667996
METTL16	1	5	1	UP	-0.040520463	-0.05	-0.561909392	0.044799941	NA	-0.01436239	-0.040520463
SMO	1	5	1	UP	-0.050999234	0.13	-0.514593436	0.156707736	NA	-0.011358473	-0.011358473
NUDT17	1	4	1	UP	-0.045517862	0.1	-0.071740113	0.037710702	NA	NA	-0.00390358
KL	1	5	1	UP	-0.034537526	-0.66	0.000396802	-0.025989719	-0.909248903	NA	-0.034537526
SHISA6	1	4	1	UP	-0.107036677	-0.72	-0.042087811	-0.249361909	NA	NA	-0.178199293
GRAP	1	4	1	UP	-0.032038079	0.24	0.069048633	NA	0.262014294	NA	0.154524316
TEK	1	4	1	UP	-0.024871173	-0.5	0.039060409	-0.013352231	NA	NA	-0.019111702
FBH1	1	4	1	UP	-0.040810293	NA	-0.214088347	-0.009530609	-0.441439396	NA	-0.12744932
DSCAM	1	4	1	UP	-0.0595896	-0.99	-0.102080401	NA	-0.421936556	NA	-0.262008479
OTUD7A	1	4	1	UP	-0.045119509	-0.23	0.037454881	-0.186107836	NA	NA	-0.115613672
CDC6	1	4	1	UP	-0.007825193	0.44	0.037839109	NA	NA	0.003108514	0.020473811
RND1	1	4	1	UP	-0.025317499	0.14	0.006220331	NA	NA	0.945588139	0.073110166
SPART	1	4	1	UP	-0.041289464	NA	0.180609332	-0.052795853	-0.338567914	NA	-0.047042659
GNA11	1	5	1	UP	-0.048150323	-0.04	-1.024121211	-0.031480076	NA	-0.307005745	-0.048150323
BOP1	1	5	1	UP	-0.049477561	NA	-0.717859838	0.133842829	-0.143421421	-0.031218354	-0.049477561
POU2F1	1	5	1	UP	-0.039125467	-0.18	-0.38345979	-0.076522272	NA	0.014838523	-0.076522272
B3GNT8	1	4	1	UP	-0.036625571	0.16	-0.708050509	NA	NA	-0.678036514	-0.357331043
PWWP3A	1	4	1	UP	-0.043841778	NA	-0.791116343	-0.060369757	-0.190029559	NA	-0.125199658
XRRA1	1	4	1	UP	-0.042840733	-0.24	0.026294143	NA	NA	-0.190487241	-0.116663987
PRDM11	1	4	1	UP	-0.052869792	0.05	NA	-0.044971754	NA	-0.012735285	-0.02885352
CORO2B	1	5	1	UP	-0.058347097	-0.42	-0.641124329	-0.494925177	NA	0.02991119	-0.42
SENP1	1	4	1	UP	-0.048265138	-0.19	NA	0.085590249	NA	0.228102019	0.018662555
DBNDD1	1	5	1	UP	-0.056634587	0.01	-0.805898124	0.033978009	-0.427226665	NA	-0.056634587
SDCBP2	1	4	1	UP	-0.048780628	0.13	0.039670424	NA	NA	-0.226445276	-0.004555102
PITPNA	1	5	1	UP	-0.044307982	NA	-0.265982561	0.103106774	0.431791844	-0.01351703	-0.01351703
MBTD1	1	4	1	UP	-0.043088246	-0.2	NA	0.069237881	NA	-0.102939829	-0.073014037
ARHGAP29	1	5	1	UP	-0.037162393	-0.54	NA	-0.352555508	1.20125844	0.082073462	-0.037162393
ZBTB42	1	4	1	UP	-0.035203149	-0.13	NA	NA	-0.306859728	0.004427575	-0.082601574
ATP13A5	1	4	1	UP	-0.047062185	0.05	-0.011227204	-0.167138647	NA	NA	-0.029144695
NUDT19	1	5	1	UP	-0.04499131	-0.14	0.002367371	0.02115976	NA	-0.049074515	-0.04499131
BEND6	1	4	1	UP	-0.058701284	-0.18	NA	NA	-0.414191013	0.052285667	-0.119350642
FTO	1	5	1	UP	-0.042280216	-0.64	-0.367690679	-0.072557962	NA	0.061580115	-0.072557962
MT-ATP6	1	4	1	UP	-0.046469699	-0.07	NA	-0.016598848	NA	-0.172748848	-0.058234849
ZNF646	1	4	1	UP	-0.048052517	-0.26	-0.471953662	NA	NA	0.04690034	-0.154026259
NRG3	1	4	1	UP	-0.055541287	-0.29	0.012370429	-0.28581163	NA	NA	-0.170676459
PNCK	1	4	1	UP	-0.01328709	0.29	-0.857350915	NA	-1.437987072	NA	-0.435319003
SAMD12	1	4	1	UP	-0.04892284	0.01	0.016614106	0.134693235	NA	NA	0.013307053
SH2B2	1	4	1	UP	-0.05813539	0.04	-0.042746185	NA	NA	0.165816692	-0.001373093
CCDC134	1	4	1	UP	-0.041008139	-0.02	-0.152792695	0.055234807	NA	NA	-0.03050407
WDR86	1	4	1	UP	-0.045021607	-0.03	0.024425837	NA	-0.592955119	NA	-0.037510803
IQCC	1	4	1	UP	-0.036308794	0.42	-0.021033704	NA	-0.44164151	NA	-0.028671249
PITPNM2	1	5	1	UP	-0.04766304	-0.15	0.07988946	-0.114368935	0.001105851	NA	-0.04766304
CTBP1-DT	1	4	1	UP	-0.050870995	NA	-0.114842949	-0.014530404	-0.644976262	NA	-0.082856972
NRBF2	1	5	1	UP	-0.045418128	-0.26	0.709878693	0.11825023	NA	-0.102358142	-0.045418128
ZNF709	1	4	1	UP	-0.047398463	-0.54	-0.017558985	-0.086150689	NA	NA	-0.066774576
SLC39A10	1	5	1	UP	-0.046367831	-0.54	0.135944152	0.019580889	NA	0.281574045	0.019580889
APLF	1	4	1	UP	-0.050042445	0.25	NA	NA	-0.30009977	-0.23929235	-0.144667398
MESP1	1	4	1	UP	-0.025016819	0.19	-0.03248056	NA	-0.573579277	NA	-0.028748689
METRN	1	5	1	UP	-0.040250793	0.12	-0.621578651	0.034707777	NA	0.079998696	0.034707777
PPFIA3	1	4	1	UP	-0.049022834	0.22	0.065263167	NA	NA	-0.860326262	0.008120167
KYAT1	1	4	1	UP	-0.05444399	NA	-0.437989187	0.077103705	1.077094217	NA	0.011329858
CEP131	1	4	1	UP	-0.049818511	NA	-0.379042424	NA	-0.185979039	0.359839166	-0.117898775
GABPB2	1	4	1	UP	-0.05503752	0.03	NA	0.002459416	NA	-0.029712686	-0.013626635
PCDHB16	1	4	1	UP	-0.052696817	NA	-0.142037124	-0.309303762	-1.47464719	NA	-0.225670443
ETV1	1	4	1	UP	-0.052755746	-0.56	NA	-0.25393268	NA	0.258122967	-0.153344213
GALNT14	1	4	1	UP	-0.035610917	0.33	-0.007890868	-0.187675092	NA	NA	-0.021750892
IL6	1	4	1	UP	-0.025690255	0.35	0.169462578	NA	NA	0.204878011	0.187170295
SLC46A1	1	4	1	UP	-0.050484295	-0.02	NA	-0.10526488	-0.419166975	NA	-0.077874588
BTD	1	5	1	UP	-0.051002428	-0.2	-0.420932859	-0.239990024	NA	-0.122674488	-0.2
LTB4R2	1	4	1	UP	-0.045874397	-0.52	-0.959974972	NA	NA	-0.877387369	-0.698693684
ENDOG	1	5	1	UP	-0.052417328	0.02	-0.612798812	0.091061897	NA	-0.014772563	-0.014772563
GPAT2	1	4	1	UP	-0.071509374	0.29	-0.207120501	-0.150280693	NA	NA	-0.110895033
ZCCHC24	1	6	1	UP	-0.048446327	-0.59	-0.354478407	-0.149781259	-0.946682693	0.085048995	-0.252129833
FBXO27	1	5	1	UP	-0.031489117	-0.04	-0.538758575	0.231328261	NA	-0.146394362	-0.04
HGF	1	4	1	UP	-0.044889135	-0.33	-0.02139619	-0.001963439	NA	NA	-0.033142663
ACHE	1	4	1	UP	-0.01937584	0.04	0.022613812	NA	NA	0.811294739	0.031306906
PIK3AP1	1	5	1	UP	-0.04371438	-0.5	NA	-0.149191001	-0.488368577	1.1328351	-0.149191001
TEPSIN	1	4	1	UP	-0.053646183	NA	-0.191833187	0.181396157	0.255662762	NA	0.063874987
CRTC3	1	5	1	UP	-0.049311943	-0.36	NA	-0.418242138	-0.212451866	0.170776371	-0.212451866
JPX	1	4	1	UP	-0.043715294	0.48	NA	-0.086429301	NA	-0.148375547	-0.065072297
FAAP100	1	5	1	UP	-0.06019204	NA	-0.687627315	-0.018269473	-0.380430976	-0.096199475	-0.096199475
CEP104	1	4	1	UP	-0.052526137	NA	0.035806099	0.065282372	NA	-0.103186441	-0.008360019
KIF18A	1	4	1	UP	-0.045566606	0.26	0.431098185	NA	-0.25598268	NA	0.107216697
THAP8	1	5	1	UP	-0.063083389	0.28	-0.245813808	0.009603903	NA	-0.106220225	-0.063083389
MROH8	1	4	1	UP	-0.053205685	0.28	-0.041244778	NA	NA	0.003983589	-0.018630595
CDKN1C	1	5	1	UP	-0.042326198	-0.22	-0.154029533	-0.432867848	NA	0.086741221	-0.154029533
NUDT4	1	4	1	UP	-0.045344545	-0.58	NA	-0.124050574	NA	0.068983519	-0.08469756
DCLRE1A	1	4	1	UP	-0.042071418	-0.04	0.500959928	0.07663484	NA	NA	0.01831742
NR5A2	1	4	1	UP	-0.04844918	-0.21	NA	-0.111206222	-1.195384891	NA	-0.160603111
PDE2A	1	4	1	UP	-0.048055656	-0.2	NA	-0.151719314	NA	0.19648813	-0.099887485
PLAAT3	1	4	1	UP	-0.048763617	NA	-0.058682278	-0.623923397	0.935129974	NA	-0.053722948
SPIN4	1	5	1	UP	-0.043162842	-0.48	0.474091936	0.228134511	-0.206145307	NA	-0.043162842
DKK1	1	5	1	UP	-0.034546381	-0.86	0.011502034	-0.022135828	-0.70621338	NA	-0.034546381
LINC01001	1	4	1	UP	-0.051401663	-0.76	-0.032719123	NA	NA	-0.000103166	-0.042060393
SIRT7	1	5	1	UP	-0.058868612	0.28	-0.479222619	0.114575537	NA	-0.08837795	-0.058868612
LRRC45	1	5	1	UP	-0.059808897	0.38	-0.589721127	NA	-1.254961381	0.157302779	-0.059808897
EPB41L4B	1	6	1	UP	-0.05828467	-0.39	-0.615288225	-0.405487857	0.418465773	-0.920960748	-0.397743929
EDA2R	1	4	1	UP	-0.024519889	-0.06	-0.078689414	NA	-0.69753388	NA	-0.069344707
PCDHGB6	1	4	1	UP	-0.046105093	-0.81	-0.187730416	NA	-0.168135564	NA	-0.17793299
ZSWIM6	1	5	1	UP	-0.057089849	-0.39	0.152379937	0.037306496	NA	0.090705686	0.037306496
CPZ	1	4	1	UP	-0.062245592	0.08	0.034479161	NA	-0.407974313	NA	-0.013883216
TADA2B	1	5	1	UP	-0.055829848	-0.09	NA	0.117065611	1.166217672	-0.034149755	-0.034149755
SNAPC3	1	4	1	UP	-0.057224486	-0.22	NA	-0.064790303	NA	-0.246808562	-0.142395152
SLC16A12	1	4	1	UP	-0.040461758	-0.87	-0.463285216	NA	-0.244787951	NA	-0.354036584
TSTD2	1	4	1	UP	-0.054328713	-0.51	0.032809736	NA	NA	0.058406556	-0.010759488
PLEKHA6	1	5	1	UP	-0.068614749	-0.24	-0.173129481	-0.380712453	-0.058147389	NA	-0.173129481
BRPF1	1	5	1	UP	-0.057142258	NA	-0.779153081	0.107280686	0.873843418	-0.145990791	-0.057142258
ADCY9	1	5	1	UP	-0.057143767	-0.24	-0.191918097	-0.186666034	NA	-0.013267961	-0.186666034
ADAMTS9-AS2	1	4	1	UP	-0.055144062	-0.29	NA	-0.506255169	NA	0.087511249	-0.172572031
ZNF429	1	4	1	UP	-0.055777399	-0.37	NA	NA	-0.731136577	0.096827815	-0.2128887
ZNF611	1	5	1	UP	-0.061171941	-0.14	NA	-0.043508635	-0.072235407	0.162191767	-0.061171941
CA9	1	5	1	UP	-0.00209477	0.05	-0.85773901	0.019978651	NA	-0.144341444	-0.00209477
TBXA2R	1	4	1	UP	-0.071359601	0.24	0.029675194	-0.418160276	NA	NA	-0.020842204
ZNRF3	1	5	1	UP	-0.057913067	-0.29	-0.120364371	0.093816408	NA	-0.670259658	-0.120364371
B4GALNT1	1	4	1	UP	-0.037872325	-0.06	0.007762193	NA	-1.445153864	NA	-0.048936162
PCF11	1	5	1	UP	-0.055462358	-0.14	0.659003414	0.090549945	NA	-0.0453684	-0.0453684
SERPINA5	1	4	1	UP	-0.026388408	-0.3	NA	0.118803982	-0.976008003	NA	-0.163194204
INTS6-AS1	1	4	1	UP	-0.067680053	0.45	NA	-0.168852932	NA	0.047211935	-0.010234059
HMGCLL1	1	4	1	UP	-0.045502658	-0.63	-0.028481508	NA	-1.795284404	NA	-0.337751329
ECPAS	1	4	1	UP	-0.052508277	NA	0.643689722	-0.303249697	-0.547704494	NA	-0.177878987
KCNK15	1	4	1	UP	-0.062419628	-0.31	-0.091141349	NA	0.067498548	NA	-0.076780489
ZNF391	1	4	1	UP	-0.04131807	-0.32	0.025148043	0.062999774	NA	NA	-0.008085013
CTXN1	1	5	1	UP	-0.068024643	0.15	-1.076639063	NA	-0.012200542	-0.472204882	-0.068024643
SH3BGRL2	1	5	1	UP	-0.072895984	-0.46	-0.071852899	-0.220832739	-0.190878373	NA	-0.190878373
AP1S3	1	4	1	UP	-0.053123559	-0.4	NA	0.174409778	NA	0.239543482	0.06064311
PSMG3-AS1	1	5	1	UP	-0.065158876	-0.19	NA	-0.213299887	-0.144119379	0.131952747	-0.144119379
CEP97	1	4	1	UP	-0.056782602	-0.16	NA	0.118967002	NA	-0.169156522	-0.108391301
PITPNM3	1	4	1	UP	-0.067217299	0.09	NA	0.138667777	NA	-0.154240864	0.011391351
VPS26B	1	6	1	UP	-0.061842202	-0.15	-0.517822289	0.121786007	-0.65241977	-0.256415991	-0.203207995
SLC39A3	1	5	1	UP	-0.062052585	0.12	-0.739520289	NA	0.678428702	0.039022548	0.039022548
AREG	1	4	1	UP	-0.027042966	-0.4	NA	-0.194270783	NA	0.257773168	-0.110656874
ZNF628	1	5	1	UP	-0.06411148	0.01	-0.65772433	0.16403756	NA	-0.043677118	-0.043677118
PATJ	1	4	1	UP	-0.059555223	NA	0.171491999	-0.236286715	-0.5357496	NA	-0.147920969
FGF9	1	4	1	UP	-0.011524606	-0.29	0.054771721	NA	-0.096673733	NA	-0.05409917
HDHD5	1	4	1	UP	-0.062546829	NA	-0.51154219	0.092283393	0.027666314	NA	-0.017440258
HGH1	1	4	1	UP	-0.051223945	NA	-0.208566814	0.160927488	NA	-0.028200622	-0.039712284
KDM1B	1	5	1	UP	-0.063714408	-0.57	NA	0.255802123	-0.17046572	-0.070996622	-0.070996622
SNHG6	1	4	1	UP	-0.056219239	0.29	NA	-0.020841209	0.477709446	NA	0.134579395
LLGL2	1	5	1	UP	-0.06251154	0.11	-0.455555309	-0.069888562	NA	-0.000551029	-0.06251154
DBF4B	1	4	1	UP	-0.062225977	0.42	NA	NA	-0.240906169	0.19554543	0.066659726
TMEM38A	1	4	1	UP	-0.050705465	-0.18	-0.100575416	-0.094224727	NA	NA	-0.097400072
LINC01128	1	4	1	UP	-0.062546804	0.03	0.000339206	0.079631277	NA	NA	0.015169603
ALG10	1	4	1	UP	-0.05562078	0.03	NA	0.092670249	NA	0.032938902	0.031469451
CDKL1	1	4	1	UP	-0.066391777	0.1	0.077774965	0.086761586	NA	NA	0.082268276
PCDHB13	1	4	1	UP	-0.022161897	-0.3	-0.138180151	NA	-0.838954354	NA	-0.219090076
TM4SF18	1	5	1	UP	-0.060438125	-0.28	NA	-0.163513203	-0.645818162	0.083582716	-0.163513203
MEGF10	1	5	1	UP	-0.056091525	-0.82	0.050517993	-0.518506062	-0.932555528	NA	-0.518506062
SPACA9	1	4	1	UP	-0.065146051	NA	0.248539932	0.2050038	-0.56687527	NA	0.069928875
MROH1	1	5	1	UP	-0.068691835	-0.11	-0.324311962	0.195198404	NA	0.14071403	-0.068691835
NDUFS6	1	4	1	UP	-0.055425849	0.44	NA	-0.025019703	NA	0.05381083	0.014395563
GALNT12	1	4	1	UP	-0.062744088	-0.13	-0.061780906	-0.057704362	NA	NA	-0.062262497
FZD9	1	4	1	UP	-0.026512503	-0.05	-0.775097089	NA	-0.787312624	NA	-0.412548545
ATG13	1	5	1	UP	-0.067518942	-0.12	-0.381375473	0.107897949	NA	0.031110146	-0.067518942
ECSIT	1	5	1	UP	-0.068629018	-0.02	-0.781138457	0.055765104	NA	-0.100424401	-0.068629018
DHRS11	1	5	1	UP	-0.062360944	NA	-0.77182842	-0.086711994	0.238175543	0.280420843	-0.062360944
MAD1L1	1	5	1	UP	-0.067856174	0.12	-0.832965071	-0.169683358	NA	0.09444099	-0.067856174
ELOB	1	4	1	UP	-0.049803904	NA	0.446611735	0.006289273	-2.636581523	NA	-0.021757315
RAB9B	1	4	1	UP	-0.0464852	-0.66	-0.127277339	-0.406202482	NA	NA	-0.266739911
PRKD1	1	5	1	UP	-0.060427362	-0.24	NA	-0.484646139	0.364608988	-0.022170449	-0.060427362
USF3	1	4	1	UP	-0.064397079	NA	NA	0.033807019	-0.276284983	-0.086108639	-0.075252859
VSIG10L	1	4	1	UP	-0.05692467	0.02	-0.636120431	0.212714444	NA	NA	-0.018462335
EDNRB	1	6	1	UP	-0.071357127	-0.96	-0.712652169	-1.047205078	-1.25597945	-0.053442262	-0.836326084
PCDHGA10	1	4	1	UP	-0.055722482	-0.3	-0.289034848	NA	NA	-0.441188097	-0.294517424
ZNF440	1	4	1	UP	-0.065566353	-0.04	NA	0.212523499	NA	-0.621763914	-0.052783177
PRTG	1	4	1	UP	-0.064794802	-0.96	NA	-0.282156728	0.86067764	NA	-0.173475765
GFRA3	1	4	1	UP	-0.025056702	-0.17	-0.061291294	-0.360527653	NA	NA	-0.115645647
CXCL3	1	4	1	UP	-0.058072533	-0.25	-0.047188294	NA	NA	0.168544318	-0.052630414
BUD23	1	4	1	UP	-0.064153413	NA	-0.246047357	0.019206993	1.225862074	NA	-0.02247321
PPP1R36	1	4	1	UP	-0.071381519	-0.04	0.029576603	-0.032749229	NA	NA	-0.036374615
PDE10A	1	4	1	UP	-0.067914786	-0.7	NA	-0.395565741	-0.716422352	NA	-0.54778287
FAM124B	1	5	1	UP	-0.050873452	-0.57	-0.02362732	0.025799786	-1.296856295	NA	-0.050873452
GTSE1	1	4	1	UP	-0.030725636	0.24	NA	0.038524687	NA	0.05765947	0.048092079
INSYN1	1	4	1	UP	-0.056270981	NA	-0.882737179	0.305575032	-0.372691688	NA	-0.214481334
ZNF776	1	5	1	UP	-0.063867619	-0.42	-0.20040632	0.057788315	NA	-0.31253805	-0.20040632
KDM8	1	4	1	UP	-0.064358566	0.19	-0.126592234	0.012976211	NA	NA	-0.025691178
BRF1	1	4	1	UP	-0.073573564	0.1	-0.435006146	NA	NA	0.175872956	0.013213218
PLEKHJ1	1	5	1	UP	-0.066384304	0.45	-0.56733215	-0.045471709	NA	-0.227717864	-0.066384304
MINDY1	1	4	1	UP	-0.073567432	NA	-0.581756168	-0.097195802	-0.908173084	NA	-0.339475985
ACVR2B	1	4	1	UP	-0.065137032	-0.15	NA	-0.193901692	NA	-0.075318953	-0.112659476
SPNS2	1	4	1	UP	-0.059184185	-0.17	NA	-0.181941922	0.913613705	NA	-0.114592092
ZNF875	1	4	1	UP	-0.069556881	NA	-0.239875487	-0.110068434	-0.610031449	NA	-0.17497196
MRTFB	1	4	1	UP	-0.064719596	NA	-0.034731921	-0.236263788	-0.069056527	NA	-0.066888062
KLHL29	1	5	1	UP	-0.067591498	-0.2	-0.274019869	-0.099864808	NA	-0.454375273	-0.2
MAT1A	1	4	1	UP	-0.029526013	-0.01	-0.049939604	0.126383347	NA	NA	-0.019763007
NIPAL4	1	5	1	UP	-0.033004758	-0.06	-0.863963182	0.154061185	NA	-0.83286826	-0.06
PRDM16	1	4	1	UP	-0.052819572	-0.27	NA	-0.419387672	-3.239445738	NA	-0.344693836
ZNF665	1	4	1	UP	-0.074149127	-0.46	NA	-0.064647532	NA	0.004052261	-0.069398329
HYKK	1	4	1	UP	-0.071198323	0.25	NA	-0.281193774	NA	-0.008979834	-0.040089079
TMEM100	1	5	1	UP	-0.049585287	-0.63	0.007480075	0.110180887	-0.385857543	NA	-0.049585287
TENT5C	1	4	1	UP	-0.087493682	NA	-0.196858025	-0.425843441	0.684582119	NA	-0.142175853
SMAD9	1	5	1	UP	-0.06682378	-0.31	NA	-0.249454257	-0.777556132	-0.00082721	-0.249454257
NEURL2	1	4	1	UP	-0.044052498	0.44	-0.380039693	0.040141663	NA	NA	-0.001955417
MATN3	1	4	1	UP	-0.025378441	-0.55	-0.036684492	NA	-0.77491051	NA	-0.293342246
ZNF436-AS1	1	4	1	UP	-0.070430352	NA	-0.006716325	-0.099549015	NA	0.053196007	-0.038573338
ENTPD2	1	5	1	UP	-0.061935621	-0.03	-0.504835678	NA	-0.825674511	-0.089084823	-0.089084823
BMI1	1	4	1	UP	-0.066801403	-0.53	NA	0.059159062	NA	-0.087986308	-0.077393856
NBPF9	1	4	1	UP	-0.077493047	NA	0.149427825	NA	-0.532166544	0.108213988	0.01536047
USP51	1	5	1	UP	-0.06572089	-0.21	-0.14560015	-0.214451342	NA	-0.103783294	-0.14560015
NBEAL1	1	5	1	UP	-0.072521253	-0.41	0.066004691	-0.011752375	NA	0.006011196	-0.011752375
BLZF1	1	5	1	UP	-0.066833913	-0.23	-0.630479369	0.142854822	NA	-0.158523238	-0.158523238
MT-ND2	1	4	1	UP	-0.069196503	-0.3	NA	-0.020223598	NA	-0.061736232	-0.065466367
HEG1	1	5	1	UP	-0.06663257	-0.42	-0.030251097	-0.086983315	NA	0.993676468	-0.06663257
FOXQ1	1	5	1	UP	-0.066321765	-0.34	-0.700614224	-0.07082293	-0.530471801	NA	-0.34
PCSK6	1	5	1	UP	-0.065399569	-0.62	-0.294528964	0.155319598	0.01716375	NA	-0.065399569
ZFPM1	1	5	1	UP	-0.079416473	-0.03	-1.11413979	NA	-0.792376142	0.089661405	-0.079416473
C6ORF132	1	5	1	UP	-0.076577726	-0.2	-0.898992079	0.164776131	NA	-0.73667668	-0.2
PTPA	1	4	1	UP	-0.071607294	NA	-0.86254867	-0.088728851	0.555454113	NA	-0.080168073
B3GALT6	1	5	1	UP	-0.078189182	0.16	-0.910713805	-0.027298701	NA	0.101934922	-0.027298701
KLHL26	1	5	1	UP	-0.063705844	-0.08	-0.673633716	0.010948718	NA	-0.210420085	-0.08
EXOC3L4	1	4	1	UP	-0.038263466	0.51	-0.10850339	NA	-0.385780896	NA	-0.073383428
MGAT3	1	5	1	UP	-0.057164149	-0.36	-0.228693474	-0.204685698	NA	0.191271306	-0.204685698
IRF2BP1	1	5	1	UP	-0.073966256	-0.02	-1.046726056	0.012481166	NA	-0.246988346	-0.073966256
TENM4	1	4	1	UP	-0.075496666	-0.08	NA	-0.071068846	-0.386210321	NA	-0.077748333
MAP3K10	1	4	1	UP	-0.070642196	0.11	-0.033011047	NA	-0.501034759	NA	-0.051826622
IGFL4	1	4	1	UP	-0.070848272	0.64	0.021683932	NA	NA	0.142189165	0.081936549
GPR4	1	4	1	UP	-0.044468019	-0.36	NA	0.045763761	-1.447839248	NA	-0.202234009
WDR82	1	6	1	UP	-0.069274731	-0.34	-0.622347	0.069071049	0.339586198	-0.058428716	-0.063851723
SELENOO	1	4	1	UP	-0.070992557	NA	-0.332501021	0.046713352	-0.872830911	NA	-0.201746789
LRRN1	1	5	1	UP	-0.076800646	-0.3	0.026446408	-0.185282073	-1.025797769	NA	-0.185282073
EEPD1	1	5	1	UP	-0.074956703	0.07	-0.552814008	0.146046144	NA	0.072854025	0.07
TOX2	1	4	1	UP	-0.080963355	0.03	-0.661042217	NA	-0.493598602	NA	-0.287280978
CCNY	1	6	1	UP	-0.066273711	-0.35	-0.360824736	0.10922886	-1.021996372	0.078954178	-0.208136856
EEF1A2	1	4	1	UP	-0.052472077	0.08	-1.113367171	NA	-0.174042179	NA	-0.113257128
NLGN4X	1	5	1	UP	-0.058676394	-0.57	0.156488867	-0.147758007	-0.98705213	NA	-0.147758007
ICE1	1	4	1	UP	-0.064660297	NA	0.370660716	-0.04134143	NA	-0.09770881	-0.053000863
AMOT	1	4	1	UP	-0.051309526	-0.25	-0.120583668	NA	-1.197451653	NA	-0.185291834
ERVK3-1	1	4	1	UP	-0.070143434	0.38	NA	-0.082995214	NA	-0.092914104	-0.076569324
SEMA3G	1	5	1	UP	-0.069816364	-0.44	0.024275827	-0.640982623	-0.759741463	NA	-0.44
ADGRL4	1	4	1	UP	-0.070883184	NA	NA	-0.094333279	-0.49524387	0.056187063	-0.082608232
HDX	1	5	1	UP	-0.070267835	-0.34	-0.045056464	NA	-0.673084936	0.312767904	-0.070267835
EXOSC4	1	5	1	UP	-0.077422751	0.29	-0.799261769	0.156049422	NA	-0.459620136	-0.077422751
RXRG	1	5	1	UP	-0.059813814	-0.22	-0.050862779	NA	-1.946087863	0.038892902	-0.059813814
PET117	1	4	1	UP	-0.081678341	0.21	NA	0.123505476	NA	-0.381740926	0.020913568
QPCTL	1	4	1	UP	-0.066873618	0.15	-0.458564443	NA	-1.640124711	NA	-0.26271903
ADCK1	1	5	1	UP	-0.072397224	0.28	-0.430342463	-0.184195581	NA	-0.092693764	-0.092693764
ABLIM2	1	5	1	UP	-0.072807052	0.22	-0.786611499	0.115913127	NA	-0.346681131	-0.072807052
ENTR1	1	4	1	UP	-0.074304629	NA	-0.19259249	0.14658219	-0.675572579	NA	-0.13344856
SPRY4	1	5	1	UP	-0.07668223	-0.18	0.051786852	-0.232727728	-1.829680475	NA	-0.18
PXN	1	5	1	UP	-0.076793665	-0.13	-0.203540819	-0.134061736	NA	-0.185866096	-0.134061736
SNAP25	1	4	1	UP	-0.053712683	0.13	-0.119875885	NA	0.302181029	NA	0.038143659
SLC44A4	1	4	1	UP	-0.057230286	-0.13	-0.424877098	NA	-0.399053668	NA	-0.264526834
RXYLT1	1	4	1	UP	-0.074194799	NA	0.670193403	-0.050448463	0.263000803	NA	0.10627617
RTN4RL1	1	5	1	UP	-0.094196504	-0.09	-0.498012177	-0.002500883	0.643276259	NA	-0.09
JADE2	1	6	1	UP	-0.079039261	-0.32	-1.023735186	-0.169627745	-0.685264428	0.420194808	-0.244813873
THAP10	1	5	1	UP	-0.078147075	-0.54	0.195173785	0.033444973	NA	-0.13545548	-0.078147075
NTRK3	1	4	1	UP	-0.074003905	0.01	0.078931818	-0.580641586	NA	NA	-0.032001953
ADRA1B	1	4	1	UP	-0.043847801	-0.36	0.051160365	NA	0.352712494	NA	0.003656282
CMTM1	1	4	1	UP	-0.059399886	0.88	-0.060320917	NA	-1.017417541	NA	-0.059860401
MTM1	1	5	1	UP	-0.081260384	-0.33	0.546207933	0.054447235	NA	-0.332875036	-0.081260384
MECP2	1	5	1	UP	-0.074763325	-0.23	-0.23264151	-0.048170034	NA	0.094517772	-0.074763325
ZNF497	1	4	1	UP	-0.064138852	0.34	-0.056861938	-0.167281235	NA	NA	-0.060500395
ATXN7L3B	1	6	1	UP	-0.071826559	-0.3	-0.93645653	0.091521825	0.7583571	-0.153052203	-0.112439381
MAGI3	1	4	1	UP	-0.083497424	-0.36	NA	0.059124191	NA	-0.090457919	-0.086977671
NAP1L3	1	4	1	UP	-0.063287708	-0.57	-0.074153449	-0.108691601	NA	NA	-0.091422525
L3MBTL4	1	4	1	UP	-0.075726994	-0.06	NA	-0.068850036	NA	-0.436142363	-0.072288515
MT-ND4	1	4	1	UP	-0.079440275	-0.21	NA	-0.024385422	NA	-0.071190284	-0.07531528
IP6K1	1	6	1	UP	-0.077544625	-0.24	-1.15735595	0.027167468	-0.271299945	0.006900334	-0.158772312
PGGHG	1	4	1	UP	-0.075544686	NA	0.048011861	-0.249332344	-0.623726718	NA	-0.162438515
ATP11A	1	4	1	UP	-0.077355018	-0.4	NA	0.091424594	NA	-0.053761858	-0.065558438
DOLK	1	5	1	UP	-0.080337038	0.1	-0.802379415	0.102223551	NA	-0.33916589	-0.080337038
PROM1	1	4	1	UP	-0.066261904	0.22	NA	-0.639565142	-1.725083231	NA	-0.352913523
SLC24A3	1	5	1	UP	-0.090228137	-0.15	-0.49897817	0.016905181	-0.178226465	NA	-0.15
SELENON	1	4	1	UP	-0.077995386	NA	-0.84989712	-0.065431446	0.233317356	NA	-0.071713416
ARHGAP23	1	4	1	UP	-0.077716351	NA	-1.042971058	0.102716097	NA	-0.534799708	-0.306258029
NRTN	1	4	1	UP	-0.071912794	0.03	-1.252501152	NA	NA	-0.06870391	-0.070308352
TTYH2	1	5	1	UP	-0.08482728	-0.66	-0.58132821	-0.649331204	NA	-0.038252187	-0.58132821
ANKRD33B	1	4	1	UP	-0.089522676	-1.03	NA	0.048926117	NA	-0.646206121	-0.367864398
MAP3K20	1	4	1	UP	-0.069850538	NA	0.431419489	-0.206411047	-1.487745468	NA	-0.138130792
LNX1	1	4	1	UP	-0.088396274	-0.14	NA	0.04473286	NA	0.133580427	-0.021831707
SULT1C4	1	4	1	UP	-0.071247592	-0.48	0.011426049	NA	NA	0.097132188	-0.029910771
PREP	1	5	1	UP	-0.081989228	-0.11	-0.085489376	0.178256296	NA	-0.055908082	-0.081989228
OSR1	1	5	1	UP	-0.08443313	-0.22	NA	-0.229127292	-0.373618317	0.145867579	-0.22
EDC4	1	5	1	UP	-0.084783486	-0.09	-0.610953505	0.054416891	-0.381154957	NA	-0.09
SHLD2	1	4	1	UP	-0.078848998	NA	0.319510898	-0.01325144	-0.108622152	NA	-0.046050219
ARHGAP5-AS1	1	4	1	UP	-0.087415217	0.16	NA	0.113020947	NA	-0.28868322	0.012802865
CDH19	1	4	1	UP	-0.081679344	-0.57	NA	-0.738590408	NA	-0.054136211	-0.325839672
CYSLTR2	1	4	1	UP	-0.124121728	-0.99	-0.046850164	NA	NA	-0.076072194	-0.100096961
RUBCNL	1	4	1	UP	-0.034740646	NA	0.084435426	-0.55592941	-0.244743557	NA	-0.139742101
PCAT6	1	4	1	UP	-0.08031339	0.37	NA	0.086507514	NA	-0.350522733	0.003097062
DENND1A	1	5	1	UP	-0.079837209	-0.12	-0.540935577	-0.065267593	NA	0.602390288	-0.079837209
SEPHS2	1	5	1	UP	-0.083656882	-0.14	-0.163655268	-0.055748248	0.365799619	NA	-0.083656882
LINC00482	1	4	1	UP	-0.059616674	0.58	-0.052254064	NA	-0.514174498	NA	-0.055935369
ARMH3	1	4	1	UP	-0.08298827	NA	-0.328265512	0.071117428	0.041086057	NA	-0.020951107
TOLLIP	1	5	1	UP	-0.080404747	-0.15	-0.667601501	0.181456056	NA	-0.589088589	-0.15
PHYHD1	1	5	1	UP	-0.087193569	0.18	-0.828094642	-0.02912304	NA	-0.310287377	-0.087193569
SHC4	1	4	1	UP	-0.026802992	-0.26	0.046856438	-0.502414741	NA	NA	-0.143401496
DHH	1	4	1	UP	-0.036949319	-0.02	0.045443273	NA	-0.686063615	NA	-0.02847466
SLC15A2	1	4	1	UP	-0.034890206	-0.14	0.041097611	-0.542625617	NA	NA	-0.087445103
ZNF571	1	4	1	UP	-0.06805165	NA	0.305377099	0.082054865	NA	-0.264873654	0.007001607
ELFN1	1	4	1	UP	-0.06558176	-0.74	-0.027617875	-0.425080524	NA	NA	-0.245331142
VPS37D	1	4	1	UP	-0.076333875	-0.02	-0.749628334	NA	-0.695826532	NA	-0.386080204
LNP1	1	5	1	UP	-0.048493243	-0.36	-0.012141637	-0.731061831	NA	-0.324397177	-0.324397177
TXNRD3	1	4	1	UP	-0.087460871	-0.11	NA	0.076844088	NA	-0.118039558	-0.098730436
TREX1	1	4	1	UP	-0.039059037	0.27	0.020658882	-0.007675056	NA	NA	0.006491913
DTX4	1	4	1	UP	-0.085103443	-0.52	NA	-0.822292241	NA	-0.097821627	-0.308910813
FAM168A	1	4	1	UP	-0.088969014	-0.23	NA	-0.096392952	NA	0.260113385	-0.092680983
IGDCC4	1	5	1	UP	-0.10424119	-0.64	-0.190807023	-0.529726478	-1.768482409	NA	-0.529726478
PDZD4	1	4	1	UP	-0.077188285	0.35	-0.519354378	0.005340194	NA	NA	-0.035924045
TSPAN10	1	5	1	UP	-0.095712611	-0.5	-1.056545063	NA	-0.495132747	-0.100563113	-0.495132747
CADPS	1	5	1	UP	-0.161537586	-0.51	-0.012013596	-0.986667107	-0.327176822	NA	-0.327176822
CCDC71	1	5	1	UP	-0.092079421	-0.06	-1.010169726	NA	0.15148019	-0.126818088	-0.092079421
TSPYL5	1	5	1	UP	-0.083543891	-0.52	-0.30996765	-0.19290788	NA	0.065391906	-0.19290788
ST6GALNAC3	1	5	1	UP	-0.07691345	-0.66	0.014716089	-0.342235735	-1.476616281	NA	-0.342235735
LDLRAD3	1	6	1	UP	-0.085266448	-0.52	-0.514655336	0.055430188	-0.013284067	-0.44944006	-0.267353254
SVIP	1	5	1	UP	-0.08906674	-0.33	NA	-0.163493142	-1.326551616	0.018816213	-0.163493142
PHC2	1	5	1	UP	-0.083265934	-0.08	-0.598072522	-0.289387809	NA	0.036905007	-0.083265934
DHRS4-AS1	1	5	1	UP	-0.091899903	-0.47	NA	0.075537931	-0.247225236	0.057100748	-0.091899903
PRKCE	1	5	1	UP	-0.085947677	-0.51	-0.217058658	-0.287019006	NA	-0.311160121	-0.287019006
ANTKMT	1	4	1	UP	-0.093268346	NA	-0.783939066	0.043674397	0.490577101	NA	-0.024796975
RBM20	1	4	1	UP	-0.083673433	0.34	-0.041234863	-0.239633346	NA	NA	-0.062454148
MYORG	1	4	1	UP	-0.059576409	NA	-0.133715716	0.163039618	-0.902965487	NA	-0.096646062
HS3ST2	1	4	1	UP	-0.090042826	-0.04	0.033167239	0.110174724	NA	NA	-0.003416381
TMEM44-AS1	1	4	1	UP	-0.082315251	0.49	NA	-0.081298362	NA	0.199910886	0.059306262
SYDE2	1	4	1	UP	-0.069693506	-0.78	-0.037583061	NA	NA	-0.355160157	-0.212426831
SCN4B	1	5	1	UP	-0.098125989	-0.3	0.030469783	-0.143710694	NA	0.158720046	-0.098125989
HOXA4	1	4	1	UP	-0.086197981	0.26	-0.285799972	0.057514585	NA	NA	-0.014341698
NGF	1	4	1	UP	-0.087081799	0.29	0.032725343	NA	-0.473635395	NA	-0.027178228
SLC35E1	1	6	1	UP	-0.0923975	-0.21	-0.735870343	-0.067128823	-0.689884266	0.127673612	-0.15119875
ELANE	1	4	1	UP	-0.01625382	0.36	NA	-0.000697064	-0.502124749	NA	-0.008475442
MORF4L2-AS1	1	4	1	UP	-0.083411863	0.26	0.093277787	-0.320822391	NA	NA	0.004932962
NUTM2A-AS1	1	4	1	UP	-0.078814042	0.13	NA	0.180785068	NA	0.050577375	0.090288688
CNTNAP3	1	4	1	UP	-0.056210187	0.28	0.128971018	NA	NA	-1.263306986	0.036380416
MORN1	1	4	1	UP	-0.092188721	0.23	-0.093733773	0.295298722	NA	NA	0.06890564
TET3	1	5	1	UP	-0.090422487	-0.42	-0.018408307	0.174390531	NA	-0.329454996	-0.090422487
COL8A1	1	5	1	UP	-0.101804833	-0.52	0.059826729	0.083195227	-1.141179481	NA	-0.101804833
ZNF407	1	5	1	UP	-0.092326682	-0.17	-0.351455705	-0.075540204	NA	0.05640509	-0.092326682
ADM5	1	4	1	UP	-0.092540116	0.3	-0.412972459	NA	NA	0.195355652	0.051407768
RASA2	1	5	1	UP	-0.080903078	-0.27	0.131954014	0.044878886	NA	0.115946935	0.044878886
DYNC1LI1	1	5	1	UP	-0.089003181	-0.13	0.086510161	0.134231769	NA	-0.370121988	-0.089003181
RNF169	1	5	1	UP	-0.087378151	-0.54	0.037906671	0.085556044	NA	-0.012581999	-0.012581999
PPP1R37	1	4	1	UP	-0.09415861	0.02	NA	0.034539371	NA	-0.525610822	-0.037079305
PAM16	1	4	1	UP	-0.091979568	0.37	NA	-0.026254506	NA	-0.006605988	-0.016430247
VAX2	1	4	1	UP	-0.059691745	-0.11	-0.009587901	NA	-1.427876099	NA	-0.084845873
ALG11	1	5	1	UP	-0.091586884	-0.44	0.454254131	NA	-1.253528839	-0.001469934	-0.091586884
TRIQK	1	5	1	UP	-0.089693179	-0.72	NA	0.15067791	-0.288160689	-0.087674572	-0.089693179
MMEL1	1	4	1	UP	-0.067237391	0.31	0.020636266	0.101740477	NA	NA	0.061188372
CIART	1	4	1	UP	-0.082801016	NA	-0.434971381	-0.021769821	NA	-1.118425304	-0.258886198
AMN	1	4	1	UP	-0.099813387	0.43	NA	0.175074844	NA	-0.476212429	0.037630728
KCNIP3	1	5	1	UP	-0.100443403	-0.16	0.123897098	NA	-0.646011215	-0.359727108	-0.16
TIGD2	1	4	1	UP	-0.078445708	-0.19	0.050601858	-0.044464225	NA	NA	-0.061454966
ADCY8	1	4	1	UP	-0.096942885	0.25	-0.040198741	NA	-0.132162393	NA	-0.068570813
LIMD1	1	4	1	UP	-0.099056862	-0.18	NA	0.008427723	NA	0.125124344	-0.045314569
TRAM2-AS1	1	4	1	UP	-0.092235475	-0.09	NA	-0.024073308	NA	0.087052143	-0.057036654
SLC26A7	1	4	1	UP	-0.052146755	-0.56	-0.014640438	-0.257244369	NA	NA	-0.154695562
PRODH	1	5	1	UP	-0.081097143	0.08	-0.754660155	0.09356513	-0.228139023	NA	-0.081097143
CRISPLD1	1	5	1	UP	-0.081120898	-0.84	0.137175423	-0.506115395	NA	0.045226697	-0.081120898
PCP4L1	1	4	1	UP	-0.077749481	-0.17	-0.002849183	-0.206374269	NA	NA	-0.12387474
FBXL3	1	5	1	UP	-0.091889515	-0.58	0.538492989	0.273086119	NA	-0.451398736	-0.091889515
SNX30	1	5	1	UP	-0.104019559	-0.2	0.131973583	0.004916397	NA	-0.039061436	-0.039061436
TAOK3	1	5	1	UP	-0.085838864	-0.2	NA	-0.11708008	0.121560685	0.274099265	-0.085838864
UGT8	1	4	1	UP	-0.051836371	-0.16	0.244067009	0.088376737	NA	NA	0.018270183
EGF	1	4	1	UP	-0.055984649	0.13	-0.049588025	-0.228835331	NA	NA	-0.052786337
PRELP	1	5	1	UP	-0.143518815	-0.44	-0.119596415	-0.714239342	NA	-0.610848225	-0.44
MECOM	1	5	1	UP	-0.099363429	-0.22	0.058343141	-0.126663668	-1.119557692	NA	-0.126663668
SMIM8	1	4	1	UP	-0.096200641	0.06	0.328557249	NA	NA	0.011405609	0.035702805
TAL1	1	4	1	UP	-0.095328883	0.24	-0.049190875	0.103351295	NA	NA	0.02708021
MBTPS2	1	5	1	UP	-0.102311776	-0.57	0.08952854	-0.032371436	NA	-0.126308451	-0.102311776
LINC00685	1	4	1	UP	-0.097619929	0.05	NA	-0.050857532	NA	0.145400822	-0.000428766
LINC00526	1	4	1	UP	-0.099633081	-0.01	NA	0.08655002	NA	-0.072680756	-0.041340378
XPO7	1	5	1	UP	-0.099932798	-0.08	0.028714309	0.097007403	NA	-0.180701082	-0.08
MTLN	1	4	1	UP	-0.08592403	NA	0.229379366	-0.012698055	0.096962856	NA	0.042132401
CACNA1H	1	4	1	UP	-0.101884952	-0.03	-0.923324315	NA	-1.105270817	NA	-0.512604633
SMIM22	1	4	1	UP	-0.112896173	0.85	NA	-0.033207437	NA	0.121386801	0.044089682
PMS2	1	5	1	UP	-0.093868099	-0.15	0.267971636	NA	0.352168871	-0.098791727	-0.093868099
RHOBTB3	1	5	1	UP	-0.108535876	-0.7	-0.834032063	-0.168758514	NA	-0.171129061	-0.171129061
PHF2	1	6	1	UP	-0.098409819	-0.47	-0.352899423	0.023057698	0.378138805	0.017274329	-0.040567745
ASH1L	1	5	1	UP	-0.079005415	-0.39	0.057446324	-0.064802138	NA	-0.146583251	-0.079005415
CERT1	1	4	1	UP	-0.102070529	NA	0.135929497	-0.044961256	-0.011089076	NA	-0.028025166
ZNF879	1	4	1	UP	-0.081818025	-0.12	NA	-0.002027815	NA	-0.162232202	-0.100909013
NFIX	1	6	1	UP	-0.090107986	-0.53	-0.97685676	-0.121342071	0.062934459	-0.016411928	-0.105725029
FAAP24	1	4	1	UP	-0.083193898	NA	0.051078324	0.073633743	NA	-0.001976081	0.024551122
CHDH	1	4	1	UP	-0.071802546	-0.12	NA	-0.259099914	NA	0.527401148	-0.095901273
FBXO36	1	5	1	UP	-0.103903251	-0.31	0.166972229	NA	0.200182642	-0.242763108	-0.103903251
NOMO1	1	5	1	UP	-0.103450252	0.05	-0.495190881	NA	-0.705667162	0.056386165	-0.103450252
PRR15L	1	4	1	UP	-0.06849407	0.03	-0.251477828	-0.384423272	NA	NA	-0.159985949
ZFAND3	1	6	1	UP	-0.084633907	-0.37	-0.566598195	-0.06795847	-0.31681855	0.110924166	-0.200726229
CPS1	1	4	1	UP	-0.101537562	NA	0.135019541	0.067041655	-0.526057672	NA	-0.017247953
TIMM29	1	4	1	UP	-0.109308722	NA	-0.335023636	-0.024213566	-0.372290777	NA	-0.222166179
KLF15	1	5	1	UP	-0.109007934	-0.71	0.022315424	-0.371835776	-0.731776938	NA	-0.371835776
SEMA6C	1	5	1	UP	-0.10403018	0.1	-0.357078866	NA	0.819460115	-0.003266883	-0.003266883
MBP	1	6	1	UP	-0.096613944	-0.4	-0.518668635	-0.769842095	0.539888504	-0.01339265	-0.248306972
HR	1	5	1	UP	-0.134333478	0.05	-0.338079123	0.230987068	NA	-0.428852754	-0.134333478
ZNF773	1	4	1	UP	-0.096066558	NA	-0.604448023	NA	-0.29952331	-0.123958767	-0.211741039
ARIH2OS	1	4	1	UP	-0.091005307	0.49	NA	0.00212793	NA	0.167891866	0.085009898
FAM171B	1	5	1	UP	-0.110950302	-0.32	-0.076593736	0.199035119	NA	-0.306553701	-0.110950302
ZC3H18	1	5	1	UP	-0.103420152	-0.05	-0.352258532	-0.013841323	NA	0.338106793	-0.05
CACNA2D1	1	5	1	UP	-0.097723261	-0.41	NA	-0.146569575	-0.349323857	0.005725523	-0.146569575
IER5L	1	5	1	UP	-0.102494641	0.32	-0.667166677	0.014631243	NA	0.14076916	0.014631243
UNC5C	1	4	1	UP	-0.086811261	-0.25	-0.024912354	-0.704031928	NA	NA	-0.168405631
ETNK2	1	4	1	UP	-0.117599678	-0.45	-0.994953207	NA	NA	-0.562507793	-0.506253896
TENT5B	1	4	1	UP	-0.11390353	NA	-0.835176784	0.084492989	1.13286558	NA	-0.01470527
CEMIP	1	4	1	UP	-0.090382617	NA	-0.157176291	-0.083403654	0.89057267	NA	-0.086893135
PCSK1N	1	4	1	UP	-0.095353721	0.18	-0.402018008	NA	NA	0.250035878	0.042323139
ASB2	1	4	1	UP	-0.050472536	-0.07	0.009195787	NA	-0.358633642	NA	-0.060236268
NTNG1	1	4	1	UP	-0.118970747	-0.11	0.036187579	NA	-0.557559005	NA	-0.114485374
EIF3C	1	5	1	UP	-0.108106642	-0.15	-0.147419986	NA	-0.273192296	0.002936298	-0.147419986
PEG3	1	4	1	UP	-0.088457013	-0.78	-0.976741291	-0.530821426	NA	NA	-0.655410713
SOX2	1	5	1	UP	-0.005057309	-0.84	0.071603524	-0.013658621	-1.096827835	NA	-0.013658621
SRCAP	1	5	1	UP	-0.107668189	-0.12	-0.264285716	0.083343254	NA	0.13370748	-0.107668189
MED26	1	5	1	UP	-0.107431646	0.3	-0.644196264	-0.049338536	NA	-0.139603172	-0.107431646
SHC2	1	5	1	UP	-0.117193148	0.3	-0.584615172	-0.14706088	NA	-0.123887464	-0.123887464
PRRT1	1	4	1	UP	-0.082054897	0.46	-0.170210633	NA	NA	0.047500402	-0.017277248
PARD6B	1	5	1	UP	-0.069814579	-0.33	-0.063280986	0.134821296	NA	-0.107097126	-0.069814579
FAT3	1	4	1	UP	-0.0364681	-0.66	0.058485511	-0.496837236	NA	NA	-0.266652668
PCGF2	1	5	1	UP	-0.105026537	NA	-0.824457013	-0.055500605	-0.624459366	-0.005893001	-0.105026537
DRC3	1	4	1	UP	-0.099806463	NA	0.093546861	0.090649896	NA	0.000723483	0.04568669
KDF1	1	4	1	UP	-0.08426106	NA	-0.651703476	0.131013259	NA	-0.872511219	-0.367982268
CACNA1D	1	4	1	UP	-0.104249082	-0.35	0.034887206	-0.342818846	NA	NA	-0.223533964
SIX4	1	4	1	UP	-0.03391843	-0.46	0.020259172	NA	-0.931737679	NA	-0.246959215
FAM41C	1	4	1	UP	-0.129634559	-0.02	0.007356771	NA	NA	0.056304077	-0.006321615
MTURN	1	6	1	UP	-0.110339202	-0.35	-0.477678255	-0.156683066	-0.280295603	-0.723750018	-0.315147802
ASAH2B	1	4	1	UP	-0.096757464	0.18	-0.108780813	0.153374613	NA	NA	0.028308575
WDR36	1	5	1	UP	-0.110597486	-0.02	0.105041509	0.113796751	NA	-0.362290112	-0.02
RPS6KA2	1	6	1	UP	-0.110083359	-0.45	-0.610196547	-0.194741626	-0.24518339	-0.298243776	-0.271713583
ARMCX4	1	5	1	UP	-0.114644729	0.13	0.059467335	-0.241897752	NA	-0.1392614	-0.114644729
ZNF512B	1	5	1	UP	-0.10979434	-0.03	-0.603809178	NA	-0.261597438	-0.29388434	-0.261597438
RERG	1	6	1	UP	-0.112939039	-0.69	0.076826312	-0.25944347	-1.650515593	0.083875509	-0.186191255
ABTB2	1	5	1	UP	-0.090829501	-0.46	-0.449610777	-0.226437769	NA	-0.178113745	-0.226437769
LSMEM2	1	4	1	UP	-0.087205396	-0.27	-0.047995896	NA	-1.38545363	NA	-0.178602698
RAPGEF5	1	5	1	UP	-0.118557801	-0.34	NA	-0.213017962	0.40196422	0.026105403	-0.118557801
RETREG1	1	4	1	UP	-0.110828038	NA	0.310423356	-0.083697661	0.919065746	NA	0.113362848
PTPRR	1	4	1	UP	-0.060085728	-0.38	-0.104153883	NA	-0.646536324	NA	-0.242076942
TRNP1	1	5	1	UP	-0.11578652	0.28	-0.395526626	0.062240451	NA	-0.014865572	-0.014865572
HSD17B14	1	5	1	UP	-0.112508529	0.18	-0.599106107	-0.274664011	NA	-0.222146275	-0.222146275
ZNF180	1	4	1	UP	-0.112538067	-0.2	NA	0.192581905	NA	-0.269910999	-0.156269034
MOCOS	1	5	1	UP	-0.101658714	-0.16	0.100842492	0.174204441	-0.209022893	NA	-0.101658714
PRKD3	1	6	1	UP	-0.106632562	-0.45	0.022961333	-0.125045894	-0.602527333	-0.083904929	-0.115839228
MAMSTR	1	4	1	UP	-0.100272335	0.27	-0.415230963	NA	-0.455344285	NA	-0.257751649
METTL2A	1	4	1	UP	-0.111359982	0.09	-0.591113324	NA	NA	-0.094961277	-0.103160629
PDZD2	1	6	1	UP	-0.114872198	-0.53	-0.130906115	-0.297140087	-0.575092864	-0.662957355	-0.413570043
ZNF425	1	4	1	UP	-0.080976006	0.07	-0.12693105	0.136393449	NA	NA	-0.005488003
ZNF687	1	5	1	UP	-0.114619264	-0.27	-0.33742719	0.038800308	NA	-0.092709211	-0.114619264
IKBKG	1	5	1	UP	-0.111164901	NA	-0.52480533	0.072279543	-0.26805763	0.193614297	-0.111164901
ZNF814	1	5	1	UP	-0.119185922	0.3	-0.417817815	-0.164257577	NA	0.100490463	-0.119185922
IPPK	1	5	1	UP	-0.117433825	-0.31	-0.203990398	0.172473257	NA	-0.614222874	-0.203990398
VTCN1	1	4	1	UP	-0.090853788	NA	-0.098397982	-0.668148183	0.048260822	NA	-0.094625885
SDHAF4	1	5	1	UP	-0.113790157	NA	0.491637015	0.157999792	-0.975464725	-0.230237939	-0.113790157
MLXIP	1	4	1	UP	-0.113093533	NA	-0.005422213	-0.019587865	NA	-0.176949123	-0.066340699
RAB3GAP2	1	5	1	UP	-0.10498766	-0.1	NA	-0.281066378	-0.507647493	-0.014065746	-0.10498766
DNAJB4	1	6	1	UP	-0.111156944	-0.75	0.222530235	0.174165063	-0.76407887	-0.035428559	-0.073292752
DTWD2	1	6	1	UP	-0.119481546	-0.94	0.318047136	-0.110110699	-0.261445992	-0.149656673	-0.13456911
BTNL9	1	5	1	UP	-0.108015116	0.07	-0.031918818	-0.290881365	1.544312514	NA	-0.031918818
ZNF365	1	5	1	UP	-0.062593347	-0.52	-0.459852616	-0.439179842	-0.237580157	NA	-0.439179842
ARVCF	1	4	1	UP	-0.110425033	0.21	-0.033536369	NA	NA	-0.889157082	-0.071980701
SOS2	1	6	1	UP	-0.101121196	-0.45	0.157602168	-0.079677262	-0.104052165	-0.392064182	-0.102586681
SLC1A1	1	5	1	UP	-0.12663909	-0.16	-0.002126888	0.076458413	-1.191138515	NA	-0.12663909
MTFR1L	1	5	1	UP	-0.117165638	0.23	NA	-0.093848743	-0.378164038	-0.040960648	-0.093848743
EXTL3	1	5	1	UP	-0.120183255	-0.14	-0.73819412	0.036900278	NA	-0.332404004	-0.14
BCAS3	1	5	1	UP	-0.11051294	-0.1	-0.397178089	0.073927557	NA	-0.006395393	-0.1
ARHGAP31	1	5	1	UP	-0.116962695	-0.46	-0.570251553	-0.005994334	NA	0.395751985	-0.116962695
MAP6	1	5	1	UP	-0.092011509	-0.18	-0.04692453	-0.64627739	-2.58858709	NA	-0.18
APBA2	1	4	1	UP	-0.118778226	-0.9	NA	-1.080099686	NA	-0.357318506	-0.628659253
FAHD2B	1	5	1	UP	-0.114728509	0.26	-0.449512571	NA	-0.505139688	-0.005668927	-0.114728509
PRR12	1	5	1	UP	-0.108244771	-0.21	-0.270201254	-0.013682722	NA	-0.03272834	-0.108244771
SNURF	1	4	1	UP	-0.104279546	-0.05	-0.034625625	NA	-0.623282607	NA	-0.077139773
CENPV	1	5	1	UP	-0.10960227	0.01	-0.520242512	-0.23494884	NA	-0.000415408	-0.10960227
RAB30	1	6	1	UP	-0.118534084	-0.45	0.118028224	-0.103428006	-0.860557395	0.061819339	-0.110981045
IL34	1	5	1	UP	-0.124341304	-0.24	-1.838613909	-0.038264697	NA	-0.363797159	-0.24
SLITRK2	1	5	1	UP	-0.089485369	-0.67	-0.105270277	NA	-1.116142015	-0.981484939	-0.67
DZANK1	1	5	1	UP	-0.116957697	0.14	0.047181706	-0.126465788	-1.077259846	NA	-0.116957697
BAIAP2-DT	1	4	1	UP	-0.111274816	NA	-0.198152647	-0.292205065	-0.002948026	NA	-0.154713732
GREB1	1	6	1	UP	-0.12739769	-0.84	0.173042881	-1.032673878	-1.854533504	-0.325337241	-0.58266862
B3GNT5	1	5	1	UP	-0.109134949	-0.56	0.292215018	0.143846712	NA	-0.002731627	-0.002731627
ZNF324B	1	4	1	UP	-0.107951945	-0.03	-0.408674229	NA	-1.217460621	NA	-0.258313087
ZSCAN2	1	5	1	UP	-0.100458673	0.21	-0.271723243	-0.00944804	-1.472154831	NA	-0.100458673
ARHGEF19	1	5	1	UP	-0.126278071	NA	-0.908997621	0.058778434	-0.257726919	-0.415759724	-0.257726919
GLIDR	1	4	1	UP	-0.120082209	NA	-0.567254212	0.139169712	-0.989759323	NA	-0.343668211
SLC16A8	1	4	1	UP	-0.118116256	0.02	-0.089106162	NA	-2.339486443	NA	-0.103611209
WFDC2	1	4	1	UP	-0.070285811	0.44	NA	-0.557721231	NA	0.27164429	0.100679239
ZNF334	1	4	1	UP	-0.114530811	0.37	NA	-0.130476776	-0.635453757	NA	-0.122503793
PCDH12	1	4	1	UP	-0.109177678	0.14	-0.030413699	0.008945746	NA	NA	-0.010733977
SRSF8	1	5	1	UP	-0.109849258	NA	-0.076718992	0.109853683	-0.11715024	-0.377718418	-0.109849258
ATL1	1	6	1	UP	-0.119289971	-0.49	0.258139344	0.023840107	0.411668469	-0.330475537	-0.047724932
TMEM135	1	6	1	UP	-0.115453932	-0.8	0.301442	-0.190123971	0.454435454	-0.051867945	-0.083660939
MEAK7	1	4	1	UP	-0.121969487	NA	-0.32357609	0.157486053	-1.195678125	NA	-0.222772789
PCDH9	1	5	1	UP	-0.107212684	-0.74	-0.049990661	NA	-1.454226958	0.11238746	-0.107212684
DDX47	1	4	1	UP	-0.099776863	-0.12	0.230538564	NA	-0.790447006	NA	-0.109888432
SHROOM2	1	5	1	UP	-0.113892225	-0.22	-0.694275035	-0.024231633	-1.074656338	NA	-0.22
B4GALNT4	1	4	1	UP	-0.103172711	0.12	-0.168911624	NA	0.695932125	NA	0.008413645
KDR	1	5	1	UP	-0.099410589	-0.37	-0.023792043	-0.19081367	-1.022431928	NA	-0.19081367
TIMP4	1	5	1	UP	-0.095877113	-0.47	-0.034213521	-0.741236175	-1.44128711	NA	-0.47
CYP4X1	1	5	1	UP	-0.114227633	-0.19	0.524002436	-0.252460096	-0.683948889	NA	-0.19
KPNA5	1	5	1	UP	-0.12130612	-0.15	0.414482415	-0.09191985	NA	0.017720721	-0.09191985
FGF12	1	4	1	UP	-0.119076814	-0.6	0.043301634	NA	-0.762232256	NA	-0.359538407
ESRRA	1	5	1	UP	-0.121888873	NA	-0.254309845	-0.022061924	-0.696466915	-0.008019117	-0.121888873
WIPF3	1	5	1	UP	-0.090004881	-0.03	-0.044456446	-0.500619599	NA	-0.199416013	-0.090004881
NR2F2-AS1	1	4	1	UP	-0.116884031	-0.03	NA	-0.687930635	NA	0.065419772	-0.073442016
KCNE4	1	5	1	UP	-0.084727661	-0.49	NA	-0.553929141	-0.47143925	0.011201888	-0.47143925
STX18-AS1	1	4	1	UP	-0.12344763	0.05	-0.010551353	-0.208830341	NA	NA	-0.066999491
WDR31	1	4	1	UP	-0.10662283	-0.01	-0.157515443	0.061473732	NA	NA	-0.058311415
MT1A	1	4	1	UP	-0.083097484	-0.11	-0.141039157	NA	NA	0.157311343	-0.096548742
FTCDNL1	1	4	1	UP	-0.133395908	-0.23	NA	0.137209162	NA	0.032994903	-0.050200503
LEKR1	1	4	1	UP	-0.112693802	-0.02	0.049773032	NA	-0.353256023	NA	-0.066346901
WARS2	1	5	1	UP	-0.126411832	-0.02	0.025624099	-0.051721657	NA	-0.106454314	-0.051721657
SNTG2	1	4	1	UP	-0.118841231	0.29	0.020030295	-0.222819929	NA	NA	-0.049405468
MID2	1	5	1	UP	-0.127719435	0.03	0.064633897	0.343955509	-0.668165101	NA	0.03
MED18	1	4	1	UP	-0.115906734	0.01	-0.178747601	NA	NA	-0.01440563	-0.065156182
TUBGCP5	1	5	1	UP	-0.1232524	NA	0.62975294	-0.051178964	-1.227016259	-0.173123865	-0.1232524
ZBTB26	1	5	1	UP	-0.126732169	-0.28	0.009871178	0.128163829	-1.856687544	NA	-0.126732169
PLCH2	1	5	1	UP	-0.121701649	0.37	-0.416268942	NA	-0.495445248	-0.293911353	-0.293911353
EFR3B	1	5	1	UP	-0.111937635	-0.14	0.003707706	-0.095841524	-0.721676799	NA	-0.111937635
GABRB3	1	5	1	UP	-0.100784903	-0.02	-0.097327315	-0.622475488	-1.16679202	NA	-0.100784903
SSH2	1	5	1	UP	-0.112352147	-0.14	-0.448555251	-0.027836511	NA	-0.199113542	-0.14
ATP8B1	1	5	1	UP	-0.120472291	-0.51	0.052104255	0.097727895	NA	-0.577432398	-0.120472291
ROBO4	1	4	1	UP	-0.11165639	-0.19	NA	-0.135154805	NA	0.190355206	-0.123405597
KCNAB2	1	5	1	UP	-0.148138868	-0.34	0.089695806	-0.665963139	NA	-0.09888522	-0.148138868
TNFSF13	1	4	1	UP	-0.103101233	-0.07	0.015930438	-0.127136447	NA	NA	-0.086550617
FLT1	1	4	1	UP	-0.113559049	-0.09	NA	-0.189033057	NA	0.914009634	-0.101779525
TP53INP1	1	5	1	UP	-0.125553094	NA	-0.229261578	0.077329339	-0.255596773	0.116472833	-0.125553094
ANOS1	1	5	1	UP	-0.143892524	NA	0.257845153	-0.481852673	-0.898485084	-1.085573984	-0.481852673
RTN4RL2	1	4	1	UP	-0.117312142	-0.19	-0.072711143	NA	NA	-0.017201283	-0.095011643
NIPSNAP2	1	4	1	UP	-0.119883734	NA	0.625789105	-0.082265624	-0.675169664	NA	-0.101074679
PDXP	1	4	1	UP	-0.12402238	-1.08	-0.574599478	NA	1.298364364	NA	-0.349310929
PRORP	1	4	1	UP	-0.125406328	NA	-0.006992813	0.262326888	0.011356369	NA	0.002181778
LZTS3	1	5	1	UP	-0.108093651	0.18	-0.272261106	-0.003114941	-0.600768463	NA	-0.108093651
MAP3K1	1	5	1	UP	-0.110608072	-0.45	-0.17341601	0.089085148	NA	-0.378589245	-0.17341601
GOLM1	1	6	1	UP	-0.120850506	-0.33	-0.055184469	-0.29309695	0.061783247	-0.067190954	-0.09402073
HES4	1	5	1	UP	-0.127947003	0.66	-0.651191912	NA	-0.563212419	0.066235041	-0.127947003
CSMD1	1	4	1	UP	-0.158901104	-0.72	0.031142082	NA	-0.784965448	NA	-0.439450552
ATG101	1	5	1	UP	-0.127747708	NA	-0.514896679	0.083290074	-0.21771524	-0.174490821	-0.174490821
MCF2L	1	5	1	UP	-0.121903136	-0.12	NA	-0.207831205	-0.554492483	-0.491059012	-0.207831205
CHPF	1	5	1	UP	-0.154176248	-0.1	-1.032934306	NA	0.419355603	-0.263526388	-0.154176248
FZD8	1	5	1	UP	-0.120787599	-0.13	-0.364480118	-0.129755579	-1.898880788	NA	-0.13
TMEM125	1	5	1	UP	-0.041009853	0.12	-0.60457323	0.207641221	-0.178491529	NA	-0.041009853
CDYL2	1	4	1	UP	-0.097206117	-0.06	0.036299783	-0.128127582	NA	NA	-0.078603059
PLEKHG6	1	5	1	UP	-0.08883993	0.19	-0.64414165	0.221864994	NA	-0.629212254	-0.08883993
NECTIN1	1	4	1	UP	-0.131160001	NA	-0.73538505	0.125097882	-1.477993061	NA	-0.433272526
SLC25A35	1	5	1	UP	-0.118120204	-0.01	-0.039067399	-0.694490374	0.897157301	NA	-0.039067399
ATP2C2	1	5	1	UP	-0.111357897	0.03	-0.575326436	0.226569823	NA	-1.025850854	-0.111357897
NAV3	1	5	1	UP	-0.1322756	-0.19	0.12977455	0.275103091	NA	-0.154759691	-0.1322756
ASB13	1	5	1	UP	-0.131172195	NA	-0.496001552	-0.062851453	0.164579796	-0.226077332	-0.131172195
ATP6V0C	1	5	1	UP	-0.111031399	0.05	-1.070654852	-0.035433931	0.343225147	NA	-0.035433931
JADE3	1	5	1	UP	-0.129174135	-0.22	0.117392742	0.011765738	0.181621276	NA	0.011765738
SLC6A8	1	5	1	UP	-0.134430823	-0.18	-0.767477483	0.097839531	NA	-0.955572422	-0.18
KIFC3	1	5	1	UP	-0.126885633	0.22	-0.005529026	0.042358002	NA	-0.215209683	-0.005529026
FGFRL1	1	5	1	UP	-0.131209881	-0.09	-0.499554874	0.056551048	-1.892500886	NA	-0.131209881
PRDM10	1	5	1	UP	-0.140659564	-0.19	0.229645427	0.116582084	-0.356146521	NA	-0.140659564
ZNF69	1	4	1	UP	-0.126916745	-0.08	-0.704554953	NA	0.059112518	NA	-0.103458373
PLA2G2A	1	4	1	UP	-0.145461267	0.01	NA	0.071115687	2.448443474	NA	0.040557843
VKORC1L1	1	6	1	UP	-0.127576336	-0.37	0.305521175	-0.054292373	0.345792267	-0.243573355	-0.090934355
CEMIP2	1	4	1	UP	-0.124247625	NA	-0.334987617	-0.05796959	0.185080116	NA	-0.091108607
F8	1	5	1	UP	-0.131552932	-0.38	0.12566812	-0.005555798	NA	0.223102568	-0.005555798
AP4S1	1	5	1	UP	-0.13412798	-0.03	-0.100806728	0.1657527	NA	0.017888315	-0.03
FGD4	1	5	1	UP	-0.13291547	-0.25	0.197813837	-0.083803999	NA	0.029784544	-0.083803999
KLHDC1	1	5	1	UP	-0.134873626	-0.39	NA	-0.100445254	0.473819018	0.023767171	-0.100445254
GLI1	1	4	1	UP	-0.094336878	-0.03	0.18430108	-0.054866491	NA	NA	-0.042433246
LRPAP1	1	5	1	UP	-0.109976857	0.09	-0.309446634	-0.142552711	NA	-0.05600426	-0.109976857
RENBP	1	5	1	UP	-0.110191057	0.15	-1.247361938	NA	0.473898272	-0.02134181	-0.02134181
BEX3	1	4	1	UP	-0.130268748	NA	0.646761825	-0.051068546	-0.141384159	NA	-0.090668647
FUT2	1	5	1	UP	-0.075085677	0.08	-0.662195922	0.203678215	NA	0.058180699	0.058180699
ANO2	1	4	1	UP	-0.133125109	0.28	0.024856034	NA	-0.793659551	NA	-0.054134537
LIPK	1	4	1	UP	-0.060634548	-0.51	0.133962392	NA	-0.003654239	NA	-0.032144394
ZFAND4	1	5	1	UP	-0.134196892	-0.03	NA	0.126827359	1.139978434	-0.244595395	-0.03
SEPTIN4	1	4	1	UP	-0.116024619	NA	-0.56923608	-0.513450254	0.572721975	NA	-0.314737437
SHANK2	1	5	1	UP	-0.141506491	-0.26	-0.062821287	-0.442782184	-1.125203471	NA	-0.26
GPD2	1	6	1	UP	-0.137610947	-0.47	0.167995952	0.108257224	-0.712927207	-0.274215122	-0.205913035
C3ORF70	1	6	1	UP	-0.117800737	-0.78	-0.464165494	-0.605488757	-0.647605462	-0.155654142	-0.534827125
FSTL4	1	4	1	UP	-0.132332255	0.03	0.087067915	NA	NA	-2.16626388	-0.051166127
FAM162B	1	4	1	UP	-0.124688917	-0.12	NA	-0.078917752	NA	0.038011371	-0.099458876
CLIC4	1	6	1	UP	-0.118446002	-0.79	0.540799585	-0.16780648	-0.52842916	-0.108831265	-0.143126241
AP3B2	1	4	1	UP	-0.107115783	0.1	-0.062237886	NA	-0.119763018	NA	-0.084676834
SH3BGR	1	5	1	UP	-0.12852321	0.06	0.125938664	-0.332743574	NA	-0.066713041	-0.066713041
OTUD7B	1	4	1	UP	-0.137051702	NA	NA	-0.244120075	-0.920676306	-0.313667851	-0.278893963
KCNK2	1	5	1	UP	-0.127272038	-0.35	-0.060827466	-0.232438567	1.830596915	NA	-0.127272038
PCDH17	1	5	1	UP	-0.1263351	-0.49	-0.081904594	-0.051155304	-0.828849174	NA	-0.1263351
SHROOM4	1	4	1	UP	-0.130685163	-0.18	-0.725802701	-0.251878862	NA	NA	-0.215939431
MARF1	1	4	1	UP	-0.135425154	NA	0.09975792	-0.028220443	0.510597749	NA	0.035768738
LSMEM1	1	5	1	UP	-0.111875182	0.42	0.274570635	-0.143989336	NA	-0.074409039	-0.074409039
ABHD2	1	6	1	UP	-0.128221833	-0.69	-0.164544398	-0.214922858	-0.785124722	-0.147179254	-0.189733628
BICDL2	1	4	1	UP	-0.111327999	NA	-0.219821689	0.249644401	-0.881110404	NA	-0.165574844
NKAPL	1	5	1	UP	-0.116231611	-0.08	0.049062077	NA	-1.896699334	-0.433669683	-0.116231611
HACD1	1	4	1	UP	-0.106265146	NA	0.147484211	-0.569794037	NA	-0.146453088	-0.126359117
ARL17B	1	4	1	UP	-0.173456297	0.22	NA	NA	0.402720648	0.066563057	0.143281529
PRRG1	1	6	1	UP	-0.145007428	-0.71	0.277448523	0.057335753	-0.217745806	-0.256894735	-0.181376617
GALNT3	1	4	1	UP	-0.139214556	-0.42	NA	0.055359766	NA	-0.197787524	-0.16850104
HRCT1	1	4	1	UP	-0.14411524	0.05	NA	-0.134412799	NA	0.081829533	-0.042206399
SYNE4	1	5	1	UP	-0.065571893	0.52	-0.022870188	-0.394719019	-0.062311557	NA	-0.062311557
FA2H	1	5	1	UP	-0.094004618	-0.55	-0.206628103	-1.024836902	-0.504646115	NA	-0.504646115
SLC26A5	1	4	1	UP	-0.142330948	0.07	0.030158283	NA	-0.922897854	NA	-0.056086332
FOXI1	1	4	1	UP	-0.104705821	0.22	-0.072609771	-0.420131056	NA	NA	-0.088657796
SHLD1	1	4	1	UP	-0.144672139	NA	-0.398147286	0.181472165	-0.076550227	NA	-0.110611183
KCNN2	1	4	1	UP	-0.060268948	-1.61	0.007159836	NA	NA	-1.000926557	-0.530597753
MALAT1	1	4	1	UP	-0.108707173	-0.18	NA	-0.343068587	NA	0.175568266	-0.144353587
HACD3	1	5	1	UP	-0.135323644	NA	0.33199152	-0.092023056	-2.012246408	-0.516072454	-0.135323644
WDR45B	1	5	1	UP	-0.144183413	-0.18	-0.217770205	0.05181724	NA	-0.262607641	-0.18
TTLL11	1	4	1	UP	-0.151747418	0.03	0.054170713	NA	NA	-0.025803366	0.002098317
ESRRG	1	5	1	UP	-0.131504285	-0.88	0.132382192	-0.304637203	-0.757956724	NA	-0.304637203
USP43	1	4	1	UP	-0.132353574	0.06	-0.019859593	0.11825784	NA	NA	0.020070204
ARHGAP39	1	5	1	UP	-0.136144606	0.09	-0.312079633	-0.052183032	-0.425838804	NA	-0.136144606
CARF	1	5	1	UP	-0.147196893	-0.25	0.206401613	-0.010831033	NA	0.012264004	-0.010831033
XRCC4	1	5	1	UP	-0.146745721	-0.14	NA	0.210102289	-0.48262151	0.008376952	-0.14
RTN3	1	6	1	UP	-0.139722598	-0.26	-0.128721374	0.037833701	-1.049395191	-0.318799415	-0.199861299
TTC7B	1	5	1	UP	-0.142848934	-0.16	-0.056413658	-0.103155734	NA	-0.210125717	-0.142848934
SEMA3C	1	5	1	UP	-0.132770259	-1.03	0.30806603	-0.353979022	NA	-0.113407475	-0.132770259
UBQLN2	1	6	1	UP	-0.14420451	-0.4	-0.134441412	-0.061838132	0.31742861	-0.313396976	-0.139322961
SLC13A3	1	4	1	UP	-0.134048869	-0.03	-0.086633152	0.093450813	NA	NA	-0.058316576
CHADL	1	5	1	UP	-0.178587659	-0.23	-0.618682518	NA	0.08561383	-1.876996169	-0.23
TMEM47	1	6	1	UP	-0.117688181	-0.79	-0.025211064	-0.537472577	-0.997790204	-0.204634858	-0.371053717
TMEM154	1	6	1	UP	-0.125691091	-0.53	-0.232753004	0.166437076	-1.030809317	-0.37412393	-0.303438467
SEZ6L2	1	5	1	UP	-0.140016135	0.12	-0.58479954	NA	-0.220369997	-0.426898292	-0.220369997
PGLYRP4	1	5	1	UP	-0.067553351	0.06	-0.180938673	0.034970229	-0.029550428	NA	-0.029550428
FMR1	1	4	1	UP	-0.139161044	-0.28	NA	0.045794248	NA	-0.142171698	-0.140666371
FRAS1	1	5	1	UP	-0.136455639	-0.03	-0.162810504	-0.136450737	-0.025078682	NA	-0.136450737
HMGCS2	1	5	1	UP	-0.105233778	0.13	-0.714904227	-0.649090373	-2.461782532	NA	-0.649090373
PPM1H	1	4	1	UP	-0.13320986	-0.33	-0.074152509	-0.29576639	NA	NA	-0.214488125
ASXL1	1	5	1	UP	-0.131679652	NA	-0.406820125	-0.459813615	-0.470217058	0.058003068	-0.406820125
PLIN5	1	5	1	UP	-0.111802077	-0.45	-0.56445042	-0.662093429	-0.673468312	NA	-0.56445042
RNF145	1	5	1	UP	-0.117098121	-0.25	0.165497447	0.183991472	0.454162432	NA	0.165497447
BCL7A	1	5	1	UP	-0.158371435	-0.17	-0.258760045	0.113007227	NA	-0.346993511	-0.17
DPY19L2	1	4	1	UP	-0.137200056	0.16	NA	-0.435703051	-0.614322602	NA	-0.286451554
TMEM61	1	5	1	UP	-0.106464222	-0.19	-0.264448169	0.102279252	NA	-0.135339848	-0.135339848
CHRM1	1	4	1	UP	-0.107456872	-0.24	-0.611895168	-0.036798913	NA	NA	-0.173728436
LINC00665	1	4	1	UP	-0.151225111	0.2	NA	-0.0162743	NA	-0.052018252	-0.034146276
FZD5	1	5	1	UP	-0.057104022	-0.45	-0.146992976	-0.147684041	NA	0.309272676	-0.146992976
HS1BP3	1	5	1	UP	-0.15348526	-0.01	-0.778373702	0.07896236	NA	-0.345128141	-0.15348526
PODXL2	1	5	1	UP	-0.154974832	-0.16	-1.086299114	NA	-1.485451772	-0.005877971	-0.16
RAP2C-AS1	1	4	1	UP	-0.148158666	-0.58	NA	-0.101620165	NA	0.154484023	-0.124889416
LINC01139	1	4	1	UP	-0.11390851	-1.03	NA	0.321115909	NA	-0.111541751	-0.112725131
ZNF781	1	5	1	UP	-0.122312072	0.08	0.031516982	-0.291177373	-0.228601905	NA	-0.122312072
NME9	1	4	1	UP	-0.114140516	-0.01	-0.01323382	-0.120606565	NA	NA	-0.063687168
CRHBP	1	4	1	UP	-0.151907133	-0.75	0.041269878	NA	-0.419325527	NA	-0.28561633
PPP2CB	1	6	1	UP	-0.142879518	-0.45	0.161822023	0.014757048	0.575297873	-0.479258761	-0.064061235
LINGO1	1	4	1	UP	-0.155877376	-0.42	-0.405229076	NA	NA	-0.129782031	-0.280553226
WNK3	1	4	1	UP	-0.123487613	0.27	0.054835923	-0.061302616	NA	NA	-0.003233346
NOS1AP	1	5	1	UP	-0.14713446	-0.75	-0.209159677	0.080983325	0.14556722	NA	-0.14713446
MMP17	1	4	1	UP	-0.170187571	-0.42	-0.024369592	NA	NA	0.006650487	-0.097278582
MXI1	1	6	1	UP	-0.146251652	-0.4	0.170753787	0.023964033	0.59087558	-0.537676407	-0.06114381
CCDC71L	1	4	1	UP	-0.151577686	-0.24	NA	-0.223543702	NA	0.193401115	-0.187560694
GAREM1	1	5	1	UP	-0.147008118	NA	-0.254854936	0.23285937	-0.792250016	-0.611985123	-0.254854936
SLC22A17	1	5	1	UP	-0.166467913	0.36	-0.75525763	NA	-0.491724674	-0.103190223	-0.166467913
RETREG2	1	4	1	UP	-0.143284866	NA	-0.819521468	-0.102722063	-0.969836668	NA	-0.481403167
ATP1B2	1	5	1	UP	-0.128865555	-0.24	-0.052892244	-0.413683169	NA	0.069435875	-0.128865555
KCNQ1OT1	1	5	1	UP	-0.15769383	0.35	NA	-0.226596667	-0.871467617	0.007279261	-0.15769383
ZNF749	1	5	1	UP	-0.179771611	-0.14	-0.058139468	NA	-1.020888411	0.046906851	-0.14
URB1	1	5	1	UP	-0.15917417	-0.13	NA	0.073945557	-0.698844977	-0.264052457	-0.15917417
ATP5MC3	1	4	1	UP	-0.152452417	NA	0.300342955	-0.073038966	-0.330740418	NA	-0.112745692
ADGRA3	1	4	1	UP	-0.160107664	NA	-0.034790907	-0.132394158	NA	-0.130055985	-0.131225071
TMTC2	1	4	1	UP	-0.157635803	NA	0.060444882	-0.386949559	NA	-0.422745139	-0.272292681
ATP5F1B	1	4	1	UP	-0.147310658	NA	-0.267961231	-0.039952511	0.064131312	NA	-0.093631584
EFNB2	1	6	1	UP	-0.149750613	-0.6	-0.001866923	-0.204532138	0.120679831	-0.1741736	-0.161962107
PRELID2	1	5	1	UP	-0.158929345	0.14	-0.093540176	-0.084484142	NA	0.122873179	-0.084484142
TTYH3	1	6	1	UP	-0.1807343	-0.5	-0.83400061	-0.398518248	1.172821947	-0.017702588	-0.289626274
TM7SF2	1	5	1	UP	-0.139218395	NA	-0.703065281	0.084102445	0.278422929	-0.152616471	-0.139218395
TMED8	1	5	1	UP	-0.157623214	-0.09	0.024781851	0.260974484	NA	0.00813877	0.00813877
CALB2	1	5	1	UP	-0.081203319	-0.36	-0.160921036	-0.41477243	1.709775757	NA	-0.160921036
SLC27A6	1	4	1	UP	-0.12705135	-0.41	0.254450494	-0.029118718	NA	NA	-0.078085034
FGF2	1	5	1	UP	-0.153418586	-0.67	0.009615711	-0.08410736	-1.173563563	NA	-0.153418586
ZNF251	1	5	1	UP	-0.156146458	0.25	-0.016692512	-0.099057135	NA	-0.07043475	-0.07043475
FIGN	1	5	1	UP	-0.1504338	-0.54	-0.042003745	-0.706632876	NA	-0.250809529	-0.250809529
COL9A3	1	5	1	UP	-0.177813412	0.36	0.036200389	NA	-0.382288464	-0.321612393	-0.177813412
ANGPTL4	1	5	1	UP	-0.158089432	-0.14	-0.606495725	-0.399227866	-0.897210358	NA	-0.399227866
ANO7	1	4	1	UP	-0.093116532	-0.1	-0.18781755	NA	-0.536126588	NA	-0.143908775
ABCB1	1	5	1	UP	-0.163907474	-0.21	0.06986893	-0.337030333	0.719145719	NA	-0.163907474
CCZ1	1	4	1	UP	-0.164174434	0.07	0.453913736	NA	NA	-0.203790396	-0.047087217
TMEM245	1	6	1	UP	-0.153228959	-0.33	0.207857773	-0.07781602	-0.029199627	-0.406378337	-0.11552249
TDG	1	5	1	UP	-0.150070715	-0.23	0.682926468	0.059400841	NA	-0.175732513	-0.150070715
BACH2	1	5	1	UP	-0.168140457	-0.28	-0.11237177	-0.264268899	NA	-0.113627684	-0.168140457
VLDLR	1	5	1	UP	-0.153246295	-0.32	0.364567466	-0.323636569	NA	-0.419664994	-0.32
PCSK2	1	5	1	UP	-0.089102565	-2.18	NA	-2.518697651	-2.005211428	-0.185062046	-2.005211428
DAPK1	1	5	1	UP	-0.167918142	-0.29	-0.22364465	-0.384485731	NA	0.255729364	-0.22364465
ECI1	1	5	1	UP	-0.149399765	NA	-0.489810155	-0.129175879	0.222923986	0.081922676	-0.129175879
TMEM181	1	5	1	UP	-0.160743744	0.01	0.527894728	0.067626397	NA	-0.132239618	0.01
TRIM62	1	5	1	UP	-0.163541202	NA	-0.287400445	0.125103719	0.478504016	-0.017262183	-0.017262183
IL31RA	1	4	1	UP	-0.139245401	0.15	0.022637503	0.009055593	NA	NA	0.015846548
KLRG2	1	4	1	UP	-0.148014908	-0.2	-0.239119968	0.209014034	NA	NA	-0.174007454
NAALAD2	1	5	1	UP	-0.158983377	-0.24	-0.032536729	-0.314070111	-1.667400769	NA	-0.24
FADS2	1	5	1	UP	-0.102688429	-1.55	-0.071542311	NA	0.864045538	-0.11987237	-0.102688429
EPHA7	1	4	1	UP	-0.155008398	-0.2	NA	-0.265018127	0.567812281	NA	-0.177504199
FAM86B1	1	4	1	UP	-0.139342639	0.14	-0.286027484	NA	NA	-0.191289886	-0.165316263
C9ORF152	1	5	1	UP	-0.136881406	-0.21	-0.505754904	0.189547413	1.342614323	NA	-0.136881406
TUBB4A	1	5	1	UP	-0.177037348	-1.15	-0.573314513	NA	-1.738521409	-0.161689571	-0.573314513
TLE6	1	4	1	UP	-0.086355741	0.54	-0.074136044	NA	-0.487189182	NA	-0.080245892
BBC3	1	5	1	UP	-0.166949744	0.16	-0.109958508	NA	0.176324724	-0.131621713	-0.109958508
CEACAM1	1	5	1	UP	-0.138145086	-0.39	0.144104358	-0.689423869	0.530246938	NA	-0.138145086
SSTR2	1	4	1	UP	-0.062403397	-0.11	-0.770842724	NA	NA	0.095839775	-0.086201698
ANKRD36C	1	4	1	UP	-0.163720737	-0.03	NA	-0.20627624	NA	0.131693629	-0.096860369
GLS	1	4	1	UP	-0.16857234	-0.24	NA	-0.130349067	NA	0.327289558	-0.149460703
LEF1	1	6	1	UP	-0.172874597	-0.73	-0.168539391	-0.879385505	-1.121706636	0.070199127	-0.451437298
TRPV4	1	4	1	UP	-0.172641939	0.16	-0.449977541	NA	NA	-0.177795811	-0.175218875
ESPL1	1	4	1	UP	-0.103125693	0.21	-0.157777616	0.322753616	NA	NA	0.053437153
TRIM9	1	4	1	UP	-0.127831759	-0.42	-0.091788982	NA	-0.586159044	NA	-0.27391588
SPDEF	1	4	1	UP	-0.142230651	0.28	NA	0.004185232	-0.656700121	NA	-0.06902271
PCNX4	1	4	1	UP	-0.165420428	NA	0.681811301	0.039344148	-1.090912396	NA	-0.06303814
RASGEF1C	1	4	1	UP	-0.123601124	-0.17	-0.01167917	NA	-1.799116572	NA	-0.146800562
FAM81A	1	5	1	UP	-0.151926752	-0.15	0.246707199	-0.043390976	-0.460688038	NA	-0.15
SDK1	1	4	1	UP	-0.174670885	-0.17	-0.025970667	-0.102813172	NA	NA	-0.136406586
PDE9A	1	5	1	UP	-0.156159715	-0.04	-0.069661375	-0.30548076	-1.34567377	NA	-0.156159715
AGAP4	1	5	1	UP	-0.179731148	-0.14	0.167424449	NA	-2.296882168	0.112512944	-0.14
SAA1	1	5	1	UP	-0.027867475	-0.23	-0.102831255	NA	-0.850036392	0.363871381	-0.102831255
IRX3	1	5	1	UP	-0.18867649	NA	-0.706877609	-0.026997935	-0.220495734	-0.533075346	-0.220495734
SLC35F3	1	5	1	UP	-0.142421946	-0.01	0.080163315	0.235502293	-0.320471431	NA	-0.01
SUSD4	1	5	1	UP	-0.185700255	-0.15	-0.402520201	-0.745736323	NA	0.118300278	-0.185700255
ANGPT1	1	6	1	UP	-0.16073115	-0.92	0.180154951	-0.373903736	-0.437983163	0.089464106	-0.267317443
ENPP5	1	5	1	UP	-0.118232154	-0.77	0.004208748	-0.277643036	-0.48936549	NA	-0.277643036
GPR12	1	5	1	UP	-0.153155675	-0.35	-0.234247487	-0.49295167	-1.359567211	NA	-0.35
NRSN2	1	5	1	UP	-0.179006809	-0.1	-0.561987537	NA	-0.08669159	0.077432721	-0.1
MTMR10	1	5	1	UP	-0.176729604	-0.1	NA	-0.057491982	-0.147640508	0.088950888	-0.1
MPPED2	1	5	1	UP	-0.158784525	-0.38	NA	-0.387450808	-0.682896485	0.086771419	-0.38
LSAMP	1	6	1	UP	-0.200665021	-0.66	-0.026355449	-0.792279741	0.062331317	-1.060452859	-0.430332511
GJA4	1	5	1	UP	-0.144726888	0.08	NA	-0.218527833	0.340534672	0.142626636	0.08
FN3K	1	4	1	UP	-0.162780721	-0.17	0.008726111	NA	NA	0.030119715	-0.077027305
STAR	1	5	1	UP	-0.151345535	-0.02	-0.097157638	0.151272751	NA	-0.275415453	-0.097157638
CYP51A1	1	5	1	UP	-0.169489089	-0.66	-0.030102206	NA	0.121763997	0.002678385	-0.030102206
MELTF	1	4	1	UP	-0.167066093	NA	0.15367256	-0.367592414	0.081080994	NA	-0.042992549
SLC1A4	1	6	1	UP	-0.224434242	-0.54	-0.516858873	-0.665325819	-1.559388458	-0.66191684	-0.60095842
ZNF880	1	4	1	UP	-0.175638254	0.09	NA	-0.128483698	NA	0.05261449	-0.037934604
ELF5	1	5	1	UP	-0.178358947	-0.15	-0.128191432	-0.467172109	-0.820343618	NA	-0.178358947
CDH12	1	4	1	UP	-0.181073701	-0.63	-0.060152599	0.12491171	NA	NA	-0.12061315
BCHE	1	6	1	UP	-0.197007101	-0.61	0.482662811	0.165834963	-0.609138612	-0.226395815	-0.211701458
DEPP1	1	4	1	UP	-0.165891781	NA	-0.218409083	-0.207442933	-0.239632517	NA	-0.212926008
PTPRJ	1	5	1	UP	-0.164843494	-0.62	0.042410837	-0.471008092	NA	0.092928389	-0.164843494
KLC2	1	5	1	UP	-0.182429304	0.16	-0.267944514	0.179808483	NA	-0.098892942	-0.098892942
LRRC37A2	1	5	1	UP	-0.194630964	0.09	-0.044295227	-0.190923084	-0.823615698	NA	-0.190923084
PCLO	1	4	1	UP	-0.188425951	-0.09	NA	0.112791532	NA	0.028288712	-0.030855644
NEAT1	1	4	1	UP	-0.153589158	0.29	NA	-0.352491165	NA	-0.295320159	-0.224454659
CRNDE	1	5	1	UP	-0.18243335	0.16	0.468435087	-0.187785781	NA	-0.229708962	-0.18243335
THSD7A	1	4	1	UP	-0.174504994	-0.53	-0.045281938	-0.254895797	NA	NA	-0.214700396
ZNF844	1	5	1	UP	-0.184485569	-0.2	NA	-0.046028868	-1.654319244	-0.216236946	-0.2
ZNF292	1	5	1	UP	-0.149718424	-0.25	-0.101037601	-0.164322825	NA	-0.168633211	-0.164322825
TF	1	5	1	UP	-0.116327615	-0.57	0.052086504	-0.612280052	0.09051835	NA	-0.116327615
HAS1	1	4	1	UP	-0.164588174	0.21	-0.381599492	NA	NA	0.135709957	-0.014439108
B4GALNT3	1	4	1	UP	-0.183113761	0.03	NA	0.040060192	NA	-1.032298308	-0.07655688
SHROOM3	1	5	1	UP	-0.195351079	-0.16	-0.384192199	-0.151297952	0.625227152	NA	-0.16
ENDOD1	1	5	1	UP	-0.18776592	-0.06	0.161432167	-0.026996796	NA	-0.878373303	-0.06
SMIM1	1	4	1	UP	-0.149200968	-0.01	-0.847451561	NA	NA	0.07574071	-0.079600484
DENND5B	1	5	1	UP	-0.174386953	-0.56	-0.130546147	-0.398198756	NA	-0.09479023	-0.174386953
ERBB4	1	4	1	UP	-0.190330356	-1.12	0.107477176	-0.627853405	NA	NA	-0.409091881
MIRLET7BHG	1	4	1	UP	-0.175090772	NA	-0.648923166	NA	-1.023022489	-0.030588115	-0.412006969
C1QTNF4	1	4	1	UP	-0.176568702	-0.53	-0.280294737	NA	NA	0.189062409	-0.22843172
SDC4	1	5	1	UP	-0.170673413	-0.18	-1.077541587	0.041750349	NA	-0.166510064	-0.170673413
PLA2G4E	1	5	1	UP	-0.170169164	0.08	-0.407344737	NA	0.958522562	-0.146433756	-0.146433756
RNF144A	1	6	1	UP	-0.188342277	-0.64	-0.049309744	-0.648821359	-0.318046241	-0.570009781	-0.444028011
MBOAT2	1	5	1	UP	-0.188506062	-0.16	-0.394775345	0.082691572	NA	-0.082100521	-0.16
CD300LG	1	5	1	UP	-0.181020789	-0.66	-0.015808982	-0.276601737	-0.439408936	NA	-0.276601737
SLC22A4	1	4	1	UP	-0.185637978	-0.07	0.040065006	-0.225004768	NA	NA	-0.127818989
RNF152	1	5	1	UP	-0.189849565	-0.3	-0.017551877	NA	0.684693487	-0.04246633	-0.04246633
AK1	1	5	1	UP	-0.189388883	0.47	-0.215912332	-0.047194454	NA	-0.077030039	-0.077030039
KCNJ13	1	6	1	UP	-0.157307547	-1.78	-0.146354974	-1.022225993	-3.049264894	-1.008735741	-1.015480867
HOTAIR	1	5	1	UP	-0.179580466	0.39	0.496983282	-0.3663099	-0.802402276	NA	-0.179580466
BACE2	1	6	1	UP	-0.189156335	-0.45	-0.439148564	-0.578002412	-0.372923743	-0.671934357	-0.444574282
LYPD6	1	4	1	UP	-0.141409546	-0.32	0.034424195	-0.358435753	NA	NA	-0.230704773
EVA1A	1	5	1	UP	-0.173220515	-0.4	0.024586372	NA	0.06496058	0.000236226	0.000236226
ADORA1	1	5	1	UP	-0.102390886	-0.11	-0.157220407	-0.11243029	-0.237989145	NA	-0.11243029
LMO3	1	4	1	UP	-0.194449188	-0.83	-0.072230062	-0.586840298	NA	NA	-0.390644743
NPY1R	1	6	1	UP	-0.184271285	-0.7	-0.032061781	0.190765592	-1.299677931	0.031316702	-0.108166533
RHOB	1	6	1	UP	-0.193874392	-0.52	-0.48257084	-0.042261522	0.024908412	-0.091539246	-0.142706819
PTPRM	1	6	1	UP	-0.19033995	-0.39	-0.35477243	-0.611860787	0.151119143	-0.211060928	-0.282916679
MYH11	1	5	1	UP	-0.056930988	-0.16	NA	-1.03131977	-0.823351666	0.253370975	-0.16
CLDN3	1	5	1	UP	-0.166420084	0.42	-0.120008348	-0.136119037	-0.444906687	NA	-0.136119037
FANCM	1	5	1	UP	-0.201592671	0.09	-0.074093623	0.198835262	NA	0.011241745	0.011241745
TMPRSS13	1	5	1	UP	-0.131069226	-0.1	-0.912941099	0.192772953	NA	-0.637459023	-0.131069226
H19	1	5	1	UP	-0.104503023	0.29	-0.697275179	0.505899537	-0.832616167	NA	-0.104503023
TUBB3	1	5	1	UP	-0.15989529	-1.45	-0.317430231	0.107349008	-0.441693632	NA	-0.317430231
PKNOX2	1	6	1	UP	-0.165565486	-0.78	-0.570823835	-0.77945654	-0.138887618	-0.114524986	-0.36819466
GRAMD2B	1	4	1	UP	-0.197057916	NA	0.249331379	-0.216642296	0.370192884	NA	0.026136732
FAM13A	1	6	1	UP	-0.202742715	-0.49	-0.103219075	-0.264107145	-1.711971456	-0.158537226	-0.23342493
SCGB1B2P	1	4	1	UP	-0.056423125	0.13	0.01147074	NA	NA	0.072855226	0.042162983
ATN1	1	5	1	UP	-0.177092514	NA	-0.706300852	-0.148223145	0.020343358	0.149836888	-0.148223145
MERTK	1	5	1	UP	-0.21090636	-0.2	0.034569004	-0.210539042	0.279094581	NA	-0.2
ZNF554	1	4	1	UP	-0.19756018	0.1	NA	-0.014348603	NA	-0.106412644	-0.060380623
B3GLCT	1	5	1	UP	-0.211781322	NA	0.202480589	-0.070741137	-0.849764839	-0.040604406	-0.070741137
PGM5-AS1	1	4	1	UP	-0.16268901	0.24	NA	-0.310830192	-0.549898139	NA	-0.236759601
VEPH1	1	4	1	UP	-0.078662412	-0.92	NA	-2.625251016	NA	-0.282555157	-0.601277579
NLGN1	1	5	1	UP	-0.212259553	-0.98	-0.11520216	NA	-1.419578559	-0.100362151	-0.212259553
JPH2	1	5	1	UP	-0.108639894	-0.01	-0.218713637	-0.47923484	-0.695543704	NA	-0.218713637
CHSY3	1	5	1	UP	-0.210245138	-0.42	-0.127839659	-0.714979731	-0.03738156	NA	-0.210245138
INPP4B	1	6	1	UP	-0.216426334	-0.56	0.072104924	-1.209739104	-0.37876228	-0.384615322	-0.381688801
AKAP12	1	6	1	UP	-0.221858836	-0.56	-0.13627603	-0.671805393	-1.29843887	-1.187252403	-0.615902697
PLEKHA5	1	6	1	UP	-0.196887311	-0.57	0.194262319	0.205976486	-0.262346147	-0.30163602	-0.229616729
KRT19	1	5	1	UP	-0.14028647	0.39	-0.510057911	-0.40695158	NA	0.131695362	-0.14028647
SLC14A1	1	5	1	UP	-0.15523193	-0.41	-0.082053061	-0.649835186	-1.187216322	NA	-0.41
PRSS22	1	5	1	UP	-0.18520324	0.04	-0.137832225	0.055686804	NA	-0.031148167	-0.031148167
SERHL2	1	5	1	UP	-0.216969038	0.39	-0.060172032	-0.308377869	NA	0.263637578	-0.060172032
SIK1	1	5	1	UP	-0.169866117	-0.15	0.129721264	NA	0.01458327	-0.06585347	-0.06585347
DGCR6	1	4	1	UP	-0.198283597	0.13	-0.677175115	NA	NA	-0.211995582	-0.205139589
SMN2	1	5	1	UP	-0.20544178	-0.74	0.19245659	NA	-0.958396318	0.11195258	-0.20544178
CNGA1	1	5	1	UP	-0.210979687	-0.08	0.19486244	-0.024385826	-0.85025816	NA	-0.08
BIK	1	5	1	UP	-0.122874377	0.68	-0.240458132	0.097710591	NA	-0.166049969	-0.122874377
ADGRG1	1	5	1	UP	-0.240502325	NA	-0.756779934	-0.183369144	-0.518964715	-0.807603896	-0.518964715
GRIK1	1	4	1	UP	-0.157144705	-0.13	-0.152104617	NA	-1.256833832	NA	-0.154624661
FOXO3	1	6	1	UP	-0.205399813	-0.43	-0.457601483	-0.043260446	-0.195649287	-0.187725405	-0.20052455
DIPK2A	1	4	1	UP	-0.22460292	NA	0.091148938	0.075218329	-0.144343847	NA	-0.034562759
MITF	1	6	1	UP	-0.250702856	-0.72	0.163689442	-0.683369184	-0.508239489	-1.407279086	-0.595804337
FOXC2	1	4	1	UP	-0.212809902	-0.2	-0.007074509	-0.047651558	NA	NA	-0.123825779
PDK4	1	5	1	UP	-0.230343531	-1.18	-0.225877235	-0.271099496	NA	-0.01691193	-0.230343531
FAM181B	1	4	1	UP	-0.171063146	-0.3	-0.10979978	NA	-1.887217024	NA	-0.235531573
CRYM	1	6	1	UP	-0.199331804	-0.8	-0.108790595	-0.996194123	-0.477609997	-1.869358006	-0.638804999
KLF11	1	6	1	UP	-0.22745644	-0.66	-0.534677407	-0.077520096	-0.435191272	-0.432467287	-0.43382928
JMJD4	1	4	1	UP	-0.236284277	0.2	-0.850828902	NA	NA	-0.290102025	-0.263193151
CNN1	1	5	1	UP	-0.061162401	-0.19	NA	-0.956726259	0.49755323	0.171120021	-0.061162401
BMPR1B	1	4	1	UP	-0.227257998	-0.92	-0.009230828	-0.847334501	NA	NA	-0.537296249
TBC1D16	1	6	1	UP	-0.253054435	-0.44	-0.811365515	-0.644325581	-0.718980032	-0.191712277	-0.54216279
RHPN2	1	5	1	UP	-0.198415705	-0.45	-0.169497838	-0.364981963	-1.68765307	NA	-0.364981963
PART1	1	5	1	UP	-0.230623213	0.49	-0.0154473	-0.017847998	NA	-0.295531806	-0.017847998
PLPPR4	1	4	1	UP	-0.169625834	NA	NA	-1.622789664	-2.636884715	-0.115401431	-0.896207749
CHPT1	1	6	1	UP	-0.243720471	-0.59	-0.281112187	-0.644754139	0.608997338	0.053177633	-0.262416329
PAG1	1	6	1	UP	-0.252861626	-0.51	-0.053091951	-0.412335401	-0.574226773	-0.284595784	-0.348465593
KIF12	1	4	1	UP	-0.213667259	0.64	-0.055948498	0.09445928	NA	NA	0.019255391
CLDN4	1	5	1	UP	-0.129269313	-0.23	-0.259528162	0.110562374	NA	0.013596457	-0.129269313
GRIA2	1	4	1	UP	-0.136656272	0.13	-0.048596851	-0.760867342	NA	NA	-0.092626561
OVOL1	1	5	1	UP	-0.206365914	-0.12	-0.887822267	0.249811881	NA	-0.050684563	-0.12
AQP7	1	5	1	UP	-0.217337999	-0.1	-0.124581869	-0.026375847	1.900190092	NA	-0.1
COQ8A	1	4	1	UP	-0.236584891	NA	-0.966609675	0.090231126	-0.805181724	NA	-0.520883307
MYO5A	1	6	1	UP	-0.257146958	-0.35	0.743476853	-0.276710502	-0.257955764	-0.35585291	-0.267333133
RNF43	1	5	1	UP	-0.252590396	0.03	-0.455439758	0.028537919	NA	-0.542566872	-0.252590396
MAPK4	1	4	1	UP	-0.166505126	-0.78	0.029508581	NA	-0.77819585	NA	-0.472350488
FRRS1	1	4	1	UP	-0.254132315	-0.64	0.110549993	NA	-0.813554602	NA	-0.447066158
TRAF4	1	5	1	UP	-0.240585474	0.07	-0.268265392	-0.07242426	NA	0.113961205	-0.07242426
DYNC1I1	1	5	1	UP	-0.259488916	-0.33	-0.105449377	-0.353356264	NA	-0.056803915	-0.259488916
ATP6V0A4	1	5	1	UP	-0.192470036	-0.33	-0.285632087	-0.734012731	-0.385299843	NA	-0.33
PAX3	1	5	1	UP	-0.180376474	-1.28	-0.054329323	-1.440446099	NA	-0.227490433	-0.227490433
FREM2	1	4	1	UP	-0.149887021	-0.7	0.108357632	-0.278957258	NA	NA	-0.214422139
NR2F1	1	4	1	UP	-0.264968377	-0.68	NA	-0.395911005	0.986028934	NA	-0.330439691
WWC1	1	4	1	UP	-0.238097647	-0.16	-0.301249788	0.082145747	NA	NA	-0.199048823
OCA2	1	5	1	UP	-0.136548481	-1.46	-0.483338454	-2.023420206	NA	-1.799311051	-1.46
LZTS1	1	5	1	UP	-0.248813466	-1.25	-0.999802261	-1.436797628	NA	-0.145581986	-0.999802261
GALNT7	1	5	1	UP	-0.264226704	-0.59	NA	-0.365645274	-1.337648484	0.28317589	-0.365645274
GRB14	1	5	1	UP	-0.204550122	0.46	0.150151215	-0.493465289	-1.653125717	NA	-0.204550122
CKMT2	1	5	1	UP	-0.236066117	-0.08	0.056293163	-0.510410131	-1.24912143	NA	-0.236066117
ARMC9	1	5	1	UP	-0.28072114	-0.14	-0.057777214	-0.560330539	NA	-1.124386736	-0.28072114
HYPK	1	4	1	UP	-0.266378093	0.05	NA	0.016225974	NA	-0.087090396	-0.035432211
ITPKC	1	5	1	UP	-0.271870402	-0.02	-0.897191067	-0.021880191	NA	0.070258563	-0.021880191
RASSF10	1	5	1	UP	-0.272485129	-0.11	-0.357378054	-0.161978009	NA	0.094429876	-0.161978009
STK32A	1	5	1	UP	-0.237214389	-0.17	NA	-0.720726441	0.65749421	0.137420027	-0.17
SCIN	1	5	1	UP	-0.297733099	-0.56	0.039090985	0.283666044	NA	-1.484196478	-0.297733099
OSTM1	1	5	1	UP	-0.287321473	-0.54	0.312655529	-0.316534318	NA	-0.332086752	-0.316534318
SORT1	1	6	1	UP	-0.271365996	-0.28	-0.330993239	-0.209222238	1.264142668	-0.133351934	-0.240294117
MYOM1	1	4	1	UP	-0.246573636	-0.01	0.083021504	NA	-0.622696343	NA	-0.128286818
SOX4	1	6	1	UP	-0.265231275	-0.4	-0.28204679	-0.114668363	-0.116924437	0.125929267	-0.191077856
CLEC12B	1	5	1	UP	-0.039945936	-2.72	-0.168884993	-2.920910156	NA	-1.458936253	-1.458936253
CHCHD6	1	5	1	UP	-0.32323504	0.24	-0.241961034	-0.14019989	NA	-0.137127348	-0.14019989
MYO10	1	6	1	UP	-0.284346719	-0.33	0.165578783	-0.281904253	-0.356074964	-0.735179447	-0.307173359
NPPC	1	4	1	UP	-0.15752502	-0.08	0.044258927	NA	NA	0.038202485	-0.020898758
NGFR	1	5	1	UP	-0.282239376	-0.24	-0.114815661	-0.244096614	NA	-0.164383568	-0.24
CA6	1	5	1	UP	-0.195328388	-0.38	-0.20310305	-0.979517235	-0.790676574	NA	-0.38
ARNT2	1	5	1	UP	-0.207140914	-1.29	-0.329785256	-1.275405941	NA	-0.307831086	-0.329785256
LRRC26	1	4	1	UP	-0.248768288	-0.08	-0.61885889	NA	-0.605257125	NA	-0.427012706
CITED4	1	5	1	UP	-0.279967161	0.28	-1.105119583	NA	-0.339121811	0.096876795	-0.279967161
FGF14	1	4	1	UP	-0.285813007	0.02	0.001363095	-0.070797241	NA	NA	-0.034717073
GPM6B	1	6	1	UP	-0.236854415	-1.16	-0.798341761	-1.649408679	0.619711384	-0.631684268	-0.715013014
BCAR3	1	5	1	UP	-0.274174187	-0.25	-0.293099051	-0.028871575	NA	-0.51755107	-0.274174187
CDH3	1	5	1	UP	-0.304699978	-0.47	-0.703661941	-0.517514189	NA	-1.188895802	-0.517514189
PIP5K1B	1	4	1	UP	-0.276826677	-0.44	NA	-0.25723905	-0.560606682	NA	-0.358413339
CHRM3	1	5	1	UP	-0.294507005	-0.04	-0.007078558	-0.539209786	-1.06394669	NA	-0.294507005
CTNND2	1	4	1	UP	-0.294494987	-0.63	-0.044634675	-0.09242591	NA	NA	-0.193460448
MFAP3L	1	6	1	UP	-0.301266366	-0.53	0.119157202	-0.332492068	-0.626345158	-0.693372935	-0.431246034
CRABP1	1	5	1	UP	-0.151751573	-1	-1.264520396	-1.894752891	NA	-2.557217463	-1.264520396
RYR3	1	4	1	UP	-0.297025646	0.34	NA	-0.414486923	-0.706506572	NA	-0.355756284
KRT18	1	5	1	UP	-0.309914294	0.35	-0.308441253	-0.615076224	NA	0.185951033	-0.308441253
GNAL	1	5	1	UP	-0.305073736	0.07	-0.125453261	-0.218731961	NA	-0.528443419	-0.218731961
IGSF11	1	6	1	UP	-0.25124596	-1.23	-0.217546133	-1.608809129	-0.345405533	-0.072906882	-0.298325747
IRS2	1	5	1	UP	-0.329608513	-0.51	0.09616806	-0.178268791	NA	-0.532370483	-0.329608513
KIAA1549L	1	6	1	UP	-0.261020595	-0.92	-0.443034371	-1.366105184	-1.525362709	-0.208248022	-0.681517185
NIPAL1	1	6	1	UP	-0.307951525	-0.65	-0.443287691	0.252514666	0.006700632	-0.54014486	-0.375619608
ALKAL2	1	4	1	UP	-0.310483235	NA	0.23114662	-0.639097897	-1.04660001	NA	-0.474790566
SNCA	1	5	1	UP	-0.341473052	-0.35	0.468836317	-0.657367658	NA	-0.917209933	-0.35
MACROD2	1	5	1	UP	-0.290753116	-0.58	0.070996791	-0.753758484	NA	-0.507065214	-0.507065214
MAPK8IP2	1	4	1	UP	-0.154826265	-0.17	-0.409780774	NA	0.478613934	NA	-0.162413133
HIPK2	1	6	1	UP	-0.307976646	-0.71	-0.430100806	-0.340939243	-0.045552964	-0.292273772	-0.324457945
TPO	1	4	1	UP	-0.319361748	0.12	-0.042985965	NA	-0.667153191	NA	-0.181173857
TRIM2	1	6	1	UP	-0.329837444	-0.66	0.192642644	-0.613485929	-0.584958596	-0.087961646	-0.45739802
NRXN3	1	4	1	UP	-0.319445909	-1.6	-0.083952092	-1.228413619	NA	NA	-0.773929764
PDE4C	1	5	1	UP	-0.165595181	0.08	-0.559178958	NA	-2.170002001	0.019141686	-0.165595181
ADAMTS17	1	4	1	UP	-0.363240395	-0.04	-0.020023225	-0.69760152	NA	NA	-0.201620197
PEG10	1	5	1	UP	-0.317872713	-0.38	NA	-0.693101475	-1.550802593	-0.049798331	-0.38
CEP72	1	5	1	UP	-0.397884592	-0.4	-0.061101291	-1.03570789	NA	-0.903131808	-0.4
EN1	1	5	1	UP	-0.335695025	0.15	-0.147159637	-0.032657934	NA	0.088217891	-0.032657934
LGI3	1	4	1	UP	-0.071959624	-1.94	-1.532362425	NA	NA	-1.06297914	-1.297670782
LINC01554	1	5	1	UP	-0.228482491	NA	0.118425601	-0.462872329	1.704852412	-1.796961714	-0.228482491
CHI3L1	1	5	1	UP	-0.211868568	-0.13	NA	-0.449678936	-0.627587788	0.101537013	-0.211868568
MFSD12	1	6	1	UP	-0.393049363	-0.62	-1.147374511	-1.406066425	-0.334487128	-1.010038583	-0.815019292
ALX1	1	4	1	UP	-0.139544555	-1.24	NA	-1.302080677	NA	-0.297759593	-0.768879796
MIA	1	4	1	UP	-0.296617982	0.18	NA	-0.534135309	NA	-0.070464881	-0.183541431
SLC13A2	1	5	1	UP	-0.206500256	-0.13	-0.038298685	-0.164660097	-0.506347825	NA	-0.164660097
SCGB3A1	1	4	1	UP	-0.360689878	0.6	-0.045223264	-0.210265533	NA	NA	-0.127744399
GPR155	1	5	1	UP	-0.397321662	-0.26	NA	-0.583237664	-1.491237532	-0.922142702	-0.583237664
GMPR	1	6	1	UP	-0.33091089	-0.65	-0.746975788	-1.345249426	-0.195774468	-0.122909403	-0.490455445
YBX2	1	5	1	UP	-0.340686447	0.5	-0.195839883	0.071182109	-0.473933007	NA	-0.195839883
QPCT	1	6	1	UP	-0.47754341	-0.74	0.556451741	-0.301425769	-1.064138936	-0.567565045	-0.522554228
SFRP1	1	5	1	UP	-0.330934979	-0.43	0.105411561	-0.464176793	NA	0.104528376	-0.330934979
TYR	1	5	1	UP	-0.023692278	-3.77	-1.715843726	-4.43560012	NA	-0.119254464	-1.715843726
BCAN	1	5	1	UP	-0.080196969	-3.45	-1.804644678	NA	-4.446148576	-0.01579025	-1.804644678
CYB561A3	1	6	1	UP	-0.477780061	-0.57	-1.146880809	-0.368515828	-0.333486151	-1.108921945	-0.52389003
ID4	1	6	1	UP	-0.423669636	-0.48	-0.054446136	0.062697651	-0.692941039	0.017508626	-0.239057886
SLC6A15	1	6	1	UP	-0.199637528	-2.35	-0.313349052	-1.84493262	-1.219138837	-0.324889217	-0.772014027
GPR143	1	6	1	UP	-0.338934254	-1.95	-0.262140476	-2.658888277	-0.778526288	-0.317903091	-0.558730271
SLC35F1	1	4	1	UP	-0.446194962	-0.91	-0.110055553	-1.110285484	NA	NA	-0.678097481
CAPN3	1	6	1	UP	-0.487683898	-0.64	-0.702038739	-1.555181973	-1.3909841	-1.235350073	-0.968694406
FMN1	1	4	1	UP	-0.47424393	-0.76	NA	-0.478963376	NA	-1.18264481	-0.619481688
DCT	1	6	1	UP	-0.047732122	-4.06	-1.600944828	-4.700702001	-4.838244113	-1.038654932	-2.830472414
TYRP1	1	6	1	UP	-0.031970214	-4.2	-2.254762574	-4.707951367	-4.383979518	-0.217433853	-3.227381287
RERGL	1	5	1	UP	-0.474091105	-0.02	NA	-0.152517848	-0.521718161	0.042583279	-0.152517848
SCRG1	1	5	1	UP	-0.249429253	0.15	0.003952876	-0.848055121	NA	0.004563905	0.003952876
PLXNC1	1	5	1	UP	-0.525128772	-0.95	-0.032476577	-1.385447758	NA	-0.26125044	-0.525128772
ROPN1B	1	5	1	UP	-0.372268885	0.07	-0.188216812	NA	-1.360725189	-0.106031186	-0.188216812
SLC6A17	1	4	1	UP	-0.377127299	-2.41	-1.135517067	NA	NA	-0.40194998	-0.768733523
DPP6	1	6	1	UP	-0.355915638	-1.48	-0.779737142	-1.680134077	-0.800825347	-1.574188237	-1.140412674
PMEL	1	6	1	UP	-0.209772486	-2.71	-2.919498014	-2.957459471	-0.572075992	-0.29963396	-1.641037996
MLANA	1	6	1	UP	-0.151740814	-3.17	-2.061723458	-4.503351271	-3.955067822	-0.177768942	-2.615861729
KIT	1	6	1	UP	-0.866119794	-1.09	-0.649288666	-0.773772823	-1.77006291	-1.562727432	-0.978059897
TRPM1	1	4	1	UP	-1.364129673	-3.25	NA	-2.906783302	NA	-0.063971088	-2.135456487
RRN3P1	1	4	1	UP	NA	0.46	0.033241327	-0.201117201	-1.325531848	NA	-0.083937937
AKR7A3	1	4	1	UP	NA	0.65	-0.652868692	0.039306417	-0.250530211	NA	-0.105611897
EME1	1	4	1	UP	NA	0.52	0.032933052	0.064254853	-1.434119234	NA	0.048593953
PPFIA4	1	4	1	UP	NA	0.55	-0.000571845	-0.247407042	-0.390940785	NA	-0.123989443
ST20	1	4	1	UP	NA	0.56	NA	-0.198982576	-0.466963859	-0.019052937	-0.109017757
SLC9A5	1	4	1	UP	NA	0.33	0.009222083	0.068483292	-0.654484449	NA	0.038852687
IGFL3	1	4	1	UP	NA	0.53	-0.219359736	NA	0.011258137	-0.112641204	-0.050691534
ZNF204P	1	4	1	UP	NA	0.24	0.332050984	-0.013661556	-1.276589741	NA	0.113169222
CABYR	1	4	1	UP	NA	0.38	0.069309182	-0.096087784	-1.997774884	NA	-0.013389301
KCNS1	1	4	1	UP	NA	0.42	-0.329772163	-0.237958759	-0.680501655	NA	-0.283865461
BMS1P1	1	4	1	UP	NA	0.85	0.258302125	-0.267204898	-0.531002831	NA	-0.004451386
TPRXL	1	4	1	UP	NA	0.26	-0.194969938	0.148941489	NA	-0.024127532	0.062406979
MFSD6L	1	4	1	UP	NA	0.48	-0.076564053	0.182994921	-0.444884773	NA	0.053215434
PANX2	1	4	1	UP	NA	0.32	-0.427042326	-0.021634836	-0.722258313	NA	-0.224338581
CSMD2	1	4	1	UP	NA	0.42	0.002260205	-0.187569482	-0.21418404	NA	-0.092654639
IGFL2	1	4	1	UP	NA	0.26	0.181893306	-0.339100901	NA	-0.025636161	0.078128572
CD300E	1	4	1	UP	NA	0.29	-0.028969194	NA	-1.044671094	0.173119874	0.07207534
SPRR1A	1	4	1	UP	NA	0.46	-0.48656975	-0.082790713	0.365808481	NA	0.141508884
TMPRSS4	1	4	1	UP	NA	0.3	-0.183308662	0.095478738	-0.431800028	NA	-0.043914962
HLA-DRB6	1	4	1	UP	NA	0.35	-0.569486471	-0.070044293	0.55731182	NA	0.139977854
LTF	1	4	1	UP	NA	0.44	-0.020180485	-0.705412414	NA	0.131297243	0.055558379
RAET1G	1	4	1	UP	NA	0.25	-0.069556883	NA	1.628534381	-0.247778873	0.090221559
CLUHP3	1	4	1	UP	NA	0.14	-0.709058373	0.128719963	0.118091024	NA	0.123405493
KRT74	1	4	1	UP	NA	0.55	-0.121307917	0.172771813	-3.020369638	NA	0.025731948
METTL13	1	5	1	UP	NA	0.06	-0.514270941	0.088980324	0.30766744	-0.174507284	0.06
KCNJ5	1	4	1	UP	NA	0.14	-0.066954651	-0.130984704	-0.442806049	NA	-0.098969678
RPL23AP32	1	4	1	UP	NA	0.34	-0.166500274	-0.209502545	-0.278095094	NA	-0.188001409
SCTR	1	4	1	UP	NA	0.24	-0.075239038	0.075509436	-1.575217685	NA	0.000135199
F7	1	4	1	UP	NA	0.15	-0.093292382	0.187079817	-1.179868942	NA	0.028353809
PRORSD1P	1	4	1	UP	NA	0.11	-0.036731684	-0.234123342	-1.796120786	NA	-0.135427513
DHRS2	1	4	1	UP	NA	0.57	-0.017638325	-0.742498177	-0.184674309	NA	-0.101156317
SDSL	1	4	1	UP	NA	0.14	-0.522178294	NA	0.098527713	0.250581549	0.119263856
ZNF252P	1	4	1	UP	NA	0.04	0.008546138	-0.078423441	-0.184599983	NA	-0.034938651
SPRR2E	1	4	1	UP	NA	0.27	-0.855032819	NA	0.194042638	0.022147829	0.108095233
CD209	1	4	1	UP	NA	0.11	NA	-0.170755114	-0.012039908	0.079333797	0.033646944
NFE2	1	4	1	UP	NA	0.14	-0.536415225	0.251007459	-0.028780239	NA	0.05560988
TPTEP1	1	4	1	UP	NA	0.1	-0.050648342	-0.267652553	NA	-0.748088833	-0.159150448
MORC2-AS1	1	4	1	UP	NA	0.23	-0.154421132	0.051863758	NA	0.068907977	0.060385867
SLC25A34	1	4	1	UP	NA	0.1	-0.044728687	-0.654734866	0.089012089	NA	0.022141701
ASIC1	1	4	1	UP	NA	0.06	-0.297094309	-0.198821983	-1.00958237	NA	-0.247958146
GNAZ	1	4	1	UP	NA	0.07	-0.034520753	-0.411731922	-1.126303658	NA	-0.223126337
TGM1	1	4	1	UP	NA	0.06	-0.517292988	0.208394871	0.202518321	NA	0.131259161
GAP43	1	4	1	UP	NA	0.16	-0.024984389	0.198177277	-1.432713246	NA	0.067507806
XKRX	1	4	1	UP	NA	0.06	-0.319931151	0.269735647	-1.007968258	NA	-0.129965576
SLN	1	4	1	UP	NA	0.11	-0.52515481	-0.130118827	-0.886175216	NA	-0.327636819
C8ORF48	1	4	1	UP	NA	0.04	0.231259033	0.075185653	-0.482702044	NA	0.057592827
RPRM	1	4	1	UP	NA	0.07	-0.296815279	0.230680412	-0.780952543	NA	-0.11340764
NPAS1	1	4	1	UP	NA	0.06	-1.131771137	NA	-0.305797751	-0.082064356	-0.193931053
IL37	1	4	1	UP	NA	0.04	-0.960195272	0.13461371	-0.957766848	NA	-0.458883424
SLC15A1	1	4	1	UP	NA	0.03	-0.248153562	-0.069251741	0.577559199	NA	-0.019625871
PNPLA1	1	4	1	UP	NA	0.02	-0.249148597	0.291074148	0.149363975	NA	0.084681988
ABCA11P	1	4	1	UP	NA	0.02	0.09794867	-0.206486555	-1.326319098	NA	-0.093243278
HAMP	1	4	1	UP	NA	0.05	-0.296471909	0.102079924	NA	0.091405939	0.070702969
MAP6D1	1	4	1	UP	NA	0.01	-0.819613072	0.042536113	-0.345270967	NA	-0.167635484
C6ORF15	1	4	1	UP	NA	0.01	-0.556042423	0.103924743	-0.283586178	NA	-0.136793089
PSG4	1	4	1	UP	NA	0.04	0.084223239	0.266947915	-1.109300678	NA	0.06211162
NHLH1	1	4	1	UP	NA	0.01	-0.036217332	-0.109785958	-0.652558565	NA	-0.073001645
S100A7A	1	4	1	UP	NA	-0.01	-0.306477493	0.200103896	2.39613487	NA	0.095051948
KRT71	1	4	1	UP	NA	-0.09	-0.122258845	-0.062833521	NA	-0.001349911	-0.07641676
ALOXE3	1	4	1	UP	NA	-0.02	-0.905885052	0.374402136	0.443403121	NA	0.177201068
C3AR1	1	4	1	UP	NA	-0.02	NA	0.030912685	0.076763492	0.297152371	0.053838089
IGF2BP3	1	4	1	UP	NA	-0.06	-0.360054058	-0.201378445	-0.213071994	NA	-0.20722522
KCNIP2	1	4	1	UP	NA	-0.05	-0.070929332	0.01048452	0.371040182	NA	-0.01975774
RIMS4	1	4	1	UP	NA	-0.07	-0.107678111	-0.085487783	-0.405592798	NA	-0.096582947
TLR6	1	4	1	UP	NA	-0.03	0.073979706	NA	-0.127382273	0.803195219	0.021989853
NHLH2	1	4	1	UP	NA	-0.07	0.079594795	0.19417575	-1.807774429	NA	0.004797397
TBATA	1	4	1	UP	NA	-0.08	-0.126410368	-0.132007693	-0.339489215	NA	-0.129209031
FAM83A	1	5	1	UP	NA	-0.09	-1.082209842	-0.165850812	1.499989827	-0.124326654	-0.124326654
KRT85	1	4	1	UP	NA	-0.41	-0.009767361	0.178820292	NA	0.018197985	0.004215312
RHCG	1	4	1	UP	NA	-0.16	-0.215048065	-0.357221194	-0.125626443	NA	-0.187524032
TNFSF15	1	4	1	UP	NA	-0.1	-0.474068992	0.025475021	-0.248869663	NA	-0.174434831
AOC1	1	4	1	UP	NA	-0.09	-0.392635713	-0.512479273	-2.098559713	NA	-0.452557493
KRT25	1	4	1	UP	NA	-0.5	0.085649926	0.158116358	NA	-0.007959221	0.038845353
ERN2	1	4	1	UP	NA	-0.25	0.086672117	-0.08373456	-1.221279744	NA	-0.16686728
IL10	1	4	1	UP	NA	-0.16	-0.591671102	NA	0.193577874	0.069071054	-0.045464473
SBK1	1	4	1	UP	NA	-0.07	-0.481041454	-0.061797411	0.826862699	NA	-0.065898706
CHAD	1	5	1	UP	NA	-0.07	-0.832981523	-0.00155535	-0.786015629	0.073920442	-0.07
HGD	1	4	1	UP	NA	-0.36	0.037139322	-0.290926026	0.134497586	NA	-0.126893352
CCL20	1	4	1	UP	NA	-0.3	0.199878567	NA	-0.687645556	1.456324662	-0.050060716
ISL1	1	4	1	UP	NA	-0.21	-0.621868842	0.219360118	-0.291018792	NA	-0.250509396
SUCNR1	1	4	1	UP	NA	-0.16	-0.106938874	0.201410297	NA	0.189199612	0.041130369
XRCC2	1	4	1	UP	NA	-0.13	-0.783802063	-0.058453175	-0.65644862	NA	-0.39322431
HOXA1	1	4	1	UP	NA	-0.09	-0.026176182	0.107576874	-0.476517078	NA	-0.058088091
MPL	1	4	1	UP	NA	-0.25	-0.374546985	0.034507596	0.132172953	NA	-0.107746202
AMDHD1	1	4	1	UP	NA	-0.14	0.195180038	0.288417516	-0.523801907	NA	0.027590019
CEACAM7	1	4	1	UP	NA	-0.24	0.018959899	0.066714688	-0.354361455	NA	-0.110520051
SLC27A2	1	4	1	UP	NA	-0.34	0.019228778	-0.470693955	NA	0.291732508	-0.160385611
IL1RL1	1	4	1	UP	NA	-0.15	0.168747068	0.095751259	0.862815773	NA	0.132249164
ZNF215	1	4	1	UP	NA	-0.27	0.120506554	-0.319335724	-0.320690003	NA	-0.294667862
HBB	1	4	1	UP	NA	-0.58	0.093085206	-0.369030315	-2.118763485	NA	-0.474515158
PSORS1C2	1	4	1	UP	NA	-0.17	-1.370756682	0.013386127	-0.11377468	NA	-0.14188734
SLC5A1	1	4	1	UP	NA	-0.09	-0.523286714	0.130460815	0.904246425	NA	0.020230407
SPRR4	1	4	1	UP	NA	-0.62	-1.078863235	-1.482414492	1.52153252	NA	-0.849431617
SMPD3	1	4	1	UP	NA	-0.17	-0.220496681	0.033184617	0.016182349	NA	-0.076908826
GAPT	1	4	1	UP	NA	-0.2	0.246479282	NA	-1.54677729	0.055290165	-0.072354917
RASD2	1	4	1	UP	NA	-0.21	-0.058397866	-0.203211415	-0.507289662	NA	-0.206605708
TMPRSS3	1	4	1	UP	NA	-0.3	0.051216343	-0.50757602	0.417188203	NA	-0.124391829
LIPG	1	4	1	UP	NA	-0.38	-0.2987698	-0.456618435	-0.91247235	NA	-0.418309217
CIDEC	1	4	1	UP	NA	-0.71	-0.058775039	-0.05263898	-1.09830968	NA	-0.38438752
SGK2	1	4	1	UP	NA	-0.47	-0.055587306	-0.656577389	1.535760304	NA	-0.262793653
HBA2	1	4	1	UP	NA	-0.66	-0.968271506	-0.387746814	-0.449833611	NA	-0.554916806
SLC29A4	1	4	1	UP	NA	-0.28	-0.695189406	-0.13650248	0.269330444	NA	-0.20825124
KNDC1	1	4	1	UP	NA	-0.36	-0.105218622	-0.038099424	-0.705811947	NA	-0.232609311
FPR1	1	5	1	UP	NA	-0.46	-0.0415279	-0.033091629	-0.557543914	0.14809774	-0.0415279
GUSBP4	1	4	1	UP	NA	-0.45	0.123029578	0.061887955	0.017259709	NA	0.039573832
FLG2	1	4	1	UP	NA	-0.21	0.308634248	0.059027893	-0.17234027	NA	-0.056656189
NPTX1	1	4	1	UP	NA	-0.49	-0.453164832	0.156288687	-0.507518039	NA	-0.471582416
APOB	1	4	1	UP	NA	-0.59	-0.040213483	0.397891883	0.394041521	NA	0.176914019
LHX4	1	4	1	UP	NA	-0.53	-0.052502375	-0.096489782	0.436891513	NA	-0.074496078
NDP	1	4	1	UP	NA	-0.45	-0.158524627	-0.38626379	-0.058712733	NA	-0.272394208
ZNF285	1	4	1	UP	NA	-0.64	0.15453025	0.063367426	-0.929707408	NA	-0.288316287
GJB1	1	4	1	UP	NA	-0.63	-0.08712273	NA	-0.287970024	-0.100791986	-0.194381005
MRAP	1	4	1	UP	NA	-0.75	-0.029397956	-0.426872098	0.121021202	NA	-0.228135027
LIPJ	1	4	1	UP	NA	-0.65	0.018607383	0.299522201	-1.017934307	NA	-0.315696309
LEP	1	4	1	UP	NA	-1.35	-0.635594833	-0.284744742	-2.284043708	NA	-0.992797417
ADH6	1	4	1	UP	NA	-0.52	-0.007625417	0.029563553	-0.537495445	NA	-0.263812709
SLC46A2	1	4	1	UP	NA	-0.28	-0.437919743	0.298579383	-0.313317477	NA	-0.296658739
SLC19A3	1	4	1	UP	NA	-0.49	-0.169947148	0.187378457	0.029494256	NA	-0.070226446
CYP4F2	1	4	1	UP	NA	-1.11	0.013615527	-0.404053541	1.023407197	NA	-0.195219007
GAL	1	4	1	UP	NA	-1.51	0.005130803	-1.080474307	0.937043034	NA	-0.537671752
ELOVL3	1	4	1	UP	NA	-1.33	-0.074948293	-0.840712629	0.124410412	NA	-0.457830461
PM20D1	1	4	1	UP	NA	-1.66	0.113947506	-0.50125582	2.309261453	NA	-0.193654157
HSD3B1	1	4	1	UP	NA	-1.55	0.108680568	-1.041453033	0.753481667	NA	-0.466386232
HAO2	1	4	1	UP	NA	-1.57	-0.066245626	-0.98302323	0.997010387	NA	-0.524634428
BMP8B	1	4	1	UP	NA	-0.28	-0.139394617	-0.213798385	-1.320663846	NA	-0.246899193
GLDC	1	4	1	UP	NA	-1.31	-0.225994846	-0.893285016	1.374218297	NA	-0.559639931
ILDR1	1	4	1	UP	NA	-0.43	-0.378022685	0.175766631	-1.051731743	NA	-0.404011342
CDH2	1	4	1	UP	NA	-1.05	0.035021521	-0.732602994	-0.986535081	NA	-0.859569037
SERPINB12	1	4	1	UP	NA	-0.63	0.418585776	0.395805761	-0.533101745	NA	-0.068647992
SLCO4C1	1	4	1	UP	NA	-1.62	-0.024158126	-0.845565654	1.000684656	NA	-0.43486189
LRRN3	1	4	1	UP	NA	-0.72	0.054942238	NA	-0.165273204	0.188608993	-0.055165483
TMPRSS11E	1	4	1	UP	NA	-0.98	0.045279332	-0.767904845	0.329473871	NA	-0.361312756
JPH1	1	4	1	UP	NA	-0.55	0.215122748	0.040028981	0.253870527	NA	0.127575864
FAM220A	1	5	1	UP	NA	-0.22	0.009704695	0.103939555	-0.770117613	-0.063493758	-0.063493758
PABPC3	1	4	1	UP	NA	-0.88	0.056886741	-0.012192013	NA	-0.000110292	-0.006151153
CDK5R1	1	5	1	UP	NA	-0.49	-0.230185747	-0.026573249	-0.608278161	-0.138197164	-0.230185747
AQP9	1	4	1	UP	NA	-0.41	-0.598132987	0.121304269	-0.478329644	NA	-0.444164822
GLUD2	1	4	1	UP	NA	-0.75	-0.116258644	0.048606745	-1.072784526	NA	-0.433129322
MEIS3P1	1	4	1	UP	NA	-1.12	0.046547087	-0.29765197	-0.75559065	NA	-0.52662131
IDI2-AS1	1	4	1	UP	NA	-1.6	-0.032206168	-0.593066144	NA	-0.141111524	-0.367088834
PCDHGA3	1	4	1	UP	NA	-0.8	-0.16319268	0.045125861	-0.534542363	NA	-0.348867521
UTP14C	1	5	1	UP	NA	-0.49	0.246182432	-0.022992573	-0.71434099	-0.132020259	-0.132020259
PCDHB10	1	4	1	UP	NA	-1.04	0.069558525	-0.200557458	-1.058983618	NA	-0.620278729
TRIM63	1	4	1	UP	NA	-1.14	-0.210161586	-1.138800467	NA	-0.321715728	-0.730258097
FCRLA	1	5	1	UP	NA	-2.37	-0.564807527	-1.466577866	-1.510528488	-0.247996909	-1.466577866
SLC45A2	1	5	1	UP	NA	-3.4	-0.976377953	-1.18203274	-2.722691334	-0.296298549	-1.18203274
KIF1A	1	4	1	UP	NA	-2.78	-1.315920602	NA	-3.645957985	-0.070669828	-2.047960301
CA14	1	4	1	UP	NA	-1.69	-0.533174381	-2.098520969	NA	-1.149040334	-1.419520167
CYSRT1	1	4	1	UP	NA	NA	-0.301229415	0.330734225	-0.038547635	-0.328735148	-0.169888525
TRIM16L	1	5	1	DOWN	-0.160098321	0.21	0.156914789	NA	0.095018821	-0.101477859	0.095018821
ESPL1	1	4	1	DOWN	-0.103125693	0.21	-0.157777616	0.322753616	NA	NA	0.053437153
TLE6	1	4	1	DOWN	-0.086355741	0.54	-0.074136044	NA	-0.487189182	NA	-0.080245892
EPHA7	1	4	1	DOWN	-0.155008398	-0.2	NA	-0.265018127	0.567812281	NA	-0.177504199
IL31RA	1	4	1	DOWN	-0.139245401	0.15	0.022637503	0.009055593	NA	NA	0.015846548
ITGB6	1	4	1	DOWN	-0.125373582	0.12	-0.026568349	NA	2.165185392	NA	0.046715826
HNRNPA1L2	1	5	1	DOWN	-0.128157939	0.32	0.07292591	NA	-0.421327091	0.116682918	0.07292591
NCR3	1	4	1	DOWN	-0.067563076	0.07	0.010947446	NA	NA	3.031718208	0.040473723
WNK3	1	4	1	DOWN	-0.123487613	0.27	0.054835923	-0.061302616	NA	NA	-0.003233346
ABRAXAS2	1	4	1	DOWN	-0.146678332	NA	0.541880226	0.224304157	0.003158072	NA	0.113731115
CTPS1	1	5	1	DOWN	-0.1491762	0.37	0.046253426	0.137078175	NA	-0.085978392	0.046253426
SYCP2	1	5	1	DOWN	-0.154192151	0.27	0.183488726	NA	0.218109572	0.188341132	0.188341132
ARHGAP11B	1	4	1	DOWN	-0.127222655	NA	0.065618726	NA	0.405704697	0.370492135	0.218055431
USP43	1	4	1	DOWN	-0.132353574	0.06	-0.019859593	0.11825784	NA	NA	0.020070204
TTLL11	1	4	1	DOWN	-0.151747418	0.03	0.054170713	NA	NA	-0.025803366	0.002098317
SLIRP	1	6	1	DOWN	-0.112624359	0.57	1.786342597	0.023299598	1.390437536	-0.048595806	0.296649799
TBX2	1	5	1	DOWN	-0.10023399	0.25	NA	0.195313511	-0.243879571	0.100362858	0.100362858
HRCT1	1	4	1	DOWN	-0.14411524	0.05	NA	-0.134412799	NA	0.081829533	-0.042206399
CHODL	1	5	1	DOWN	-0.138195535	0.29	0.010813906	0.21337479	NA	0.062975669	0.062975669
FAM133B	1	5	1	DOWN	-0.112468982	-0.15	1.086856097	NA	0.950381095	0.045558963	0.045558963
SPINK2	1	4	1	DOWN	-0.044375707	0.38	0.160342399	NA	NA	0.253932724	0.207137562
AURKB	1	5	1	DOWN	-0.0650201	0.64	0.008261273	0.310333021	NA	0.078492325	0.078492325
ARL17B	1	4	1	DOWN	-0.173456297	0.22	NA	NA	0.402720648	0.066563057	0.143281529
STAG3	1	5	1	DOWN	-0.135076796	0.39	-0.013273079	NA	0.294923875	0.898901162	0.294923875
MARF1	1	4	1	DOWN	-0.135425154	NA	0.09975792	-0.028220443	0.510597749	NA	0.035768738
AP3B2	1	4	1	DOWN	-0.107115783	0.1	-0.062237886	NA	-0.119763018	NA	-0.084676834
ATP5MC1	1	4	1	DOWN	-0.112868377	NA	0.156806156	0.024162287	-0.056431742	NA	-0.016134727
TRAIP	1	4	1	DOWN	-0.109814847	0.44	-0.176985335	NA	NA	0.059534428	-0.02514021
FAM136A	1	5	1	DOWN	-0.127379799	0.25	0.214189127	NA	0.494030251	-0.084183428	0.214189127
GLI1	1	4	1	DOWN	-0.094336878	-0.03	0.18430108	-0.054866491	NA	NA	-0.042433246
PLA2G2A	1	4	1	DOWN	-0.145461267	0.01	NA	0.071115687	2.448443474	NA	0.040557843
DNM3	1	5	1	DOWN	-0.127052997	0.24	0.043044626	-0.047621599	0.2781154	NA	0.043044626
CDYL2	1	4	1	DOWN	-0.097206117	-0.06	0.036299783	-0.128127582	NA	NA	-0.078603059
POLE2	1	5	1	DOWN	-0.101268917	0.34	0.668872194	0.313527767	NA	0.062122138	0.313527767
CXCL1	1	5	1	DOWN	-0.05680913	0.76	-0.050979932	NA	0.430381396	1.193987977	0.430381396
PRORP	1	4	1	DOWN	-0.125406328	NA	-0.006992813	0.262326888	0.011356369	NA	0.002181778
INMT	1	5	1	DOWN	-0.123413115	0.35	NA	-0.134077079	0.702556478	0.205706253	0.205706253
CDCA2	1	5	1	DOWN	-0.067421519	0.4	0.366061836	0.30461621	1.425886342	NA	0.366061836
SNHG9	1	5	1	DOWN	-0.127161097	1.01	NA	0.094610349	0.939188545	0.002611342	0.094610349
IL12RB2	1	4	1	DOWN	-0.076178527	0.47	0.01415438	NA	1.233930457	NA	0.24207719
LEKR1	1	4	1	DOWN	-0.112693802	-0.02	0.049773032	NA	-0.353256023	NA	-0.066346901
FTCDNL1	1	4	1	DOWN	-0.133395908	-0.23	NA	0.137209162	NA	0.032994903	-0.050200503
MT1A	1	4	1	DOWN	-0.083097484	-0.11	-0.141039157	NA	NA	0.157311343	-0.096548742
ZNF540	1	5	1	DOWN	-0.12611277	0.39	0.187062969	0.164656181	0.213795533	NA	0.187062969
B4GALNT4	1	4	1	DOWN	-0.103172711	0.12	-0.168911624	NA	0.695932125	NA	0.008413645
PVT1	1	5	1	DOWN	-0.121345238	0.79	0.282163199	0.020784702	NA	0.302826351	0.282163199
LINC00115	1	5	1	DOWN	-0.08551944	0.62	0.15912266	0.187082341	NA	0.349512527	0.187082341
PCDH12	1	4	1	DOWN	-0.109177678	0.14	-0.030413699	0.008945746	NA	NA	-0.010733977
ZNF300	1	5	1	DOWN	-0.11791855	0.29	0.195415183	0.110165649	0.304042635	NA	0.195415183
CDC25C	1	5	1	DOWN	-0.079841555	0.43	0.209956548	0.224299525	-0.083833095	NA	0.209956548
SDHAF3	1	5	1	DOWN	-0.122011621	NA	1.121781185	0.246338202	0.115195977	-0.165229928	0.115195977
ADAMTS4	1	4	1	DOWN	-0.102928864	0.28	0.109702707	NA	NA	1.449660401	0.194851353
CKMT1B	1	5	1	DOWN	-0.100253159	0.4	-0.092361005	NA	1.254909742	0.079234304	0.079234304
TTK	1	5	1	DOWN	-0.051033458	0.38	1.043821521	0.517013283	0.272896092	NA	0.38
ZNF425	1	4	1	DOWN	-0.080976006	0.07	-0.12693105	0.136393449	NA	NA	-0.005488003
MTHFD2L	1	5	1	DOWN	-0.116462807	NA	0.556198986	0.172114629	0.450433105	-0.086670209	0.172114629
POP5	1	6	1	DOWN	-0.10194958	0.5	0.644646466	-0.005086202	2.100830374	0.005507295	0.252753647
ASAH2B	1	4	1	DOWN	-0.096757464	0.18	-0.108780813	0.153374613	NA	NA	0.028308575
MYH3	1	5	1	DOWN	-0.092457146	0.75	0.432653253	-0.035854991	0.060040698	NA	0.060040698
DDIAS	1	4	1	DOWN	-0.073584453	NA	0.477759785	0.199588387	0.150902302	NA	0.175245344
DRC3	1	4	1	DOWN	-0.099806463	NA	0.093546861	0.090649896	NA	0.000723483	0.04568669
GTF3C6	1	5	1	DOWN	-0.102613369	0.43	0.797499951	0.074730868	NA	0.094769838	0.094769838
PRRT1	1	4	1	DOWN	-0.082054897	0.46	-0.170210633	NA	NA	0.047500402	-0.017277248
NTNG1	1	4	1	DOWN	-0.118970747	-0.11	0.036187579	NA	-0.557559005	NA	-0.114485374
CEP78	1	5	1	DOWN	-0.109593127	0.27	NA	0.114805525	0.628255001	0.142495647	0.142495647
CEMIP	1	4	1	DOWN	-0.090382617	NA	-0.157176291	-0.083403654	0.89057267	NA	-0.086893135
ARIH2OS	1	4	1	DOWN	-0.091005307	0.49	NA	0.00212793	NA	0.167891866	0.085009898
CCDC12	1	5	1	DOWN	-0.091266787	0.59	0.279318887	0.086157169	NA	-0.106928668	0.086157169
CPS1	1	4	1	DOWN	-0.101537562	NA	0.135019541	0.067041655	-0.526057672	NA	-0.017247953
CERT1	1	4	1	DOWN	-0.102070529	NA	0.135929497	-0.044961256	-0.011089076	NA	-0.028025166
GALNT6	1	5	1	DOWN	-0.088262673	0.55	-0.148170077	0.333844646	NA	0.063831844	0.063831844
SMIM22	1	4	1	DOWN	-0.112896173	0.85	NA	-0.033207437	NA	0.121386801	0.044089682
PHKA1	1	5	1	DOWN	-0.098345609	0.27	0.183002989	0.299415713	-0.598257001	NA	0.183002989
MTLN	1	4	1	DOWN	-0.08592403	NA	0.229379366	-0.012698055	0.096962856	NA	0.042132401
LINC00685	1	4	1	DOWN	-0.097619929	0.05	NA	-0.050857532	NA	0.145400822	-0.000428766
TAL1	1	4	1	DOWN	-0.095328883	0.24	-0.049190875	0.103351295	NA	NA	0.02708021
SMIM8	1	4	1	DOWN	-0.096200641	0.06	0.328557249	NA	NA	0.011405609	0.035702805
UGT8	1	4	1	DOWN	-0.051836371	-0.16	0.244067009	0.088376737	NA	NA	0.018270183
FUT7	1	5	1	DOWN	-0.012741825	0.55	-0.013062816	NA	-0.152643184	2.745256591	-0.012741825
DCPS	1	5	1	DOWN	-0.097378958	0.18	-0.382722517	0.060382238	NA	0.174243476	0.060382238
ADCY8	1	4	1	DOWN	-0.096942885	0.25	-0.040198741	NA	-0.132162393	NA	-0.068570813
MMEL1	1	4	1	DOWN	-0.067237391	0.31	0.020636266	0.101740477	NA	NA	0.061188372
SH3GL3	1	5	1	DOWN	-0.054450148	0.39	0.389226311	0.20189491	0.583442841	NA	0.389226311
TMEM254-AS1	1	4	1	DOWN	-0.089347518	0.24	NA	0.156413191	NA	-0.161941645	0.033532837
PPP6R2	1	4	1	DOWN	-0.089730377	0.21	NA	0.038248339	NA	0.2460209	0.12412417
PAM16	1	4	1	DOWN	-0.091979568	0.37	NA	-0.026254506	NA	-0.006605988	-0.016430247
ADM5	1	4	1	DOWN	-0.092540116	0.3	-0.412972459	NA	NA	0.195355652	0.051407768
MTREX	1	4	1	DOWN	-0.087338824	NA	1.02715025	-0.046733305	1.090409632	NA	0.490208472
PFDN6	1	6	1	DOWN	-0.088476974	0.59	0.646652887	0.200866827	0.129990571	-0.012852221	0.165428699
MORN1	1	4	1	DOWN	-0.092188721	0.23	-0.093733773	0.295298722	NA	NA	0.06890564
NUTM2A-AS1	1	4	1	DOWN	-0.078814042	0.13	NA	0.180785068	NA	0.050577375	0.090288688
NGF	1	4	1	DOWN	-0.087081799	0.29	0.032725343	NA	-0.473635395	NA	-0.027178228
HOXA4	1	4	1	DOWN	-0.086197981	0.26	-0.285799972	0.057514585	NA	NA	-0.014341698
PET100	1	4	1	DOWN	-0.076340387	0.76	NA	0.014407249	NA	0.297181899	0.155794574
TMEM44-AS1	1	4	1	DOWN	-0.082315251	0.49	NA	-0.081298362	NA	0.199910886	0.059306262
ZNF600	1	4	1	DOWN	-0.090287607	0.58	NA	0.079679138	NA	-0.157171515	-0.005304235
TREX1	1	4	1	DOWN	-0.039059037	0.27	0.020658882	-0.007675056	NA	NA	0.006491913
ITGA10	1	4	1	DOWN	-0.067051049	0.2	0.120868874	NA	-0.099718884	NA	0.026908913
BMS1	1	6	1	DOWN	-0.079627422	0.34	0.905149753	0.142047218	0.062465485	-0.056631369	0.102256351
ZNF683	1	5	1	DOWN	-0.023055059	0.89	0.18600047	NA	1.876933595	4.922865482	0.89
HAUS5	1	4	1	DOWN	-0.081246067	0.29	NA	0.05026756	NA	0.214346512	0.132307036
UTP11	1	4	1	DOWN	-0.075263003	NA	1.724683859	0.128629606	0.409506962	NA	0.269068284
TTC21A	1	5	1	DOWN	-0.073386609	0.89	0.101043252	-0.058605175	NA	0.518298408	0.101043252
TRMT10A	1	5	1	DOWN	-0.081833853	NA	0.33528883	0.136499415	-0.035419639	-0.071016645	-0.035419639
THAP2	1	5	1	DOWN	-0.080792446	0.29	0.186291811	0.213133218	NA	1.004221903	0.213133218
ADRA1B	1	4	1	DOWN	-0.043847801	-0.36	0.051160365	NA	0.352712494	NA	0.003656282
RXYLT1	1	4	1	DOWN	-0.074194799	NA	0.670193403	-0.050448463	0.263000803	NA	0.10627617
SNAP25	1	4	1	DOWN	-0.053712683	0.13	-0.119875885	NA	0.302181029	NA	0.038143659
MELK	1	5	1	DOWN	-0.023071158	0.16	1.04037107	0.355933574	NA	0.052577686	0.16
APBB3	1	5	1	DOWN	-0.071261267	0.47	0.146484076	NA	-0.330031518	0.195915361	0.146484076
DMAC1	1	4	1	DOWN	-0.075363468	NA	0.492545535	0.070668899	1.646607107	NA	0.281607217
KIFC1	1	5	1	DOWN	-0.015109897	0.5	-0.093224267	0.217500424	NA	0.210544697	0.210544697
LINC01133	1	4	1	DOWN	-0.053907832	0.58	NA	0.333500718	NA	-0.623022606	0.139796443
ATP5F1A	1	4	1	DOWN	-0.067440242	NA	0.122794653	-0.044886471	1.915106635	NA	0.038954091
IGFL4	1	4	1	DOWN	-0.070848272	0.64	0.021683932	NA	NA	0.142189165	0.081936549
MAP3K10	1	4	1	DOWN	-0.070642196	0.11	-0.033011047	NA	-0.501034759	NA	-0.051826622
F8A1	1	4	1	DOWN	-0.067842949	NA	-0.852690051	NA	0.630533036	0.153237113	0.042697082
DCST2	1	4	1	DOWN	-0.062119553	0.86	-0.008190434	0.099716998	NA	NA	0.045763282
DNTTIP2	1	5	1	DOWN	-0.067034831	0.36	NA	0.07189737	0.316989782	-0.232030027	0.07189737
NBPF9	1	4	1	DOWN	-0.077493047	NA	0.149427825	NA	-0.532166544	0.108213988	0.01536047
C11ORF65	1	4	1	DOWN	-0.069271196	0.21	0.062259583	NA	0.205753789	NA	0.134006686
NEURL2	1	4	1	DOWN	-0.044052498	0.44	-0.380039693	0.040141663	NA	NA	-0.001955417
HYKK	1	4	1	DOWN	-0.071198323	0.25	NA	-0.281193774	NA	-0.008979834	-0.040089079
CCDC106	1	5	1	DOWN	-0.072563553	0.22	-0.602494694	NA	0.002419516	0.237900354	0.002419516
BRF1	1	4	1	DOWN	-0.073573564	0.1	-0.435006146	NA	NA	0.175872956	0.013213218
KDM8	1	4	1	DOWN	-0.064358566	0.19	-0.126592234	0.012976211	NA	NA	-0.025691178
ANKS3	1	4	1	DOWN	-0.071725504	0.4	0.152886833	NA	NA	0.007713972	0.080300402
TUT7	1	4	1	DOWN	-0.068778192	NA	1.036488483	0.08109529	0.178724142	NA	0.129909716
GTSE1	1	4	1	DOWN	-0.030725636	0.24	NA	0.038524687	NA	0.05765947	0.048092079
GTF2IRD2	1	4	1	DOWN	-0.071257436	0.14	NA	0.129368154	NA	0.069463411	0.099415783
BUD23	1	4	1	DOWN	-0.064153413	NA	-0.246047357	0.019206993	1.225862074	NA	-0.02247321
CXCL3	1	4	1	DOWN	-0.058072533	-0.25	-0.047188294	NA	NA	0.168544318	-0.052630414
IRAK4	1	5	1	DOWN	-0.062947967	0.12	0.494074772	0.230941609	NA	0.284042104	0.230941609
NOL9	1	5	1	DOWN	-0.07061118	0.24	-0.392364953	0.161837147	NA	0.014693419	0.014693419
VSIG10L	1	4	1	DOWN	-0.05692467	0.02	-0.636120431	0.212714444	NA	NA	-0.018462335
RABEP1	1	5	1	DOWN	-0.05857426	0.04	0.887638562	0.093089458	NA	0.03122361	0.04
OCIAD2	1	6	1	DOWN	-0.061295702	0.41	0.638251548	0.098563322	1.854594918	-0.01506394	0.254281661
CENPE	1	5	1	DOWN	-0.042530554	0.39	0.685844479	0.356287201	NA	0.026776073	0.356287201
GATB	1	5	1	DOWN	-0.068086809	NA	0.344313288	0.107981635	0.180621208	-0.058111096	0.107981635
NDUFS6	1	4	1	DOWN	-0.055425849	0.44	NA	-0.025019703	NA	0.05381083	0.014395563
SPACA9	1	4	1	DOWN	-0.065146051	NA	0.248539932	0.2050038	-0.56687527	NA	0.069928875
KLRG1	1	5	1	DOWN	-0.050269881	0.44	0.099440878	NA	1.560442168	0.360431242	0.360431242
CDKL1	1	4	1	DOWN	-0.066391777	0.1	0.077774965	0.086761586	NA	NA	0.082268276
PDCD4-AS1	1	4	1	DOWN	-0.050397161	-0.01	NA	-0.198151075	NA	1.108450631	-0.030198581
ALG10	1	4	1	DOWN	-0.05562078	0.03	NA	0.092670249	NA	0.032938902	0.031469451
LINC01128	1	4	1	DOWN	-0.062546804	0.03	0.000339206	0.079631277	NA	NA	0.015169603
VTI1A	1	4	1	DOWN	-0.056070068	0.08	NA	0.201400719	NA	0.386384247	0.14070036
DBF4B	1	4	1	DOWN	-0.062225977	0.42	NA	NA	-0.240906169	0.19554543	0.066659726
SNHG6	1	4	1	DOWN	-0.056219239	0.29	NA	-0.020841209	0.477709446	NA	0.134579395
HDHD5	1	4	1	DOWN	-0.062546829	NA	-0.51154219	0.092283393	0.027666314	NA	-0.017440258
FGF9	1	4	1	DOWN	-0.011524606	-0.29	0.054771721	NA	-0.096673733	NA	-0.05409917
PABPC1L	1	4	1	DOWN	-0.066016018	0.91	NA	-0.042026896	NA	0.077426026	0.017699565
PITPNM3	1	4	1	DOWN	-0.067217299	0.09	NA	0.138667777	NA	-0.154240864	0.011391351
AP1S3	1	4	1	DOWN	-0.053123559	-0.4	NA	0.174409778	NA	0.239543482	0.06064311
ZNF391	1	4	1	DOWN	-0.04131807	-0.32	0.025148043	0.062999774	NA	NA	-0.008085013
C5ORF63	1	5	1	DOWN	-0.060137708	0.42	0.050744727	-0.205415416	NA	0.207228584	0.050744727
PPCDC	1	5	1	DOWN	-0.060184448	0.35	-0.079767617	0.082204935	NA	0.463497819	0.082204935
INTS6-AS1	1	4	1	DOWN	-0.067680053	0.45	NA	-0.168852932	NA	0.047211935	-0.010234059
CEP83	1	5	1	DOWN	-0.056719402	NA	1.030778926	0.050496678	0.810333673	0.095032195	0.095032195
EME2	1	5	1	DOWN	-0.058078913	0.4	-0.053090483	0.091520338	NA	0.446410904	0.091520338
SAP18	1	5	1	DOWN	-0.047956785	0.06	0.412608445	0.053734336	NA	-0.145575348	0.053734336
TBXA2R	1	4	1	DOWN	-0.071359601	0.24	0.029675194	-0.418160276	NA	NA	-0.020842204
CAPN10	1	5	1	DOWN	-0.056125431	0.54	0.747194913	0.036792662	NA	0.140720321	0.140720321
PINX1	1	5	1	DOWN	-0.058503277	-0.01	0.558561667	0.160525326	NA	-0.336055057	-0.01
TCAF2	1	4	1	DOWN	-0.056147867	NA	-0.078506224	NA	0.704191187	0.26130353	0.102577832
ZDHHC23	1	5	1	DOWN	-0.049846379	0.16	0.088903447	0.320294499	0.266310475	NA	0.16
CPZ	1	4	1	DOWN	-0.062245592	0.08	0.034479161	NA	-0.407974313	NA	-0.013883216
PKMYT1	1	5	1	DOWN	-0.014439888	0.65	-0.31601291	0.170210364	NA	0.155578364	0.155578364
TRMT5	1	5	1	DOWN	-0.05784794	0.17	0.069467704	0.103046284	NA	-0.415776138	0.069467704
FAM182B	1	4	1	DOWN	-0.059562287	0.26	-0.071057732	0.275476834	NA	NA	0.100218857
UPP1	1	5	1	DOWN	-0.047151802	0.25	-0.285332337	NA	0.64685142	0.063228757	0.063228757
LINC00174	1	4	1	DOWN	-0.058065504	0.37	-0.055057604	NA	0.76423018	NA	0.157471198
PLAAT3	1	4	1	DOWN	-0.048763617	NA	-0.058682278	-0.623923397	0.935129974	NA	-0.053722948
TVP23C	1	5	1	DOWN	-0.054105105	0.67	0.077793876	-0.157935788	NA	0.081979487	0.077793876
DCLRE1A	1	4	1	DOWN	-0.042071418	-0.04	0.500959928	0.07663484	NA	NA	0.01831742
IZUMO4	1	4	1	DOWN	-0.064537404	0.86	-0.204264295	NA	NA	0.157166192	0.046314394
UPF3B	1	6	1	DOWN	-0.052226197	0.77	1.565368244	0.218893082	0.113940487	0.094133724	0.166416784
TRPV3	1	5	1	DOWN	-0.057451234	0.16	-0.011082386	NA	1.862876144	-0.099514733	-0.011082386
ETFRF1	1	4	1	DOWN	-0.052616539	NA	0.96557338	0.063792737	0.426987857	NA	0.245390297
DZIP3	1	5	1	DOWN	-0.05431085	0.1	0.140163953	-0.142305635	NA	0.326908444	0.1
MROH8	1	4	1	DOWN	-0.053205685	0.28	-0.041244778	NA	NA	0.003983589	-0.018630595
ATP5IF1	1	4	1	DOWN	-0.043146544	NA	1.311728838	0.139426998	0.462384974	NA	0.300905986
ABRACL	1	5	1	DOWN	-0.046366008	0.15	0.591862233	-0.044157991	NA	0.125695517	0.125695517
ITGB3BP	1	5	1	DOWN	-0.049946629	0.3	1.641154647	0.113711602	NA	-0.052983656	0.113711602
FCHSD1	1	5	1	DOWN	-0.057936664	0.24	-0.089944474	0.122849186	NA	0.644776235	0.122849186
KIF18A	1	4	1	DOWN	-0.045566606	0.26	0.431098185	NA	-0.25598268	NA	0.107216697
SRPK3	1	4	1	DOWN	-0.035860634	0.61	-0.063431185	0.010863568	NA	NA	-0.012498533
ATAD3B	1	4	1	DOWN	-0.054586301	0.48	NA	0.148763411	NA	0.079789972	0.114276691
TEPSIN	1	4	1	DOWN	-0.053646183	NA	-0.191833187	0.181396157	0.255662762	NA	0.063874987
ACHE	1	4	1	DOWN	-0.01937584	0.04	0.022613812	NA	NA	0.811294739	0.031306906
TNNC2	1	5	1	DOWN	-0.046838935	0.73	0.744079934	0.108983595	NA	-0.271006701	0.108983595
MST1	1	4	1	DOWN	-0.051794843	0.89	NA	0.060991672	NA	-0.037212644	0.011889514
CYP27C1	1	5	1	DOWN	-0.057338547	0.41	0.088497179	0.289522992	-0.271362728	NA	0.088497179
KIF4A	1	5	1	DOWN	-0.006862076	0.5	0.489246086	0.298839475	1.221248113	NA	0.489246086
VPS50	1	5	1	DOWN	-0.047452792	NA	0.532938611	0.080788472	1.188472882	-0.140165114	0.080788472
IL6	1	4	1	DOWN	-0.025690255	0.35	0.169462578	NA	NA	0.204878011	0.187170295
KLRC2	1	4	1	DOWN	-0.006486061	0.74	0.05434292	NA	NA	4.791437777	0.39717146
GALNT14	1	4	1	DOWN	-0.035610917	0.33	-0.007890868	-0.187675092	NA	NA	-0.021750892
C17ORF75	1	5	1	DOWN	-0.047578867	0.18	-0.021441266	0.12348402	NA	-0.024551536	-0.021441266
HOTAIRM1	1	4	1	DOWN	-0.050840539	0.56	NA	0.017162254	NA	0.197057118	0.107109686
KYAT1	1	4	1	DOWN	-0.05444399	NA	-0.437989187	0.077103705	1.077094217	NA	0.011329858
KIF27	1	5	1	DOWN	-0.04965676	0.35	0.22536155	NA	0.394053978	-0.11530249	0.22536155
DMC1	1	4	1	DOWN	-0.039880894	-0.04	-0.67918958	NA	1.985528454	NA	-0.039940447
CCDC137	1	5	1	DOWN	-0.04936451	0.35	-0.003412077	0.136388963	NA	-0.330317414	-0.003412077
CACNB1	1	5	1	DOWN	-0.043623466	0.54	0.028329345	-0.245761581	1.110951669	NA	0.028329345
TNFRSF10D	1	4	1	DOWN	-0.04054412	0.06	NA	0.080017653	NA	0.873467975	0.070008827
POLR3E	1	5	1	DOWN	-0.047686822	0.17	NA	0.056988046	1.272910992	-0.05951321	0.056988046
EAF2	1	5	1	DOWN	-0.045175344	0.14	0.377339158	0.068622981	NA	0.938582409	0.14
KLRD1	1	4	1	DOWN	-0.036358731	0.32	0.076054293	NA	NA	2.645964777	0.198027146
MESP1	1	4	1	DOWN	-0.025016819	0.19	-0.03248056	NA	-0.573579277	NA	-0.028748689
ITPRID2	1	4	1	DOWN	-0.039235104	NA	0.325890886	0.097304586	0.1627953	NA	0.130049943
DCAF1	1	4	1	DOWN	-0.050125538	NA	-0.21633791	0.17522094	0.393569207	NA	0.062547701
ATP5PF	1	4	1	DOWN	-0.043126808	NA	1.500475069	-0.024370662	0.951919193	NA	0.463774265
LRRC20	1	5	1	DOWN	-0.045165308	0.21	-0.520050245	0.293677055	1.328542425	NA	0.21
ARL4A	1	5	1	DOWN	-0.04602839	NA	0.766019214	0.029052351	1.273756197	-0.294423265	0.029052351
IQCC	1	4	1	DOWN	-0.036308794	0.42	-0.021033704	NA	-0.44164151	NA	-0.028671249
ZNF283	1	5	1	DOWN	-0.045197793	-0.03	0.192699629	0.116127621	NA	-0.038201172	-0.03
SH2B2	1	4	1	DOWN	-0.05813539	0.04	-0.042746185	NA	NA	0.165816692	-0.001373093
KHDC4	1	4	1	DOWN	-0.045351643	NA	0.678108023	-0.199022492	0.792044028	NA	0.31637819
SNRPA1	1	6	1	DOWN	-0.044663268	0.39	1.143407435	0.108585079	0.646167487	-0.105198623	0.24929254
ZNF630	1	5	1	DOWN	-0.045373157	0.25	0.183842329	0.146910065	-0.288027419	NA	0.146910065
DNHD1	1	4	1	DOWN	-0.045147503	0.55	0.032997562	NA	1.051249209	NA	0.291498781
CENPW	1	6	1	DOWN	-0.015786291	0.73	0.954188854	0.294950117	0.717511651	0.018801797	0.506230884
ZWILCH	1	5	1	DOWN	-0.035821997	NA	1.04297118	0.176477062	0.495552564	0.09102976	0.176477062
ATP13A5	1	4	1	DOWN	-0.047062185	0.05	-0.011227204	-0.167138647	NA	NA	-0.029144695
OTUD3	1	5	1	DOWN	-0.045857393	0.13	-0.027717692	0.112923243	NA	-0.179900756	-0.027717692
MAP3K21	1	4	1	DOWN	-0.032926002	NA	0.130349255	0.175067916	0.9526184	NA	0.152708585
SDCBP2	1	4	1	DOWN	-0.048780628	0.13	0.039670424	NA	NA	-0.226445276	-0.004555102
SENP1	1	4	1	DOWN	-0.048265138	-0.19	NA	0.085590249	NA	0.228102019	0.018662555
SDK2	1	4	1	DOWN	-0.040218144	NA	0.132839772	0.146492678	0.173121494	NA	0.139666225
BTBD16	1	5	1	DOWN	-0.028400946	0.45	0.071804668	0.427940986	-0.506523138	NA	0.071804668
USP24	1	5	1	DOWN	-0.041737011	0.09	0.462384572	0.134394686	NA	-0.006078954	0.09
ZBTB8OS	1	6	1	DOWN	-0.037756535	0.56	1.01110444	0.114724248	0.032590452	0.057043011	0.08588363
AOPEP	1	4	1	DOWN	-0.040341169	NA	0.489024464	0.199952522	1.364724469	NA	0.344488493
POLG2	1	5	1	DOWN	-0.045791677	0.38	0.112754792	0.121021449	NA	-0.025906145	0.112754792
RND1	1	4	1	DOWN	-0.025317499	0.14	0.006220331	NA	NA	0.945588139	0.073110166
CDC6	1	4	1	DOWN	-0.007825193	0.44	0.037839109	NA	NA	0.003108514	0.020473811
NSUN3	1	5	1	DOWN	-0.043733317	-0.16	0.286642546	0.104248262	NA	0.179134093	0.104248262
NOP16	1	5	1	DOWN	-0.04146461	0.48	NA	0.162519242	1.011196466	-0.498043694	0.162519242
LRRC23	1	5	1	DOWN	-0.042607059	0.44	-0.223426012	0.02305458	NA	0.37945022	0.02305458
MPP3	1	4	1	DOWN	-0.040080234	0.63	0.216486417	NA	NA	0.141149066	0.178817741
GRAP	1	4	1	DOWN	-0.032038079	0.24	0.069048633	NA	0.262014294	NA	0.154524316
NUDT17	1	4	1	DOWN	-0.045517862	0.1	-0.071740113	0.037710702	NA	NA	-0.00390358
SPAG5	1	5	1	DOWN	-0.053928679	0.64	-5.37E-05	0.181857662	NA	0.170057504	0.170057504
WAC-AS1	1	4	1	DOWN	-0.037736209	0.16	NA	0.095101812	NA	0.103273661	0.099187737
LRRC37A3	1	4	1	DOWN	-0.04525138	0.37	NA	0.068010062	0.199760446	NA	0.133885254
BFSP1	1	4	1	DOWN	-0.018630812	0.35	0.23098942	0.20133656	NA	NA	0.21616299
CFAP298	1	4	1	DOWN	-0.036730646	NA	0.747768419	0.119209046	0.657628192	NA	0.388418619
MMUT	1	4	1	DOWN	-0.038324237	NA	0.274220901	0.077632631	-0.9620108	NA	0.019654197
KIF14	1	5	1	DOWN	-0.023378741	-0.4	0.306838424	0.390670235	0.054883863	NA	0.054883863
URB1-AS1	1	4	1	DOWN	-0.045295238	NA	0.376854154	0.057676844	NA	-0.107718569	0.006190803
TRDC	1	4	1	DOWN	-0.012334101	0.35	NA	0.033936676	NA	3.172451065	0.191968338
DGKE	1	5	1	DOWN	-0.036203416	0.5	NA	0.104316866	0.262443706	0.77250004	0.262443706
RNF208	1	4	1	DOWN	-0.031949908	0.28	-0.204173977	NA	NA	0.012491107	-0.0097294
MAMDC4	1	4	1	DOWN	-0.033923504	0.88	0.043681786	NA	0.240742661	NA	0.142212224
POLQ	1	5	1	DOWN	-0.026583642	0.4	0.571800747	0.267448168	-0.06717688	NA	0.267448168
CCN1	1	4	1	DOWN	-0.003680893	NA	0.714017774	0.129566673	-0.309668628	NA	0.06294289
CCDC138	1	5	1	DOWN	-0.037516895	-0.08	0.616048869	0.329463169	NA	-0.095453759	-0.037516895
REEP1	1	5	1	DOWN	-0.02979969	0.09	0.455870037	-0.110844004	0.251727101	NA	0.09
SNHG11	1	5	1	DOWN	-0.036764915	0.5	0.122304848	0.047511644	0.062495103	NA	0.062495103
RNF175	1	4	1	DOWN	-0.030149456	0.39	0.031561799	0.093636872	NA	NA	0.062599336
ZC3H11A	1	5	1	DOWN	-0.03281282	0.13	0.253291325	NA	-0.035264146	-0.181378593	-0.03281282
ATP6AP1L	1	4	1	DOWN	-0.028438823	0.57	0.097412094	-0.169659357	NA	NA	0.034486636
CMC4	1	4	1	DOWN	-0.036327106	NA	1.117970012	-0.020591617	0.163036003	NA	0.071222193
GGACT	1	4	1	DOWN	-0.033775028	-0.15	NA	NA	2.015476617	0.294990496	0.130607734
CLDND2	1	4	1	DOWN	-0.039303968	1.01	0.279774558	NA	-0.146767719	NA	0.120235295
SNHG3	1	5	1	DOWN	-0.035280448	0.66	-0.039614467	0.181976186	0.273376991	NA	0.181976186
TEFM	1	5	1	DOWN	-0.034028745	0.17	NA	0.136886105	0.581047099	-0.083792851	0.136886105
BRIP1	1	4	1	DOWN	-0.034646994	0.45	0.056108399	0.229502097	NA	NA	0.142805248
PILRB	1	4	1	DOWN	-0.036883145	0.43	NA	NA	0.873038199	0.18363275	0.306816375
ZNF569	1	4	1	DOWN	-0.029559284	0.05	NA	0.129945688	NA	0.018725119	0.03436256
ZNF525	1	4	1	DOWN	-0.034600611	0.15	0.266992319	NA	NA	-0.273695906	0.057699695
ANKRD18B	1	4	1	DOWN	-0.023037143	0.19	NA	0.20605549	NA	-0.221701065	0.083481429
LLPH	1	6	1	DOWN	-0.031659108	0.49	1.042787643	0.104886021	0.160821912	0.018852149	0.132853967
CARMIL1	1	4	1	DOWN	-0.035966514	NA	0.230214539	0.061097843	-1.671826841	NA	0.012565665
MORC2	1	5	1	DOWN	-0.027478427	0.22	-0.211563658	0.123455719	NA	0.025881391	0.025881391
CPT1C	1	5	1	DOWN	-0.035447624	0.27	0.053053219	0.105486348	-0.054593193	NA	0.053053219
SNHG32	1	4	1	DOWN	-0.031436105	NA	0.379639543	-0.078417774	0.520830182	NA	0.174101719
SCN3B	1	4	1	DOWN	-0.018561998	0.23	-0.038950303	0.004107986	NA	NA	-0.007227006
BOLA2	1	4	1	DOWN	-0.039946093	NA	0.731507788	0.075090381	-0.06574092	NA	0.017572144
DNAH1	1	5	1	DOWN	-0.031458889	0.37	0.245732805	-0.086269407	-0.02355634	NA	-0.02355634
EML5	1	4	1	DOWN	-0.025676744	-0.13	-0.010997069	0.167383534	NA	NA	-0.018336907
SNRPF	1	6	1	DOWN	-0.024639246	0.53	0.658827732	0.196178162	1.556517825	-0.017580077	0.363089081
ATP5MG	1	4	1	DOWN	-0.025752796	NA	0.97692048	-0.04963463	0.593532517	NA	0.283889861
ZGRF1	1	4	1	DOWN	-0.028594081	NA	0.286391527	0.123591156	0.296758538	NA	0.204991341
TASOR	1	4	1	DOWN	-0.030481213	NA	0.220384369	0.123598548	0.171169375	NA	0.147383962
RTTN	1	4	1	DOWN	-0.028186745	0.14	0.543174976	-0.141863861	NA	NA	0.055906628
CETP	1	4	1	DOWN	-0.003116243	0.03	0.029784102	NA	-0.494738309	NA	0.013333929
RIMBP2	1	4	1	DOWN	-0.024839041	0.14	0.028322066	-0.013481985	NA	NA	0.007420041
SPA17	1	5	1	DOWN	-0.029583927	0.03	1.548170825	0.140786384	NA	0.013693401	0.03
CAVIN2	1	4	1	DOWN	-0.013071834	NA	0.280001306	0.065878026	-0.449313716	NA	0.026403096
ACYP1	1	6	1	DOWN	-0.02706185	0.65	1.585558209	0.081888514	1.643479224	-0.047971655	0.365944257
EEF1AKMT1	1	4	1	DOWN	-0.024141658	NA	0.431065381	0.046608059	-0.528697431	NA	0.0112332
RPL22L1	1	5	1	DOWN	-0.028566751	0.57	0.03705543	0.172839727	NA	-0.219688025	0.03705543
SCNN1D	1	4	1	DOWN	-0.000533701	0.71	-0.055105808	NA	-0.09008691	NA	-0.027819754
C11ORF71	1	4	1	DOWN	-0.017745468	-0.02	NA	0.152774952	NA	-0.246385979	-0.018872734
RGS9	1	4	1	DOWN	-0.019244236	0.23	NA	-0.254016531	NA	1.97126979	0.105377882
ACADL	1	4	1	DOWN	-0.00860647	0.09	0.139309004	0.110662895	NA	NA	0.100331447
C2CD2L	1	5	1	DOWN	-0.029016037	0.22	-0.438676403	0.051260556	NA	0.376103058	0.051260556
DNAJC28	1	4	1	DOWN	-0.020213371	-0.07	0.045791065	-0.131506306	NA	NA	-0.045106685
RAD54L	1	4	1	DOWN	-0.019286276	0.51	-0.020603814	NA	-0.004916055	NA	-0.012101165
POLR2H	1	6	1	DOWN	-0.025070195	0.46	0.393873805	0.112111046	-0.079503555	0.191427318	0.151769182
LAG3	1	5	1	DOWN	-0.035786996	0.68	-0.009966314	NA	1.313988927	1.641503244	0.68
C14ORF119	1	5	1	DOWN	-0.021816034	0.25	0.014175266	0.068218429	NA	-0.10723814	0.014175266
PRMT9	1	5	1	DOWN	-0.01681261	NA	0.524731317	0.161756095	0.163812847	0.767608388	0.163812847
INTS13	1	4	1	DOWN	-0.022479953	NA	1.170473501	0.197401602	0.024080927	NA	0.110741265
PDSS1	1	5	1	DOWN	-0.034454434	0.09	0.470685303	0.115396608	NA	0.075182561	0.09
ARC	1	4	1	DOWN	-0.007296182	0.42	-0.203051836	NA	NA	0.061646726	0.027175272
HLA-F-AS1	1	4	1	DOWN	-0.028267409	0.3	0.62852491	-0.00283989	NA	NA	0.148580055
MIR497HG	1	4	1	DOWN	-0.019830794	0.31	NA	-0.00651637	NA	0.428006199	0.151741815
TYW5	1	4	1	DOWN	-0.022683349	0.13	NA	-0.093516663	NA	-0.001874411	-0.01227888
POLL	1	5	1	DOWN	-0.019252039	0.13	-0.337454302	0.012891524	NA	0.374114427	0.012891524
SLC51A	1	5	1	DOWN	-0.024912972	0.19	0.05184364	-0.005265765	NA	0.943094681	0.05184364
CCDC102A	1	5	1	DOWN	-0.028933555	0.2	-0.371484675	NA	0.090942392	0.346266929	0.090942392
RHBDL1	1	4	1	DOWN	-0.003890512	0.48	-0.289473253	NA	0.28024858	NA	0.138179034
OAS3	1	5	1	DOWN	-0.020499035	0.14	0.339370848	NA	0.98120537	1.141004419	0.339370848
WASHC5	1	4	1	DOWN	-0.019181563	NA	0.423260236	0.013933487	0.30871364	NA	0.161323563
DLGAP1-AS1	1	5	1	DOWN	-0.020419541	0.75	NA	-0.255994608	0.210417038	1.246367325	0.210417038
CYB5RL	1	4	1	DOWN	-0.018080553	-0.28	0.070957981	0.107398215	NA	NA	0.026438714
SPOUT1	1	4	1	DOWN	-0.01941509	NA	-0.382718913	0.119902127	0.605030959	NA	0.050243519
NIFK-AS1	1	4	1	DOWN	-0.018661458	0.16	NA	-0.052553071	NA	0.075557764	0.028448153
AK7	1	4	1	DOWN	-0.006612665	0.04	0.005560735	0.377796618	NA	NA	0.022780367
WDR77	1	5	1	DOWN	-0.018830664	0.34	-0.102721235	0.102225084	NA	0.104856421	0.102225084
MTMR1	1	4	1	DOWN	-0.016486107	-0.22	NA	0.067005706	NA	0.018432854	0.000973374
AKR1C1	1	4	1	DOWN	-0.051666184	-0.07	NA	0.121159734	NA	0.0768809	0.012607358
ATP13A3	1	4	1	DOWN	-0.016652453	-0.44	NA	-0.113523822	NA	0.239387453	-0.065088138
LINC00205	1	4	1	DOWN	-0.012949023	0.19	0.013667675	-0.184965431	NA	NA	0.000359326
CCDC74A	1	4	1	DOWN	-0.006507757	0.48	0.222099686	NA	NA	0.05780752	0.139953603
CYP1B1-AS1	1	4	1	DOWN	-0.00700277	0.55	-0.045589686	NA	-0.702348257	NA	-0.026296228
HES5	1	5	1	DOWN	-0.010636752	0.37	-0.923662318	0.201916491	-0.537401181	NA	-0.010636752
IFT20	1	5	1	DOWN	-0.016497045	0.37	1.221138275	-0.20500441	NA	0.17944477	0.17944477
ZNF782	1	4	1	DOWN	-0.018184193	0.13	NA	-0.289441965	1.17639868	NA	0.055907904
NECTIN3	1	4	1	DOWN	-0.015357631	NA	0.063146182	-0.132541446	-0.068680466	NA	-0.042019048
ZNF718	1	4	1	DOWN	-0.016027466	-0.28	0.091986675	0.144911673	NA	NA	0.037979604
ARHGEF25	1	5	1	DOWN	-0.005957796	0.45	0.037735356	-0.135122118	NA	0.161919824	0.037735356
WDR27	1	6	1	DOWN	-0.021999085	0.67	0.345147353	-0.155504281	-0.157268371	0.208673156	0.093337035
ATF7IP2	1	5	1	DOWN	-0.015988392	0.42	0.242629407	-0.044786396	NA	0.891741225	0.242629407
LANCL3	1	4	1	DOWN	-0.009438079	0.45	0.011849764	NA	0.090091152	NA	0.050970458
ANKRD49	1	6	1	DOWN	-0.018666691	0.32	1.132049165	0.083452404	-0.732958482	0.065829638	0.074641021
OBSCN	1	4	1	DOWN	-0.003362568	0.33	-0.046793499	-0.017594493	NA	NA	-0.01047853
ECSCR	1	4	1	DOWN	-0.00193174	0.28	NA	-0.086832171	-0.743417274	NA	-0.044381956
DEAF1	1	5	1	DOWN	-0.016214803	0.15	-0.633461532	0.116257926	NA	0.057313481	0.057313481
CEACAM19	1	5	1	DOWN	-0.014170607	0.34	0.014728333	0.251925859	NA	-0.189514253	0.014728333
EFHB	1	4	1	DOWN	-0.007531732	-0.06	0.055522969	NA	0.589753067	NA	0.023995619
ACBD6	1	5	1	DOWN	-0.012862192	0.75	0.198679623	NA	0.416011208	0.031601402	0.198679623
DNAH7	1	4	1	DOWN	-0.016324167	0.77	-0.010836928	-0.187049074	NA	NA	-0.013580547
THAP9-AS1	1	4	1	DOWN	-0.017923939	0.19	NA	0.003608602	NA	-0.341434203	-0.007157669
PRR22	1	4	1	DOWN	-0.008015034	0.54	-0.280143334	-0.037973463	NA	NA	-0.022994248
POLM	1	5	1	DOWN	-0.017044434	0.23	-0.381742354	-0.007952809	NA	0.207245043	-0.007952809
ANXA8L1	1	4	1	DOWN	-0.025365032	NA	0.470086263	NA	0.138404315	-0.092953952	0.056519642
FGF18	1	4	1	DOWN	-0.052878007	0.09	0.034871804	NA	-0.552477884	NA	-0.009003102
STARD7-AS1	1	4	1	DOWN	-0.014773895	0.23	-0.035192313	0.091930669	NA	NA	0.038578387
CCDC157	1	4	1	DOWN	-0.008939531	0.34	-0.110808152	NA	NA	0.659278622	0.165530234
SNRPG	1	6	1	DOWN	-0.012158661	0.51	1.744801456	0.112929639	0.116572761	0.054798854	0.1147512
OGA	1	4	1	DOWN	-0.01120694	NA	0.30187151	-0.240936248	-0.251336127	NA	-0.126071594
CCNJL	1	4	1	DOWN	-0.004642886	-0.24	NA	-0.200385482	0.5908979	NA	-0.102514184
CINP	1	5	1	DOWN	-0.018022851	0.11	0.056932976	-0.089755215	NA	0.022833921	0.022833921
RTF2	1	4	1	DOWN	-0.014020313	NA	0.018644342	0.16688722	0.041135635	NA	0.029889988
PTPRCAP	1	4	1	DOWN	-0.035042527	0.58	0.040779397	NA	1.545280133	NA	0.310389699
F5	1	4	1	DOWN	-0.025148447	0.05	-0.013796329	-0.115242574	NA	NA	-0.019472388
RPL6	1	5	1	DOWN	-0.01135916	0.21	1.265483613	NA	1.2680515	-0.069079772	0.21
KLF16	1	4	1	DOWN	-0.009720499	NA	-0.09508165	0.103427773	NA	-0.018656332	-0.014188416
SLFN13	1	5	1	DOWN	-0.024973358	0.47	0.151530556	0.1665874	1.379086092	NA	0.1665874
PIR	1	4	1	DOWN	-0.011196712	0.12	NA	-0.208041954	NA	-0.085938154	-0.048567433
METTL25	1	5	1	DOWN	-0.013839002	0.05	0.763762325	0.066504749	NA	-0.051837562	0.05
TIGAR	1	5	1	DOWN	-0.010866385	NA	0.376181349	0.124570584	2.172165473	0.20551266	0.20551266
HOXB-AS1	1	4	1	DOWN	-0.023648628	0.3	NA	-0.045838914	NA	1.186751525	0.138175686
LINC00640	1	4	1	DOWN	-0.023800014	0.85	0.933951311	NA	NA	-0.377832487	0.413099993
EZH2	1	6	1	DOWN	-0.014285112	0.47	0.561476525	0.091109692	0.369334172	0.176595536	0.272964854
MESD	1	4	1	DOWN	-0.012905345	NA	-0.096552929	0.196279835	0.175043794	NA	0.081069225
HDAC10	1	5	1	DOWN	-0.012806371	0.51	-0.035606899	0.066703581	NA	0.44517345	0.066703581
AGER	1	5	1	DOWN	-0.019659512	0.67	0.016516856	NA	-0.611532442	0.520558839	0.016516856
CTTNBP2	1	4	1	DOWN	-0.011901024	-0.25	NA	-0.466011811	NA	0.176007021	-0.130950512
RILP	1	5	1	DOWN	-0.009435242	0.23	-0.154779383	-0.059865597	NA	0.659533949	-0.009435242
IQCH-AS1	1	4	1	DOWN	-0.009199342	0.37	NA	-0.06528272	NA	0.284966318	0.137883488
COX16	1	4	1	DOWN	-0.011826728	0.23	NA	0.084067213	NA	0.066722061	0.075394637
AVIL	1	5	1	DOWN	-0.008082632	0.17	0.061295152	0.258868961	NA	0.05040048	0.061295152
PPP1R21	1	5	1	DOWN	-0.01010555	NA	0.564964396	0.087104726	-0.562759284	0.152710463	0.087104726
CFTR	1	4	1	DOWN	-0.016648354	-0.33	0.224624847	-0.440128634	NA	NA	-0.173324177
ADAM23	1	4	1	DOWN	-0.00033771	-0.15	0.145912262	-0.269651276	NA	NA	-0.075168855
TBCE	1	5	1	DOWN	-0.000730686	NA	0.705745408	0.071669536	1.406784872	-0.226602271	0.071669536
SNHG18	1	4	1	DOWN	-0.01176983	0.43	NA	0.201918381	NA	-0.011366804	0.095275789
TIMM23	1	5	1	DOWN	-0.012794939	NA	0.52524048	0.071207525	1.60556527	-0.06098018	0.071207525
LINC01023	1	4	1	DOWN	-0.011367354	0.22	NA	-0.051751669	NA	-0.12920468	-0.031559511
BTBD8	1	4	1	DOWN	-0.009700973	0.28	NA	-0.048019316	0.50674958	NA	0.135149514
SEPTIN6	1	4	1	DOWN	-0.008522453	NA	-0.04900187	-0.182151915	1.594264651	NA	-0.028762161
TP73	1	4	1	DOWN	-0.022236212	0.08	-0.228921704	NA	NA	-0.141505774	-0.081870993
MT-CO2	1	4	1	DOWN	-0.013253994	0.06	NA	-0.023287274	NA	0.06477768	0.023373003
ELOC	1	4	1	DOWN	-0.010112205	NA	1.05480231	0.154399813	0.054179655	NA	0.104289734
USP6	1	4	1	DOWN	-0.009892651	0.13	-0.002764323	-0.021273739	NA	NA	-0.006328487
TAF3	1	4	1	DOWN	-0.009353376	0.09	NA	0.090523932	NA	0.131168267	0.090261966
BTBD19	1	4	1	DOWN	-0.002885118	0.39	NA	-0.034679581	NA	0.38499091	0.191052896
CPT1B	1	4	1	DOWN	-0.00798255	0.19	0.182806092	NA	-0.940739824	NA	0.087411771
NPW	1	4	1	DOWN	-0.058679598	0.5	NA	NA	-0.305784688	-0.056313305	-0.057496452
NOSTRIN	1	5	1	DOWN	-0.006412434	0.29	NA	-0.255052208	0.255646481	0.171029983	0.171029983
EIF2S2	1	5	1	DOWN	-0.006480353	0.29	0.130325555	0.068269264	NA	-0.10673052	0.068269264
STIMATE	1	4	1	DOWN	-0.011022854	NA	-0.125233804	0.15543588	1.055838693	NA	0.072206513
RPL38	1	6	1	DOWN	-0.0076217	0.5	0.380148038	0.012228355	0.827292512	-0.015438052	0.196188197
MRPL20	1	5	1	DOWN	-0.00900947	0.23	0.230037737	-0.017080092	NA	-0.186833466	-0.00900947
CHEK1	1	5	1	DOWN	-0.000469876	0.2	0.53786326	0.315299145	NA	0.051055072	0.2
ZNF674-AS1	1	4	1	DOWN	-0.009153963	0.29	NA	0.144872545	NA	0.196613372	0.170742959
FAM53A	1	5	1	DOWN	-0.014862441	0.23	-0.063734016	0.248550448	-0.396127017	NA	-0.014862441
SLC16A1-AS1	1	4	1	DOWN	-0.013382616	0.42	NA	-0.22009724	NA	0.119984805	0.053301095
PIP5KL1	1	4	1	DOWN	-0.009464702	0.62	-0.021784762	NA	NA	-0.222471364	-0.015624732
MAP3K9	1	4	1	DOWN	-0.032665236	0.01	-0.544741668	0.268878239	NA	NA	-0.011332618
HSPE1	1	4	1	DOWN	-0.003890337	0.59	NA	0.05831063	NA	-0.030006377	0.027210146
SNHG1	1	4	1	DOWN	-0.000196359	0.37	NA	0.042973764	-0.311896794	NA	0.021388703
FAM221A	1	5	1	DOWN	-0.002697366	0.24	0.161784902	0.099775711	NA	-0.189649165	0.099775711
SLC4A5	1	4	1	DOWN	-0.011428057	0.25	-0.493510584	NA	-0.458934832	NA	-0.235181445
SMIM5	1	5	1	DOWN	-0.006781423	0.28	0.065183026	0.228456807	NA	-0.666205617	0.065183026
ERN1	1	4	1	DOWN	-0.003899472	-0.16	NA	0.124963218	NA	0.151013854	0.060531873
MAK	1	4	1	DOWN	-0.006051666	0.52	0.0034862	-0.027584457	NA	NA	-0.001282733
ZNF250	1	5	1	DOWN	-0.010416925	0.21	0.099304823	0.125963102	NA	-0.017011868	0.099304823
TGS1	1	5	1	DOWN	-0.008499115	-0.08	0.661365209	0.153874137	NA	-0.208815044	-0.008499115
POP1	1	5	1	DOWN	-0.009601344	0.39	0.044828006	0.083035751	NA	-0.113144668	0.044828006
SIRT4	1	4	1	DOWN	-0.007739569	0.31	-0.013535301	0.087724041	NA	NA	0.039992236
TGFBR3L	1	4	1	DOWN	-0.007181974	0.92	-0.280640009	NA	NA	0.59711772	0.294967873
ATP10B	1	4	1	DOWN	-0.0085109	0.03	0.030830951	0.217030756	NA	NA	0.030415475
ZNF783	1	5	1	DOWN	-0.006316187	0.39	NA	-0.042082579	1.119050219	0.189459874	0.189459874
RHEBL1	1	5	1	DOWN	-0.017665049	0.4	-0.1380851	0.353893973	NA	0.076028543	0.076028543
LRP2BP	1	4	1	DOWN	-0.00386523	0.32	0.04141118	NA	NA	-0.056666819	0.018772975
TMEM267	1	4	1	DOWN	-0.006440879	NA	0.243917598	0.086046204	-0.371056357	NA	0.039802663
ATP5PD	1	4	1	DOWN	-0.004264076	NA	1.130268334	0.002498852	0.393104979	NA	0.197801916
ARL10	1	4	1	DOWN	-0.007143413	0.21	NA	-0.004339966	NA	-0.119635301	-0.005741689
FAM200B	1	5	1	DOWN	-0.005089468	0.18	0.210297309	0.199193424	NA	-0.011067149	0.18
RBM34	1	5	1	DOWN	-0.00931188	0.45	1.37415544	NA	-0.37769894	-0.026379061	-0.00931188
GPR137	1	5	1	DOWN	-0.007004302	0.27	-0.695046945	NA	0.148453412	0.32448083	0.148453412
SEM1	1	4	1	DOWN	-0.005983454	NA	1.623769237	0.069756665	1.233694995	NA	0.65172583
NUP35	1	5	1	DOWN	-0.00937144	-0.07	0.716227212	0.205081404	NA	-0.320663111	-0.00937144
MMRN1	1	4	1	DOWN	-0.011747858	-0.17	NA	0.10455678	0.883949969	NA	0.046404461
TUT4	1	4	1	DOWN	-0.002597834	NA	0.529686912	0.072212569	-0.407804317	NA	0.034807368
PIGB	1	5	1	DOWN	-0.008077347	0.03	0.608287621	0.1635535	NA	0.070083561	0.070083561
NBPF11	1	4	1	DOWN	-0.010195452	NA	0.829115328	NA	-0.648129735	0.156234966	0.073019757
YEATS2	1	5	1	DOWN	-0.005574724	0.22	0.437505764	-0.122848547	NA	-0.030949664	-0.005574724
OXT	1	4	1	DOWN	-0.008526049	0.68	-0.078536564	NA	0.124412098	NA	0.057943025
NOP58	1	6	1	DOWN	-0.003404177	0.48	1.503337554	0.121685937	0.471714053	-0.082072761	0.296699995
CCDC32	1	4	1	DOWN	-0.002365833	NA	0.182211567	0.067120345	-1.004413681	NA	0.032377256
KCTD21	1	5	1	DOWN	-0.001452762	0.17	0.642342187	0.071713913	0.092517523	NA	0.092517523
NCKAP5	1	5	1	DOWN	-3.23E-05	-0.21	0.299879909	-0.206317183	NA	0.187996637	-3.23E-05
ITPRIPL1	1	4	1	DOWN	-0.001608747	0.14	-0.023188293	NA	NA	0.92633523	0.069195627
LIN7B	1	5	1	DOWN	-0.008282383	0.51	0.240465457	0.16376573	NA	-0.403817025	0.16376573
HAAO	1	4	1	DOWN	-0.007044267	0.42	-0.134048059	NA	NA	-0.10593611	-0.056490188
SDHAF2	1	5	1	DOWN	-0.002575164	0.49	NA	-0.037275912	0.31521261	-0.038390147	-0.002575164
EDN2	1	4	1	DOWN	-0.012429524	0.25	0.03279953	NA	NA	0.156297187	0.094548359
CCDC57	1	5	1	DOWN	-0.001038423	0.28	0.0044506	-0.072975297	NA	0.660454279	0.0044506
CEP162	1	5	1	DOWN	-0.000628122	NA	0.65271241	0.178574814	0.243319155	-0.045183373	0.178574814
AREL1	1	4	1	DOWN	-0.003209943	0.01	NA	0.076516369	NA	0.040298403	0.025149201
TRAF3IP2-AS1	1	4	1	DOWN	-0.001215498	0.19	NA	-0.11724046	NA	-0.042437481	-0.02182649
DNAJC17	1	6	1	DOWN	-0.000339285	0.52	0.479571795	0.069333875	-0.239202175	0.202459668	0.135896771
DIPK2B	1	4	1	DOWN	0.012536018	NA	-0.060748123	0.125513555	-1.026917195	NA	-0.024106052
ATPSCKMT	1	4	1	DOWN	0.001021632	NA	0.339852268	0.041437947	-0.669427212	NA	0.021229789
PCNX1	1	4	1	DOWN	0.000378206	NA	0.263474404	-0.128521898	0.20889982	NA	0.104639013
NCLN	1	5	1	DOWN	0.001082402	0.18	NA	-0.104060947	0.651855088	0.022124488	0.022124488
RPS6KL1	1	4	1	DOWN	0.004284638	0.5	0.005901467	NA	0.362037154	NA	0.18396931
HOXB6	1	4	1	DOWN	0.006278766	-0.16	0.196157763	0.114063251	NA	NA	0.060171009
FBXL4	1	4	1	DOWN	0.001295869	-0.14	NA	0.107254484	NA	-0.116977843	-0.057840987
KIF18B	1	4	1	DOWN	0.004710201	0.39	0.02290992	0.476558183	NA	NA	0.20645496
PCNA	1	5	1	DOWN	0.003884328	0.18	1.012667229	0.214036512	NA	-0.014018143	0.18
TEP1	1	5	1	DOWN	0.001740713	0.14	NA	0.04089177	-0.334485105	0.31696541	0.04089177
RNF166	1	5	1	DOWN	0.002816541	0.13	-0.153204182	0.052687384	NA	0.839086349	0.052687384
CCDC142	1	4	1	DOWN	0.003210616	0.08	NA	-0.046823735	NA	0.138306877	0.041605308
SELENOI	1	4	1	DOWN	0.000734665	NA	0.025521217	0.267322069	0.180533374	NA	0.103027296
CRYGS	1	4	1	DOWN	0.002010827	0.58	0.272703156	-0.108796762	NA	NA	0.137356991
UBASH3A	1	5	1	DOWN	0.0392354	0.51	-0.048555623	NA	2.50636651	2.978553452	0.51
ZNF480	1	5	1	DOWN	0.001878406	0.54	0.84053666	NA	-0.717864821	0.165459437	0.165459437
UNC13D	1	5	1	DOWN	0.010565911	0.43	-0.048181617	NA	0.14035032	1.633009339	0.14035032
NPFF	1	4	1	DOWN	0.001535153	NA	-0.012363626	-0.152146471	0.865593801	NA	-0.005414236
IL15RA	1	5	1	DOWN	0.005528475	0.16	0.058810979	-0.072275387	NA	0.076873074	0.058810979
MAP2K6	1	5	1	DOWN	0.003679418	0.27	0.122438903	0.237206537	NA	0.73792656	0.237206537
SOX17	1	4	1	DOWN	0.020588449	0.06	NA	-0.081754595	NA	0.109353878	0.040294225
DENND11	1	4	1	DOWN	0.002775661	NA	0.043698599	-0.118616868	0.035433659	NA	0.01910466
ZNF597	1	4	1	DOWN	0.002143876	-0.17	0.106298842	0.093913449	NA	NA	0.048028663
CCL23	1	4	1	DOWN	0.011197912	NA	0.06479454	0.13870514	0.358056042	NA	0.10174984
HSPBAP1	1	6	1	DOWN	0.00328731	0.47	0.651380836	0.070461768	-0.125846089	0.30678813	0.188624949
ILRUN	1	4	1	DOWN	0.004530599	NA	-0.645403061	0.084104999	1.305370178	NA	0.044317799
NOS1	1	4	1	DOWN	0.003863505	-0.09	NA	0.366451614	0.213084354	NA	0.10847393
C18ORF54	1	4	1	DOWN	0.011464334	0.13	0.111609952	0.284075004	NA	NA	0.120804976
ITGB3	1	4	1	DOWN	0.006135392	-0.78	NA	0.128188311	0.705205825	NA	0.067161852
FUT1	1	4	1	DOWN	0.003365027	0.38	-0.096779287	0.265821576	NA	NA	0.134593301
CCM2L	1	4	1	DOWN	0.010967118	0.27	NA	-0.115908101	-0.009746705	NA	0.000610206
USF1	1	5	1	DOWN	0.002189173	0.45	0.133077616	NA	0.279212524	0.106806011	0.133077616
MLIP	1	4	1	DOWN	0.011488791	0.04	-0.000416836	0.151668009	NA	NA	0.025744396
FAM167B	1	4	1	DOWN	0.020338094	0.54	-0.038138822	NA	NA	0.170571197	0.095454645
FTX	1	4	1	DOWN	0.003992112	-0.18	NA	-0.3709876	NA	0.464366879	-0.088003944
C8ORF88	1	4	1	DOWN	0.004943082	-0.32	NA	0.200524216	NA	-0.350853592	-0.157528459
SUSD3	1	4	1	DOWN	0.026561967	0.34	-0.360635706	NA	NA	0.198758615	0.112660291
CBLN3	1	4	1	DOWN	0.013861061	0.38	-0.085438333	NA	0.194431626	NA	0.104146343
ALPL	1	4	1	DOWN	0.03510897	0.35	-0.070370018	NA	-0.216816784	NA	-0.017630524
CLCF1	1	5	1	DOWN	0.005942665	0.38	0.025605632	0.047086566	NA	0.235530625	0.047086566
ADAMTS9	1	5	1	DOWN	0.004136331	0.33	0.120131926	-0.161030798	NA	0.140283685	0.120131926
FASLG	1	5	1	DOWN	0.038662264	0.4	0.019038874	NA	2.024670335	2.692875199	0.4
IFNG	1	4	1	DOWN	0.002095226	1.27	0.26060771	NA	NA	3.305872502	0.765303855
SLC2A5	1	5	1	DOWN	0.021370476	0.21	0.209165042	0.133679319	0.42037502	NA	0.209165042
TTLL3	1	5	1	DOWN	0.009462603	0.45	0.013079359	-0.110717565	NA	0.241279924	0.013079359
ABCA10	1	5	1	DOWN	0.030608684	0.3	0.067296174	NA	-1.131855066	0.094228558	0.067296174
CFAP70	1	4	1	DOWN	0.018685809	NA	0.231332366	-0.07273261	NA	-0.023656722	-0.002485456
GJC2	1	4	1	DOWN	0.02854565	0.09	-0.704748694	NA	-0.856751026	NA	-0.338101522
LNPK	1	4	1	DOWN	0.008747549	NA	-0.370339226	0.049827215	0.882873086	NA	0.029287382
SIT1	1	5	1	DOWN	0.053971945	0.53	0.056693328	-0.211992422	NA	2.666978672	0.056693328
LAX1	1	4	1	DOWN	0.020054196	-0.1	0.239393637	NA	NA	2.0724843	0.129723916
MFSD2A	1	5	1	DOWN	0.005645834	0.19	-0.267362227	0.241196024	NA	-0.229285	0.005645834
RPL26L1	1	6	1	DOWN	0.009661548	0.53	1.767033907	0.073916593	1.368460047	0.07139586	0.301958297
GET1	1	4	1	DOWN	0.012542981	NA	0.492986337	0.053037487	0.374744916	NA	0.213891201
WASHC3	1	4	1	DOWN	0.007800693	NA	1.393985669	0.129877829	0.089849961	NA	0.109863895
MIA3	1	4	1	DOWN	0.010416325	NA	0.142117114	0.044917662	NA	0.138030324	0.091473993
LINC01089	1	4	1	DOWN	0.008455253	NA	-0.095527331	-0.100601842	NA	0.651342264	-0.043536039
CIT	1	5	1	DOWN	0.007925426	0.23	-0.036473802	0.231183817	-0.209551486	NA	0.007925426
PDCD5	1	6	1	DOWN	0.008949623	0.44	1.715967377	0.145888823	-0.592094221	0.005882053	0.077419223
SNX20	1	5	1	DOWN	0.010872816	0.56	-0.008453279	-0.16485147	NA	1.051569547	0.010872816
PLAC8	1	4	1	DOWN	0.014985438	0.81	0.017589566	NA	NA	1.894559697	0.413794783
ZNF44	1	4	1	DOWN	0.012513194	0.22	NA	-0.06358714	NA	0.104719138	0.058616166
ARHGEF39	1	5	1	DOWN	0.02258489	0.32	0.020682702	-0.008188854	0.962444	NA	0.02258489
RNF122	1	4	1	DOWN	0.017913735	0.11	0.182912837	NA	-0.295387491	NA	0.063956867
CSF2	1	4	1	DOWN	0.015242829	-0.35	0.114718835	NA	NA	0.085062396	0.050152613
AK8	1	4	1	DOWN	0.001670222	0.27	-0.235733538	0.259968118	NA	NA	0.13081917
FAM216A	1	5	1	DOWN	0.010676144	0.05	0.496604239	0.068335173	NA	0.411208752	0.068335173
ZNF582	1	4	1	DOWN	0.006959223	0.08	0.01954495	NA	NA	-0.100737936	0.013252086
TMEM120B	1	5	1	DOWN	0.008632587	0.37	NA	0.188646078	-0.090192579	0.982884817	0.188646078
C7ORF25	1	5	1	DOWN	0.012076343	-0.08	0.44876488	0.127994982	0.98895112	NA	0.127994982
ANKLE2	1	5	1	DOWN	0.013206506	0.06	NA	0.037981344	1.083378482	-0.083123249	0.037981344
PHKG1	1	4	1	DOWN	0.018711797	0.12	-0.058784581	NA	NA	-0.005646509	0.006532644
ZNF461	1	4	1	DOWN	0.010964645	0.02	-0.078939726	NA	NA	0.048378669	0.015482323
SCLT1	1	5	1	DOWN	0.01125075	0.23	0.283995305	0.083168911	NA	0.136189844	0.136189844
KHK	1	5	1	DOWN	0.011843228	0.19	-0.292140988	0.228164571	NA	0.117363434	0.117363434
CSNK1E	1	5	1	DOWN	0.014655203	0.17	-0.374756525	NA	1.251517512	-0.036193902	0.014655203
ZNF417	1	4	1	DOWN	0.015286093	0.15	-0.199717307	NA	-1.383831057	NA	-0.092215607
TRIM6	1	5	1	DOWN	0.012820773	-0.24	0.35947836	-0.174933037	1.928798337	NA	0.012820773
TMSB15B	1	4	1	DOWN	0.013567278	0.12	0.809170501	-0.070121241	NA	NA	0.066783639
SEC16B	1	4	1	DOWN	0.013145982	0.32	-0.101730327	0.069662759	NA	NA	0.041404371
SOX21-AS1	1	4	1	DOWN	0.001049097	-0.25	NA	0.444046917	NA	-0.622293455	-0.124475451
FES	1	5	1	DOWN	0.017441724	0.12	-0.719691986	NA	1.47709514	0.771192671	0.12
TREM2	1	4	1	DOWN	0.004307845	-0.21	0.056367177	NA	NA	1.831694708	0.030337511
ALMS1	1	5	1	DOWN	0.012710933	0.24	0.209993939	-0.081114879	NA	0.077090507	0.077090507
TNFSF14	1	5	1	DOWN	0.017128538	0.26	-0.43095071	NA	0.596278763	1.295602266	0.26
SCN1B	1	4	1	DOWN	0.033447157	0.19	NA	0.029931055	NA	1.049183691	0.111723579
LOXHD1	1	4	1	DOWN	0.008697119	0.05	-0.0304468	NA	-0.532513234	NA	-0.01087484
KAT14	1	4	1	DOWN	0.017356751	NA	-0.090991408	0.100489973	-0.772821082	NA	-0.036817328
SIRPG	1	4	1	DOWN	0.039194319	0.78	0.643540653	NA	NA	3.400084891	0.711770327
SLC45A4	1	4	1	DOWN	0.006961649	-0.01	-0.299569834	0.392505593	NA	NA	-0.001519175
NUP42	1	4	1	DOWN	0.015792305	NA	0.90813186	-0.008098828	1.310753306	NA	0.461962082
RTKN2	1	4	1	DOWN	0.034939887	-0.29	NA	NA	-0.382466667	0.822138295	-0.127530056
PXN-AS1	1	4	1	DOWN	0.0169301	0.29	NA	0.109125719	NA	-0.129722505	0.063027909
ZNF2	1	4	1	DOWN	0.023620358	NA	-0.319390325	0.099860205	0.609187219	NA	0.061740281
HMGN5	1	5	1	DOWN	0.013914736	1.05	0.941846577	0.519899183	NA	-0.114052333	0.519899183
SELENOT	1	4	1	DOWN	0.015192107	NA	0.759810728	0.113845289	-0.733216416	NA	0.064518698
ELP1	1	4	1	DOWN	0.017974166	NA	0.16718406	0.092611955	-0.748543975	NA	0.05529306
SLC66A3	1	4	1	DOWN	0.016483649	NA	0.061536048	-0.050897074	1.271990484	NA	0.039009849
THBS4	1	4	1	DOWN	0.015628952	0.33	NA	0.257542998	-0.848786776	NA	0.136585975
MKS1	1	5	1	DOWN	0.015692269	0.16	-0.345697907	0.177573396	NA	-0.082468165	0.015692269
ANO8	1	5	1	DOWN	0.013156343	0.24	-0.395402222	0.297165723	-0.2932042	NA	0.013156343
PRELID3B	1	5	1	DOWN	0.018176274	NA	0.933483542	0.149606176	0.384780291	-0.152391011	0.149606176
SLC2A6	1	5	1	DOWN	0.021155906	0.33	-0.06406297	NA	0.561247113	1.400685407	0.33
RUBCN	1	4	1	DOWN	0.018483124	NA	-0.321425026	0.152905861	NA	0.391335193	0.085694492
POU2F2	1	4	1	DOWN	0.005517412	0.44	NA	-0.105769014	NA	0.980555846	0.222758706
SELENOS	1	4	1	DOWN	0.014281985	NA	0.813035069	0.02921868	1.192207995	NA	0.421126875
ANKRD39	1	5	1	DOWN	0.014055083	0.24	-0.080844892	NA	0.697612939	-0.04718002	0.014055083
RCOR1	1	4	1	DOWN	0.017032323	-0.19	NA	0.177934207	NA	-0.115845538	-0.049406607
ATXN7L2	1	4	1	DOWN	0.001681466	0.14	-0.176067762	NA	0.793318449	NA	0.070840733
MED27	1	5	1	DOWN	0.017374675	0.18	0.933574126	0.023493469	NA	-0.09959421	0.023493469
E2F7	1	5	1	DOWN	0.038043147	0.59	0.336986421	0.803528969	-0.026623633	NA	0.336986421
NBEAL2	1	5	1	DOWN	0.024161305	0.17	-0.539071201	0.191309709	NA	-0.093283488	0.024161305
CMC2	1	6	1	DOWN	0.019636078	0.46	1.275956979	0.053145552	0.383324498	0.073371704	0.228348101
PINLYP	1	4	1	DOWN	0.023828874	0.56	NA	0.086889225	NA	-0.012217998	0.05535905
CAMK2B	1	4	1	DOWN	0.014842362	0.27	-0.255587841	NA	-0.127462246	NA	-0.056309942
CARD8	1	5	1	DOWN	0.022654975	0.17	-0.033423751	-0.102700896	NA	0.701815153	0.022654975
GNGT2	1	5	1	DOWN	0.017752378	0.58	0.026141083	NA	-0.500717429	1.84167539	0.026141083
ABCC11	1	4	1	DOWN	0.023521184	0.63	0.047323703	NA	-0.274463838	NA	0.035422443
TFAP2E	1	5	1	DOWN	0.019258385	0.36	-0.395371113	0.315323749	0.357251175	NA	0.315323749
ATP5MC2	1	4	1	DOWN	0.018409954	NA	-0.328116735	-0.055127987	0.669921659	NA	-0.018359017
EGFL7	1	5	1	DOWN	0.039998247	0.36	-0.116312716	-0.140090164	NA	0.248395306	0.039998247
FAM110D	1	4	1	DOWN	0.034314719	0.05	NA	NA	0.225139463	0.062634975	0.056317488
IL3RA	1	5	1	DOWN	0.039118921	0.42	-0.061313863	NA	0.082139235	1.771448987	0.082139235
CCDC68	1	4	1	DOWN	0.009069182	-0.55	0.043464549	NA	-0.376961128	NA	-0.183945973
PTCH2	1	4	1	DOWN	0.030510444	0.07	0.034017692	NA	NA	0.462181793	0.052008846
MRPS21	1	5	1	DOWN	0.018370081	NA	1.330362089	0.032379693	1.393646218	0.089160275	0.089160275
SNHG12	1	5	1	DOWN	0.023559457	0.92	NA	0.184355202	-0.687057076	0.009516659	0.023559457
SNHG5	1	5	1	DOWN	0.018263887	0.42	1.73822508	0.017596848	0.884585407	NA	0.42
RIC1	1	4	1	DOWN	0.019885829	NA	NA	0.022664476	0.675892951	-0.031100331	0.021275153
PCLAF	1	4	1	DOWN	0.061447154	NA	1.303258018	0.309435636	-0.132188527	NA	0.185441395
RHBDD3	1	5	1	DOWN	0.023881642	0.27	-0.245686079	0.056773695	NA	0.27600111	0.056773695
MRPL58	1	4	1	DOWN	0.024381459	NA	0.937990637	0.127427568	-0.447978524	NA	0.075904513
ZNF484	1	4	1	DOWN	0.025936408	0.04	0.316382296	NA	-0.668265425	NA	0.032968204
TRIM39	1	5	1	DOWN	0.022145182	0.28	-0.261606754	NA	1.886214739	0.256800303	0.256800303
SYCE1L	1	4	1	DOWN	0.019134915	0.82	NA	0.033836584	NA	-0.045573357	0.02648575
RADX	1	4	1	DOWN	0.027757993	NA	0.393921199	-0.162767083	-0.22983311	NA	-0.067504545
MLXIPL	1	4	1	DOWN	0.009564736	0.2	-0.135467158	NA	-0.690420075	NA	-0.062951211
PTGDR	1	4	1	DOWN	0.033386976	0.26	0.068729793	-0.279735324	NA	NA	0.051058385
PKD1L1	1	4	1	DOWN	0.000481265	0.27	-0.015958624	NA	-0.755720082	NA	-0.00773868
C6ORF141	1	4	1	DOWN	0.027618334	0.72	NA	0.045643529	NA	-0.101887462	0.036630931
ARL14EP	1	5	1	DOWN	0.023058592	0.02	0.72187686	0.051527974	NA	-0.080736549	0.023058592
RMC1	1	4	1	DOWN	0.02454186	NA	0.157667575	0.073665107	0.322296625	NA	0.115666341
ADAMTSL3	1	4	1	DOWN	0.023009933	-0.41	0.127610051	0.113269003	NA	NA	0.068139468
ZNF433	1	5	1	DOWN	0.018694622	0.3	0.317311078	NA	-0.395169703	-0.208307137	0.018694622
DEPDC1B	1	5	1	DOWN	0.027779248	-0.07	0.350236739	0.351930259	0.144725757	NA	0.144725757
PABPN1	1	4	1	DOWN	0.020135423	0.68	NA	-0.017593743	NA	0.313573149	0.166854286
ZFP69	1	5	1	DOWN	0.021639647	0.16	0.114712622	0.262183908	NA	0.199312966	0.16
RASL10A	1	5	1	DOWN	0.027846162	0.75	-0.355342573	NA	0.090578929	0.36709215	0.090578929
SCRN2	1	5	1	DOWN	0.024902435	0.22	-0.317123377	0.088874569	NA	0.032799549	0.032799549
MIR210HG	1	4	1	DOWN	0.0546665	0.52	NA	0.072806584	NA	-0.603230831	0.063736542
KCNN3	1	4	1	DOWN	0.026502205	-0.09	0.034712206	NA	-1.401633526	NA	-0.031748898
A1BG-AS1	1	4	1	DOWN	0.011823582	0.01	NA	-0.089952498	NA	0.227344822	0.010911791
LMLN	1	5	1	DOWN	0.02287139	0.15	0.10327	-0.092560972	NA	-0.118035336	0.02287139
ZNF506	1	5	1	DOWN	0.026390432	0.15	NA	-0.086052059	1.000407281	0.219516254	0.15
SULT1A2	1	4	1	DOWN	0.01134666	0.28	0.252424065	-0.114373791	NA	NA	0.131885363
NCAPG2	1	5	1	DOWN	0.026705824	0.04	0.503340644	0.181639853	NA	0.045720115	0.045720115
FBXW8	1	5	1	DOWN	0.025477148	-0.13	0.611908363	NA	0.780054043	-0.077061647	0.025477148
ECRG4	1	4	1	DOWN	0.054323789	NA	0.64631542	-0.274112167	1.025375726	NA	0.350319604
NBPF14	1	4	1	DOWN	0.026142268	NA	0.426815017	NA	0.110401868	0.132723134	0.121562501
IFI27	1	6	1	DOWN	0.047632965	1.07	2.448715298	-0.127634195	0.905963585	1.682111766	0.987981792
HOXB-AS3	1	4	1	DOWN	0.062006773	0.17	-0.003658528	0.028377499	NA	NA	0.045192136
CLEC1A	1	4	1	DOWN	0.048101881	0.03	NA	-0.073099784	NA	0.737152169	0.03905094
ZNF670	1	4	1	DOWN	0.028885946	NA	0.167396647	0.210262463	NA	-0.118184599	0.098141296
C16ORF86	1	4	1	DOWN	0.018849235	0.47	-0.313926011	NA	NA	0.310095241	0.164472238
ZDHHC15	1	4	1	DOWN	0.029301299	-0.19	0.035657667	-0.180770548	NA	NA	-0.075734624
DMAC2	1	4	1	DOWN	0.028053195	NA	-0.519625425	0.073197814	1.685075716	NA	0.050625505
PGBD1	1	4	1	DOWN	0.037925831	0.27	0.117425646	NA	-0.642639695	NA	0.077675738
JPT1	1	4	1	DOWN	0.043245911	NA	-0.342728167	0.150624017	-0.617187972	NA	-0.149741128
AMACR	1	5	1	DOWN	0.042946013	0.25	0.343492097	0.07022135	1.768557656	NA	0.25
CCR10	1	4	1	DOWN	0.015790335	0.18	0.058755066	NA	NA	1.682947594	0.119377533
P2RY8	1	4	1	DOWN	0.027829766	0.49	NA	-0.18282306	NA	2.543749456	0.258914883
GPATCH4	1	6	1	DOWN	0.029558194	0.69	1.219021231	0.167259662	1.339321753	-0.164405426	0.428629831
TAPT1-AS1	1	4	1	DOWN	0.027675724	0.35	-0.213963801	-0.229983352	NA	NA	-0.093144039
ERBIN	1	4	1	DOWN	0.027323334	NA	0.066603404	0.078995245	-0.522677039	NA	0.046963369
CAMK4	1	4	1	DOWN	0.013272066	0.34	NA	NA	1.276464167	2.153501292	0.808232084
RPL36A	1	4	1	DOWN	0.02766846	0.23	1.240167057	NA	NA	0.075687906	0.152843953
CARD19	1	4	1	DOWN	0.029304273	NA	-0.238701563	0.031021724	NA	0.202625976	0.030162999
ELOA	1	4	1	DOWN	0.03193235	NA	0.084441885	0.25644777	0.824941726	NA	0.170444828
CHKB	1	4	1	DOWN	0.028136984	0.51	NA	-0.019843639	NA	0.365458416	0.1967977
RTP4	1	5	1	DOWN	0.03529612	0.57	0.329206167	-0.148111574	NA	0.828765562	0.329206167
CMPK2	1	4	1	DOWN	0.059551917	-0.24	NA	-0.300517162	NA	2.138026547	-0.090224041
KIAA1586	1	4	1	DOWN	0.031315116	NA	0.172396544	0.136028656	NA	-0.1374061	0.083671886
TTC39A	1	5	1	DOWN	0.041550396	0.32	-0.04456198	0.36978045	NA	-0.676818932	0.041550396
MACO1	1	4	1	DOWN	0.031904809	NA	0.345722157	0.261114717	-0.345337305	NA	0.146509763
GZMM	1	4	1	DOWN	0.006226428	0.51	-0.082880413	NA	NA	2.584854841	0.258113214
POLD1	1	5	1	DOWN	0.029783713	0.31	-0.422125933	0.162307718	NA	0.378383349	0.162307718
THOC1	1	6	1	DOWN	0.033480761	0.53	1.153407782	0.015320741	0.520278512	-0.118166594	0.276879636
STOX1	1	4	1	DOWN	0.000173931	-0.21	0.209984337	0.127595939	NA	NA	0.063884935
SMC5	1	4	1	DOWN	0.031047737	0.05	NA	0.072156539	NA	0.002918272	0.040523868
ZNF487	1	4	1	DOWN	0.035786864	0.47	NA	0.200973413	NA	-0.047956233	0.118380139
ADCK5	1	4	1	DOWN	0.029499789	0.35	-0.40103743	NA	NA	0.084067291	0.05678354
CPLANE1	1	4	1	DOWN	0.033744468	NA	0.037866385	-0.148704392	-0.826532189	NA	-0.057479962
CARD11	1	5	1	DOWN	0.042961194	0.6	-0.153705873	NA	0.591733241	2.608431482	0.591733241
KAZALD1	1	4	1	DOWN	0.03632627	0.09	NA	0.097045099	0.542974146	NA	0.093522549
CCL26	1	5	1	DOWN	0.008153575	0.69	0.014840685	0.075058251	NA	0.113531916	0.075058251
GFER	1	5	1	DOWN	0.03487157	0.24	-0.034704579	0.124334074	NA	0.219320199	0.124334074
FAM32A	1	5	1	DOWN	0.034152104	0.29	NA	0.117049261	0.23063226	-0.088767761	0.117049261
NUDT13	1	4	1	DOWN	0.030661731	0.33	0.049165005	0.097944976	NA	NA	0.07355499
SNHG17	1	4	1	DOWN	0.027431312	0.46	NA	0.06588596	0.648637503	NA	0.26294298
IFI27L1	1	5	1	DOWN	0.034939347	0.59	0.123152853	NA	-0.364960406	-0.008360955	0.034939347
TOGARAM1	1	4	1	DOWN	0.035666749	NA	0.504830656	0.111229476	-0.069825141	NA	0.073448112
TPT1-AS1	1	5	1	DOWN	0.034844379	0.16	NA	-0.055733103	-0.581582722	0.161150906	0.034844379
CASP8AP2	1	4	1	DOWN	0.035940102	-0.25	NA	0.187200126	NA	-0.125470659	-0.044765279
ZNF613	1	4	1	DOWN	0.035613383	0.31	0.862065988	NA	-0.032168709	NA	0.172806692
FXYD2	1	4	1	DOWN	0.031923561	0.45	NA	0.103587934	NA	3.594619145	0.276793967
LRFN5	1	4	1	DOWN	0.028308196	-0.51	0.001279656	-0.069967906	NA	NA	-0.034344125
PPAN	1	4	1	DOWN	0.037706304	0.22	NA	0.15379818	NA	-0.329170438	0.095752242
MTERF1	1	5	1	DOWN	0.036740794	NA	0.41338614	0.139290049	-1.195982889	-0.139483163	0.036740794
PRRC2B	1	4	1	DOWN	0.031645391	NA	NA	0.105272605	1.162140552	-0.103765977	0.068458998
ZFP62	1	5	1	DOWN	0.040754102	0.18	0.14610296	-0.015512334	NA	-0.198143899	0.040754102
LINC00957	1	4	1	DOWN	0.027039181	0.07	NA	0.085774289	-0.472713806	NA	0.04851959
ENTPD4	1	5	1	DOWN	0.040331387	0.2	-0.295946531	-0.05119118	NA	0.51619838	0.040331387
SH2D2A	1	5	1	DOWN	0.038991368	1.02	0.015682816	NA	-0.650334893	2.900657624	0.038991368
NACAD	1	4	1	DOWN	0.036712862	0.18	-0.464019078	-0.092461085	NA	NA	-0.027874111
LRRC27	1	5	1	DOWN	0.034359768	0.36	-0.03120652	0.113034724	NA	0.183114646	0.113034724
ZNF141	1	4	1	DOWN	0.038097362	0.44	NA	-0.251052425	NA	0.059154424	0.048625893
GSTM2	1	5	1	DOWN	0.035132999	0.73	-0.30581637	-0.155802901	NA	0.05796173	0.035132999
COPS4	1	4	1	DOWN	0.036691008	NA	1.081084753	0.040213299	NA	-0.295584199	0.038452154
FAM78B	1	4	1	DOWN	0.040294874	0.27	0.007417382	0.265748559	NA	NA	0.153021716
TAF2	1	5	1	DOWN	0.03998343	-0.41	0.704875059	0.057415877	NA	0.035839741	0.03998343
APBB1	1	4	1	DOWN	0.038738579	-0.07	-0.104812031	NA	NA	-0.004588472	-0.037294236
CDK5	1	5	1	DOWN	0.040745913	0.23	-0.188665924	0.050266746	NA	0.350732991	0.050266746
LINC01305	1	4	1	DOWN	0.023347413	NA	0.058548715	-0.240525267	NA	0.095182834	0.040948064
MINDY3	1	4	1	DOWN	0.039407354	NA	0.547216932	-0.04037249	-0.187067028	NA	-0.000482568
FKBPL	1	5	1	DOWN	0.026001195	0.29	0.012014086	0.329355581	NA	-0.202887462	0.026001195
HS6ST2	1	4	1	DOWN	0.01427917	-0.28	0.039456793	0.22562401	NA	NA	0.026867982
KCNE3	1	4	1	DOWN	0.029911193	-0.02	NA	0.012158985	NA	0.094569133	0.021035089
KIAA0753	1	5	1	DOWN	0.038110957	0.36	0.295170479	-0.023283087	-0.784713133	NA	0.038110957
CAPN11	1	4	1	DOWN	0.036145952	0.57	-0.396880544	NA	-0.316607413	NA	-0.140230731
ZNF485	1	4	1	DOWN	0.030603741	0.38	0.3730874	NA	-0.275020276	NA	0.201845571
NBPF10	1	4	1	DOWN	0.042179512	NA	0.301922759	NA	-0.161026153	0.220715413	0.131447463
ING5	1	5	1	DOWN	0.037576998	0.27	0.117363606	0.10880699	NA	-0.117510826	0.10880699
HSF1	1	5	1	DOWN	0.035900875	0.15	-0.706855639	0.107406143	NA	-0.080655563	0.035900875
YJU2	1	4	1	DOWN	0.034750354	NA	-0.259889424	0.078561575	-0.023471557	NA	0.005639399
MORN2	1	5	1	DOWN	0.038616184	0.13	0.669380305	0.139621152	NA	-0.056898379	0.13
ADAMTS15	1	4	1	DOWN	0.019159995	-0.56	-0.018330005	-0.813788428	NA	NA	-0.289165003
ZBED5-AS1	1	4	1	DOWN	0.034204945	0.18	NA	0.029498832	NA	-0.139345646	0.031851888
TMEM102	1	4	1	DOWN	0.04512339	-0.01	-0.003665795	NA	NA	-0.018669801	-0.006832898
VILL	1	4	1	DOWN	0.029053518	0.11	-0.41821714	NA	NA	0.18403373	0.069526759
NLRC3	1	5	1	DOWN	0.043875553	0.37	-0.009496869	-0.304191193	1.087098899	NA	0.043875553
KIAA0825	1	4	1	DOWN	0.039297402	0.31	0.124992088	NA	NA	0.150549549	0.137770819
ARRDC1-AS1	1	4	1	DOWN	0.043623571	NA	-0.211341643	NA	-0.225857721	0.441632762	-0.083859036
TIMM50	1	4	1	DOWN	0.039772559	0.04	NA	0.027010467	NA	-0.067294666	0.033391513
TMEM200B	1	4	1	DOWN	0.048545674	-0.12	-0.055138929	-0.030093027	NA	NA	-0.042615978
GSDME	1	4	1	DOWN	0.02423139	NA	0.303414052	0.110256385	0.625673766	NA	0.206835218
ERMARD	1	5	1	DOWN	0.044792994	0.48	0.549963645	0.019389634	NA	0.063334296	0.063334296
PRKCQ	1	5	1	DOWN	0.054252401	0.49	0.205291975	NA	1.803604382	2.125160755	0.49
BORCS5	1	4	1	DOWN	0.043149669	NA	-0.133774609	NA	-0.811501565	0.21734949	-0.04531247
HIKESHI	1	4	1	DOWN	0.03765488	NA	0.841236421	0.103646685	-0.534175348	NA	0.070650782
RGL4	1	5	1	DOWN	0.043867796	0.46	0.030584933	NA	0.60762951	2.555782306	0.46
RAMAC	1	4	1	DOWN	0.045254654	NA	0.507209612	0.115391498	-0.420605658	NA	0.080323076
FUZ	1	5	1	DOWN	0.041285675	0.29	-0.289470546	0.014408493	NA	0.234163583	0.041285675
ZNF765	1	4	1	DOWN	0.044798703	NA	NA	0.298789644	0.219372071	-0.222181281	0.132085387
NPIPA1	1	4	1	DOWN	0.043112771	0.85	NA	-0.0596396	NA	-0.009713541	0.016699615
CEP95	1	6	1	DOWN	0.038728794	0.52	1.188572158	-0.226375871	-0.020244709	-0.138494124	0.009242042
MZT2A	1	5	1	DOWN	0.037564063	0.25	-0.183675178	0.031111567	NA	0.047227035	0.037564063
FOXF2	1	4	1	DOWN	0.034349597	0.05	-0.048932477	-0.145525661	NA	NA	-0.00729144
PORCN	1	5	1	DOWN	0.046511108	0.15	-0.403980289	0.121296033	NA	0.14781438	0.121296033
TRMO	1	5	1	DOWN	0.043779664	NA	0.535095228	0.1401114	0.001547723	-0.144781794	0.043779664
TK1	1	5	1	DOWN	0.09047347	0.42	-0.342809332	0.306431334	NA	0.078143303	0.09047347
CFAP69	1	4	1	DOWN	0.04675587	NA	0.639989882	-0.207230908	-0.144007859	NA	-0.048625994
LINC00662	1	4	1	DOWN	0.041995514	-0.11	NA	0.134750305	NA	0.046392902	0.044194208
NRIP2	1	4	1	DOWN	0.036062046	0.14	-0.041924408	-0.338614806	NA	NA	-0.002931181
ASPSCR1	1	5	1	DOWN	0.040266741	0.27	-0.710898676	NA	-0.087463899	0.127484398	0.040266741
MZT2B	1	4	1	DOWN	0.037566779	0.25	-0.023776072	NA	NA	0.120698442	0.079132611
FKBP7	1	4	1	DOWN	0.04662658	-0.31	NA	-0.120120617	NA	0.109202971	-0.036747018
KLHDC9	1	5	1	DOWN	0.052489141	0.43	-0.120536839	NA	0.337624597	0.296015724	0.296015724
C2ORF49	1	5	1	DOWN	0.041431012	NA	0.881880596	0.209643228	-0.013987259	-0.069480602	0.041431012
FGF1	1	4	1	DOWN	0.067357483	-0.36	0.035371252	-0.712556379	NA	NA	-0.162314374
TMEM204	1	4	1	DOWN	0.050338877	-0.1	NA	-0.260880715	NA	0.042032987	-0.028983507
TUBGCP6	1	5	1	DOWN	0.042457724	0.36	-0.348452067	NA	0.469472513	0.136302467	0.136302467
LINC01140	1	4	1	DOWN	0.022893083	-0.32	-0.020777049	-0.300818658	NA	NA	-0.160797854
IFRD2	1	5	1	DOWN	0.044198629	0.26	-0.289528489	0.196127217	NA	-0.192548997	0.044198629
PTCHD4	1	4	1	DOWN	0.022410466	-0.18	-0.044759638	NA	-0.065137127	NA	-0.054948383
DRAM1	1	5	1	DOWN	0.047581474	0.06	0.414522506	0.196605032	NA	0.734900613	0.196605032
ZFAS1	1	5	1	DOWN	0.04137187	0.31	NA	-0.109499557	0.56994761	-0.197416034	0.04137187
PLD4	1	4	1	DOWN	0.031759873	-0.22	-0.039399433	NA	NA	1.644692599	-0.00381978
NUDT3	1	4	1	DOWN	0.040511485	0.21	NA	-0.014841263	NA	0.046004371	0.043257928
MAIP1	1	4	1	DOWN	0.040080508	NA	0.551730136	0.054440774	0.491574119	NA	0.273007446
KYAT3	1	4	1	DOWN	0.043884869	NA	0.576189129	-0.019412957	-0.486862416	NA	0.012235956
TAF9B	1	5	1	DOWN	0.043981644	-0.3	0.429649133	0.085332134	NA	-0.043206021	0.043981644
CIP2A	1	4	1	DOWN	0.036083475	NA	0.253763625	0.307767131	-0.189273609	NA	0.14492355
CD247	1	5	1	DOWN	0.063853053	0.61	0.432892151	NA	2.843345667	2.694473691	0.61
HMGB3	1	5	1	DOWN	0.043576983	0.27	-0.199868393	0.168710399	NA	0.026449762	0.043576983
NKAPD1	1	4	1	DOWN	0.047563621	NA	0.320259557	0.179828527	0.024639441	NA	0.113696074
ZNF510	1	4	1	DOWN	0.046564566	-0.02	0.06093138	-0.107262966	NA	NA	0.013282283
SLC27A5	1	5	1	DOWN	0.04154842	0.26	-0.635695678	0.046092965	NA	0.312687533	0.046092965
TGDS	1	5	1	DOWN	0.046489685	NA	0.856190631	0.019191071	-0.704848256	-0.065653384	0.019191071
PKHD1L1	1	4	1	DOWN	0.027450649	-0.03	0.008942346	-0.253096471	NA	NA	-0.010528827
CATSPER2	1	5	1	DOWN	0.047640214	0.73	-0.661996491	-0.103994425	NA	0.104639343	0.047640214
NEK8	1	5	1	DOWN	0.043836555	0.12	-0.444532399	NA	0.660933658	0.144589313	0.12
FAM182A	1	4	1	DOWN	0.043598133	0.2	0.273320549	0.217801268	NA	NA	0.208900634
SEPTIN7	1	4	1	DOWN	0.039692505	NA	0.439354384	0.060989393	-0.616370272	NA	0.050340949
DLG4	1	5	1	DOWN	0.044229459	0.2	-0.135785313	-0.00694808	NA	0.902630066	0.044229459
ARF6	1	4	1	DOWN	0.042233895	-0.04	NA	0.101690973	NA	0.049446291	0.045840093
CCDC167	1	5	1	DOWN	0.050526992	0.57	0.519564303	0.167731557	NA	0.543935176	0.519564303
KLHL6	1	4	1	DOWN	0.053586497	0.02	0.100536812	NA	NA	0.234813085	0.077061654
CDH23	1	5	1	DOWN	0.035244983	0.17	-0.075975975	NA	0.437392944	0.95672596	0.17
C4ORF36	1	4	1	DOWN	0.039619835	-0.07	0.117314831	NA	NA	-0.043670432	-0.002025298
SPATA24	1	4	1	DOWN	0.040875693	0.33	0.234270466	NA	NA	0.163338197	0.198804332
RAB11B-AS1	1	4	1	DOWN	0.051909514	0.71	NA	0.098204253	NA	0.040851011	0.075056883
RPL37	1	5	1	DOWN	0.043455638	0.41	0.915948566	0.061580728	NA	-0.042127403	0.061580728
CRYBG3	1	4	1	DOWN	0.044974493	-0.64	NA	0.04554018	NA	-0.029601392	0.00768655
LTO1	1	4	1	DOWN	0.048319996	NA	-0.016985847	0.339951225	-0.090951875	NA	0.015667075
EFL1	1	4	1	DOWN	0.050719038	NA	0.522163718	0.104975223	1.243386295	NA	0.313569471
ATP5PB	1	4	1	DOWN	0.043954343	NA	1.042419842	-0.066641446	1.266428825	NA	0.543187093
PKDCC	1	4	1	DOWN	0.040723037	NA	-0.023298653	-0.086518499	-0.151231476	NA	-0.054908576
NEIL3	1	4	1	DOWN	0.016854964	0.22	0.328674111	0.359893242	NA	NA	0.274337056
LRRTM2	1	4	1	DOWN	0.057094568	-0.23	0.049737861	-0.052078783	NA	NA	-0.001170461
MYO15B	1	4	1	DOWN	0.051578437	0.59	NA	-0.291986721	NA	0.730222497	0.320789218
SDHB	1	5	1	DOWN	0.04502908	NA	0.725086771	-0.002298347	0.980762538	-0.136667301	0.04502908
CEP44	1	5	1	DOWN	0.050566053	NA	1.125627387	0.100163466	-0.019372649	-0.040303164	0.050566053
NECTIN2	1	4	1	DOWN	0.055542318	NA	-0.823376046	0.092715762	0.332753981	NA	0.07412904
RASSF8-AS1	1	4	1	DOWN	0.054396276	0.09	NA	-0.258805558	NA	0.082589002	0.068492639
GAB3	1	5	1	DOWN	0.051816178	0.59	0.032444721	-0.091399547	NA	0.966614703	0.051816178
MDN1	1	5	1	DOWN	0.049348841	0.26	0.232259249	0.015136579	NA	-0.347344148	0.049348841
ERCC5	1	4	1	DOWN	0.047860357	0.74	NA	0.031585701	NA	-0.119815372	0.039723029
MAP3K7CL	1	5	1	DOWN	0.04062838	NA	0.444052564	-0.006444736	-0.424533054	0.151203257	0.04062838
WDR24	1	4	1	DOWN	0.044106993	0.26	-0.664551673	NA	NA	0.192744344	0.118425668
CD72	1	5	1	DOWN	0.045427995	0.47	-0.074849384	-0.078580573	NA	0.773937757	0.045427995
AGAP2	1	4	1	DOWN	0.061056068	0.01	NA	0.117366506	NA	1.51913934	0.089211287
PTGR2	1	4	1	DOWN	0.050751369	0.3	-0.221075888	NA	NA	-0.213780075	-0.081514353
LRCH2	1	4	1	DOWN	0.034761857	-0.06	-0.004543087	NA	-0.15018859	NA	-0.032271544
NSMCE4A	1	6	1	DOWN	0.045683998	0.38	1.291644167	0.128772893	-0.014965028	0.088084101	0.108428497
TRNAU1AP	1	5	1	DOWN	0.049139046	0.27	-0.063806402	0.1401329	NA	0.140908661	0.1401329
GGT5	1	4	1	DOWN	0.059335415	0.01	-0.071506119	NA	NA	1.829653908	0.034667707
LINC00324	1	5	1	DOWN	0.048717168	0.33	0.270698516	0.179792331	NA	0.139348173	0.179792331
DUSP4	1	4	1	DOWN	0.103219024	-0.29	NA	-0.531340808	NA	1.447972374	-0.093390488
ZBTB17	1	4	1	DOWN	0.054664227	0.29	-0.440609392	NA	NA	0.238917111	0.146790669
ZNF195	1	6	1	DOWN	0.053276115	0.39	0.874707152	0.138979306	-0.320258302	-0.109179071	0.096127711
CALML4	1	5	1	DOWN	0.053505568	0.1	1.012283063	0.220680676	-0.447875305	NA	0.1
MROH7	1	4	1	DOWN	0.027778105	0.53	0.073227236	NA	-0.273894653	NA	0.05050267
SEPTIN2	1	4	1	DOWN	0.044760354	NA	0.438588652	-0.257351827	-0.354000188	NA	-0.106295736
METAP1D	1	5	1	DOWN	0.049840653	0.55	-0.041109603	0.008711268	NA	0.183272055	0.049840653
CKLF	1	4	1	DOWN	0.043790827	0.54	NA	-0.017437979	NA	1.055766364	0.291895414
FZD2	1	4	1	DOWN	0.048041611	-0.03	NA	0.142930084	NA	1.340296254	0.095485847
BLOC1S2	1	5	1	DOWN	0.052114513	0.07	0.327431841	0.094253667	NA	-0.138108197	0.07
NUDT8	1	4	1	DOWN	0.061805982	0.47	-0.042187547	NA	NA	-0.472508769	0.009809218
PHF10	1	5	1	DOWN	0.055267231	0.08	0.248532524	0.107392952	NA	0.005500887	0.08
IFI44	1	6	1	DOWN	0.059661818	0.7	0.988187224	-0.687543715	0.401690707	1.85303094	0.550845353
NRAV	1	4	1	DOWN	0.062341924	NA	0.165580191	0.146797613	NA	-0.407107556	0.104569768
MLKL	1	6	1	DOWN	0.059998388	0.61	0.796053906	-0.10150318	0.138319394	0.817476165	0.374159697
IFT140	1	4	1	DOWN	0.051237464	0.05	-0.314935649	0.120912158	NA	NA	0.050618732
TOMM7	1	5	1	DOWN	0.042765742	0.3	0.77071456	NA	-0.086037352	-0.134707192	0.042765742
ABHD3	1	5	1	DOWN	0.054250314	-0.16	0.467690632	0.010357352	NA	0.421671552	0.054250314
NOTCH2NLA	1	4	1	DOWN	0.059060865	NA	-0.038837452	-0.129394777	-0.49832307	NA	-0.084116114
NAXE	1	4	1	DOWN	0.048461537	NA	-0.621217404	-0.009113563	0.39800258	NA	0.019673987
FAM228B	1	4	1	DOWN	0.058591872	0.57	NA	-0.301231639	NA	0.104847623	0.081719748
GUCY1A1	1	4	1	DOWN	0.026610503	NA	0.118315785	-0.153318253	1.147607989	NA	0.072463144
CLCN2	1	5	1	DOWN	0.02880622	0.48	-0.041510871	-0.063831489	-0.308739502	NA	-0.041510871
ZNF774	1	4	1	DOWN	0.038794856	-0.19	-0.006458879	NA	0.023579224	NA	0.008560173
RPS17	1	5	1	DOWN	0.047467592	NA	1.014833237	0.019231865	-0.129123114	-0.168709627	0.019231865
CXCL8	1	4	1	DOWN	0.065558196	NA	1.553460149	NA	-0.581234365	0.13766716	0.101612678
LSM7	1	6	1	DOWN	0.050837082	0.48	0.807187752	0.154648085	0.406791671	0.237826952	0.322309311
TSPOAP1	1	4	1	DOWN	0.054969608	NA	-0.057512725	0.005265591	-1.011357811	NA	-0.026123567
EMSY	1	4	1	DOWN	0.056956729	NA	0.013133952	0.055969043	NA	0.076218264	0.056462886
VPS35L	1	4	1	DOWN	0.055093843	NA	-0.041960879	0.024275775	-0.516189143	NA	-0.008842552
ZSCAN12	1	4	1	DOWN	0.052426113	-0.39	0.154924658	-0.071138203	NA	NA	-0.009356045
KMT5C	1	4	1	DOWN	0.055764137	NA	0.055742567	NA	-0.652654675	0.198942658	0.055753352
ZNRF1	1	5	1	DOWN	0.056753832	0.1	-0.057692113	0.183011922	NA	0.162434975	0.1
FAM241B	1	4	1	DOWN	0.038067624	NA	-0.613259015	0.094982115	0.441637135	NA	0.06652487
RO60	1	4	1	DOWN	0.051070319	NA	0.214494603	0.358851203	-0.307752852	NA	0.132782461
THAP12	1	4	1	DOWN	0.056918999	NA	0.713812285	0.084095489	0.208451531	NA	0.14627351
BIN2	1	5	1	DOWN	0.074373626	0.36	-0.0052485	-0.202544782	NA	1.967472003	0.074373626
YAE1	1	4	1	DOWN	0.056257128	NA	1.051737786	0.111623986	0.590119456	NA	0.350871721
SPAG8	1	4	1	DOWN	0.038156587	0.71	NA	-0.042728079	-0.649466683	NA	-0.002285746
WDR12	1	5	1	DOWN	0.057304053	NA	0.856269806	0.244239044	0.252084225	-0.237285101	0.244239044
LINC00989	1	4	1	DOWN	0.060534985	-0.27	0.000838702	NA	-0.115910461	NA	-0.057535879
ZNF808	1	4	1	DOWN	0.057458396	0.08	NA	-0.063029899	NA	0.182870083	0.068729198
NDC80	1	5	1	DOWN	0.059826523	0.55	0.353069442	0.304202095	NA	0.043609909	0.304202095
GRAP2	1	4	1	DOWN	0.067216132	0.39	NA	NA	1.076081882	2.051825494	0.733040941
IRX1	1	4	1	DOWN	0.056841309	0.03	-0.139295894	NA	-0.157267839	NA	-0.054647947
FDX2	1	4	1	DOWN	0.062147685	NA	-0.310430033	0.01596657	-0.607876185	NA	-0.147231732
ZNF710	1	4	1	DOWN	0.05736586	-0.2	NA	0.19163873	NA	0.345224897	0.124502295
ZNF845	1	4	1	DOWN	0.064660742	-0.05	NA	NA	-0.107584835	-0.32580068	-0.078792417
MPP2	1	4	1	DOWN	0.053741646	-0.05	-0.254082184	NA	0.316468418	NA	0.001870823
P2RY6	1	4	1	DOWN	0.029547244	0.06	-0.176288728	NA	NA	0.191545974	0.044773622
MYO1G	1	5	1	DOWN	0.058785714	0.35	-0.649926717	NA	0.918410764	1.859888077	0.35
ZNF836	1	4	1	DOWN	0.061889045	NA	NA	-0.129180983	0.653648304	0.207879201	0.134884123
SLC44A5	1	4	1	DOWN	0.032375626	-0.24	0.162254582	0.276045674	NA	NA	0.097315104
RAD54B	1	5	1	DOWN	0.056112255	0.46	0.468308812	0.180737549	-0.404408022	NA	0.180737549
STARD9	1	5	1	DOWN	0.062902519	0.21	0.042557243	-0.254764223	NA	0.723279812	0.062902519
LYSMD2	1	5	1	DOWN	0.061899171	0.17	0.316408664	0.109212125	NA	0.197438114	0.17
CKS1B	1	6	1	DOWN	0.059209972	0.32	1.224021243	0.095225247	0.689505762	-0.149157448	0.207612623
BCO2	1	4	1	DOWN	0.057648856	0.65	NA	-0.088993169	NA	0.221749077	0.139698966
MT4	1	5	1	DOWN	0.025263415	0.38	1.776389856	0.289878769	NA	-0.069826116	0.289878769
CNIH3	1	4	1	DOWN	0.067444376	0.14	0.017822569	NA	NA	0.262251257	0.103722188
KANSL1-AS1	1	4	1	DOWN	0.047422103	0.28	NA	-0.134168938	NA	0.10497733	0.076199716
RFC4	1	6	1	DOWN	0.051247265	0.61	1.15110497	0.117539341	0.918276134	0.047992628	0.36376967
PARP15	1	4	1	DOWN	0.037423846	0.65	-0.141692754	NA	1.750525359	NA	0.343711923
COP1	1	4	1	DOWN	0.054246928	NA	0.491642527	0.159562233	-0.696702563	NA	0.106904581
KATNAL2	1	5	1	DOWN	0.057577238	0.35	-0.060769399	0.148101957	0.808301179	NA	0.148101957
AMPD2	1	5	1	DOWN	0.063442635	0.22	-0.04984762	0.175644958	NA	0.499793183	0.175644958
OBI1	1	4	1	DOWN	0.061285867	NA	0.456830157	0.04364728	0.322353046	NA	0.191819457
CRYBG1	1	4	1	DOWN	0.061976412	NA	-0.203182546	0.092562245	0.365812307	NA	0.077269328
TMEM86B	1	4	1	DOWN	0.040514452	0.6	-0.31166362	NA	-0.517835378	NA	-0.135574584
RAD9A	1	5	1	DOWN	0.060718508	0.44	-0.523724449	0.049693543	NA	0.206618989	0.060718508
SERPINF2	1	5	1	DOWN	0.017316734	0.35	-0.54071952	NA	0.159473235	0.277830754	0.159473235
BORCS7	1	5	1	DOWN	0.053025042	NA	0.869970906	0.052923618	-0.768249548	-0.112016125	0.052923618
SGO2	1	4	1	DOWN	0.05630736	NA	0.592068876	0.318359244	-1.403033597	NA	0.187333302
CENPQ	1	5	1	DOWN	0.059030176	-0.52	0.52463619	0.245263364	NA	0.108852021	0.108852021
CLSPN	1	4	1	DOWN	0.063346125	0.24	-0.087124347	NA	NA	0.117475815	0.09041097
ABCB4	1	4	1	DOWN	0.06095609	0.05	NA	-0.198689988	NA	0.175695997	0.055478045
ATP6V1C2	1	5	1	DOWN	0.023830417	0.77	0.242787266	0.025377131	-0.177131124	NA	0.025377131
EIPR1	1	4	1	DOWN	0.062886853	NA	-0.087078317	0.128837441	0.171067159	NA	0.095862147
MCF2L2	1	4	1	DOWN	0.055010805	-0.15	0.066462221	NA	-0.571977674	NA	-0.047494598
PRR4	1	4	1	DOWN	0.027299768	0.51	NA	-0.529259049	NA	0.522382568	0.268649884
BRAP	1	5	1	DOWN	0.065436352	0.08	-0.089263196	0.192869469	NA	-0.203184777	0.065436352
NSD3	1	4	1	DOWN	0.052269314	NA	0.133597584	0.16781099	-0.544979659	NA	0.092933449
SP5	1	4	1	DOWN	0.052957147	-0.44	0.146155553	-0.103166735	NA	NA	-0.025104794
AOX1	1	4	1	DOWN	0.016353689	-0.47	NA	-0.114712053	1.348339126	NA	-0.049179182
HS3ST4	1	4	1	DOWN	0.091258682	-0.2	0.076735402	-0.318192687	NA	NA	-0.061632299
LYL1	1	5	1	DOWN	0.068412751	0.32	0.005384159	NA	-0.038905159	0.874024597	0.068412751
ACSM5	1	4	1	DOWN	0.037843609	-0.27	0.037023572	-0.219445138	NA	NA	-0.091210783
NPHP1	1	4	1	DOWN	0.063629626	0.24	0.037845584	NA	NA	0.006632813	0.050737605
PAX8	1	4	1	DOWN	0.060554834	0.23	-0.154847281	-0.106721672	NA	NA	-0.023083419
CYP1A1	1	4	1	DOWN	0.000336423	-0.56	0.251242357	0.731773241	NA	NA	0.12578939
MSC	1	4	1	DOWN	0.05572757	-0.24	-0.383854377	NA	NA	0.223507185	-0.092136215
KMO	1	4	1	DOWN	0.045180383	0.55	NA	NA	0.238086165	0.139442415	0.18876429
DGCR6L	1	4	1	DOWN	0.059462916	0.1	NA	NA	0.245168866	-0.16023245	0.079731458
TXNL4A	1	5	1	DOWN	0.05753898	0.2	-0.291579806	0.128314547	NA	0.098244997	0.098244997
TSPAN1	1	4	1	DOWN	0.066854032	0.05	-0.154861627	NA	-0.234530932	NA	-0.052430813
RGS2	1	5	1	DOWN	0.082157028	NA	1.255966157	0.184731894	-0.172696105	0.50120442	0.184731894
NHS	1	4	1	DOWN	0.066602154	-0.01	0.40287737	-0.245622919	NA	NA	0.028301077
TMEM74B	1	4	1	DOWN	0.07617527	1.24	-0.171929477	NA	-0.194787084	NA	-0.047877104
RNF5	1	4	1	DOWN	0.060336108	-0.03	-0.758365688	NA	NA	-0.018234658	-0.024117329
RAN	1	5	1	DOWN	0.058228043	0.09	NA	0.126267718	0.585496086	-0.143185609	0.09
MTERF4	1	4	1	DOWN	0.063064304	NA	-0.074093517	0.109395786	NA	-0.057005401	0.003029452
SLC49A4	1	4	1	DOWN	0.06610319	NA	-0.003604538	0.152897677	0.229233772	NA	0.109500434
FBXL8	1	4	1	DOWN	0.068114111	0.31	-0.845770631	NA	NA	-0.178979497	-0.055432693
EMC3	1	5	1	DOWN	0.058727278	0.18	NA	-0.20097052	1.191131071	-0.113104363	0.058727278
TBCC	1	5	1	DOWN	0.062459458	0.16	-0.446535791	0.113610022	NA	-0.132484722	0.062459458
BRCC3	1	5	1	DOWN	0.064060446	-0.04	0.909016852	0.17501294	NA	-0.027708945	0.064060446
EHBP1L1	1	5	1	DOWN	0.061651069	0.21	NA	0.183098274	-1.090832189	0.521951944	0.183098274
CD96	1	5	1	DOWN	0.068931689	0.47	0.394371084	NA	3.325623417	2.93026967	0.47
SELENOH	1	4	1	DOWN	0.05330755	NA	-0.266092937	0.065678491	-1.246903402	NA	-0.106392693
KLK14	1	4	1	DOWN	0.009048481	0.29	-0.120103478	-0.05174295	NA	NA	-0.021347234
JAK3	1	5	1	DOWN	0.077930029	0.56	NA	-0.29521685	0.308637138	2.318284363	0.308637138
INTS14	1	4	1	DOWN	0.067991453	NA	-0.167540911	0.033092626	-0.621402155	NA	-0.067224143
HUNK	1	4	1	DOWN	0.030946847	-0.24	-0.023541456	0.173924937	NA	NA	0.003702695
RTEL1	1	4	1	DOWN	0.06953238	-0.62	-0.020888745	NA	-0.379627767	NA	-0.200258256
INAVA	1	4	1	DOWN	0.045822938	NA	-0.818456631	0.159675996	0.442364928	NA	0.102749467
DYNLT1	1	6	1	DOWN	0.059660332	0.29	1.152082418	0.044168427	0.235178154	0.102273456	0.168725805
CFAP36	1	5	1	DOWN	0.063758264	NA	1.192136789	-0.060096868	-0.713107602	0.07809056	0.063758264
RIOX2	1	4	1	DOWN	0.071566989	NA	0.22725478	0.2685575	-0.113595742	NA	0.149410885
RBM26-AS1	1	4	1	DOWN	0.06081437	-0.19	NA	-0.096389676	NA	0.218401971	-0.017787653
SUSD5	1	4	1	DOWN	0.069187331	-0.41	0.040930882	-0.031185569	NA	NA	0.004872657
RRP12	1	5	1	DOWN	0.06743543	0.41	-0.538323988	0.172259634	NA	0.022354106	0.06743543
IL2RA	1	5	1	DOWN	0.065408105	0.34	-0.133763237	NA	2.687002663	2.949706014	0.34
HENMT1	1	5	1	DOWN	0.039765746	0.32	0.393339402	-0.041062168	NA	0.866235435	0.32
SFXN2	1	5	1	DOWN	0.053658958	0.25	0.032478268	0.0506281	0.157425993	NA	0.053658958
PNN	1	6	1	DOWN	0.060090009	0.64	1.782794566	-0.121803118	-0.293941652	-0.002152716	0.028968646
TSPAN32	1	5	1	DOWN	0.050841668	0.82	-0.013703786	NA	0.734371995	1.342854798	0.734371995
FUNDC2	1	5	1	DOWN	0.059311368	0.21	-0.039843691	0.09131389	NA	-0.060886306	0.059311368
TNFRSF10A	1	4	1	DOWN	0.073440739	NA	-0.153113326	0.302426668	NA	-0.110206369	-0.018382815
FBXO4	1	5	1	DOWN	0.070561749	0.05	0.481771179	0.046981896	NA	0.131286962	0.070561749
NFKBID	1	5	1	DOWN	0.060668579	0.43	-0.098098302	NA	-0.142160172	0.404038064	0.060668579
TRAF3IP3	1	5	1	DOWN	0.072277749	0.54	0.169564451	-0.087207463	NA	2.118662741	0.169564451
CIAO2A	1	4	1	DOWN	0.06382737	NA	1.075252489	0.051570357	0.231954489	NA	0.14789093
FOXN3-AS1	1	4	1	DOWN	0.053100125	0.09	-0.068112376	0.015806344	NA	NA	0.034453234
GDPD3	1	5	1	DOWN	0.072289059	0.32	-0.178508951	0.043288051	1.499774805	NA	0.072289059
GMFG	1	6	1	DOWN	0.070261209	0.68	0.361818145	-0.145296018	-0.002527762	1.361123533	0.216039677
GCFC2	1	4	1	DOWN	0.06943871	-0.04	NA	0.09776836	NA	-0.247934178	0.014719355
PFDN5	1	6	1	DOWN	0.059252981	0.48	1.269342818	0.012180933	-0.198284048	0.122225582	0.090739281
EXOSC9	1	6	1	DOWN	0.072764983	0.36	1.008047277	0.058459201	-0.222102777	-0.098159405	0.065612092
SNX22	1	5	1	DOWN	0.068529545	0.35	-0.080408511	NA	1.559847328	0.258145502	0.258145502
TMEFF2	1	4	1	DOWN	0.014803974	0.28	NA	-0.148747122	-0.976442818	NA	-0.066971574
RANBP1	1	6	1	DOWN	0.065298395	0.35	0.762134106	0.225314002	-0.000675117	0.042363368	0.145306199
INO80E	1	5	1	DOWN	0.063766734	0.3	-0.316101805	0.065911329	NA	0.184779904	0.065911329
CUTC	1	5	1	DOWN	0.067850682	0.17	0.437083883	0.049576863	NA	-0.056282372	0.067850682
TENT4B	1	4	1	DOWN	0.071464836	NA	0.129392845	0.099225982	-0.116872099	NA	0.085345409
PKD2L2	1	4	1	DOWN	0.051043716	0.53	0.006536894	-0.015728788	NA	NA	0.028790305
SLC66A1	1	4	1	DOWN	0.069279309	NA	-0.278815842	0.023947827	0.867713069	NA	0.046613568
JHY	1	4	1	DOWN	0.071989426	NA	0.473812961	-0.115164437	1.091439968	NA	0.272901194
LIX1L	1	4	1	DOWN	0.072933838	NA	0.04642633	-0.185387809	NA	0.470933723	0.059680084
INTS6L	1	4	1	DOWN	0.070376331	NA	0.140885037	-0.025784753	-0.435539192	NA	0.022295789
ACTA1	1	4	1	DOWN	0.011992522	-0.42	0.052663814	NA	-0.362100476	NA	-0.175053977
EEF1AKMT2	1	4	1	DOWN	0.069432143	NA	0.169260859	0.03633479	-0.844609521	NA	0.052883466
RPL26	1	5	1	DOWN	0.062715007	0.86	2.808687007	NA	0.541412265	-0.225874247	0.541412265
YJEFN3	1	4	1	DOWN	0.06915131	0.94	-0.005771587	NA	-0.120816795	NA	0.031689862
MMP25	1	5	1	DOWN	0.064390873	0.32	-0.038635593	NA	1.359014977	2.219599539	0.32
HOXD-AS2	1	4	1	DOWN	0.085123949	0.28	NA	-0.05404705	NA	-0.006126778	0.039498586
ZNF883	1	4	1	DOWN	0.038884653	0.1	NA	-0.104480975	-0.59539892	NA	-0.032798161
ZNF678	1	5	1	DOWN	0.075242072	0.17	0.046223698	0.248782756	NA	0.103693707	0.103693707
AJAP1	1	4	1	DOWN	0.053980094	-0.07	0.072128618	NA	-0.369457538	NA	-0.008009953
TBC1D1	1	4	1	DOWN	0.066999049	-0.04	NA	-0.151458994	NA	1.005595205	0.013499524
LINC00632	1	4	1	DOWN	0.064660403	0.1	-0.007632921	NA	NA	-0.509615044	0.028513741
ZMIZ1-AS1	1	4	1	DOWN	0.065058778	0.57	0.003327706	0.115443958	NA	NA	0.090251368
CZIB	1	4	1	DOWN	0.070793945	NA	0.586279635	0.004843155	-0.418440487	NA	0.03781855
KNL1	1	4	1	DOWN	0.007571688	NA	0.147840704	0.425917697	0.981456692	NA	0.286879201
ENSA	1	6	1	DOWN	0.066302988	0.25	0.583051823	0.067562251	0.509322932	-0.155809329	0.158781125
C5	1	5	1	DOWN	0.051784308	0.44	0.889524823	0.127208438	-0.141031652	NA	0.127208438
GNG10	1	4	1	DOWN	0.065934062	-0.93	0.480487032	NA	NA	0.200610201	0.133272131
LSM8	1	5	1	DOWN	0.068934657	NA	0.637760887	0.105430726	0.185915538	-0.009918479	0.105430726
LPCAT4	1	5	1	DOWN	0.08792579	0.29	-0.291036707	0.080843233	NA	0.581756182	0.08792579
C12ORF60	1	5	1	DOWN	0.04546547	0.11	0.268969366	0.11308164	-0.938989277	NA	0.11
HCG27	1	4	1	DOWN	0.067687696	0.69	-0.010316805	NA	0.822344438	NA	0.378843848
RELT	1	5	1	DOWN	0.066930602	0.28	-0.043285747	0.285737569	NA	0.728841003	0.28
LINC00926	1	4	1	DOWN	0.051749589	0.62	NA	-0.138141104	-0.453514095	NA	-0.043195758
GSDMD	1	5	1	DOWN	0.07292587	0.44	-0.285001665	NA	-0.181410017	1.015726932	0.07292587
ANKRD13D	1	5	1	DOWN	0.074474331	0.39	0.025179331	0.108223944	NA	0.35707296	0.108223944
PLPBP	1	4	1	DOWN	0.071569933	NA	-0.083516056	-0.080962077	0.641463746	NA	-0.004696072
PRKRA	1	5	1	DOWN	0.071819073	-0.11	0.573031398	0.059925981	NA	-0.319194879	0.059925981
CLU	1	4	1	DOWN	0.089941697	0.11	NA	-0.182793164	NA	0.222416617	0.099970849
ZNF449	1	4	1	DOWN	0.080285378	-0.04	0.032026749	0.16758412	NA	NA	0.056156064
ZP3	1	4	1	DOWN	0.061765473	0.31	-0.255903042	NA	NA	0.082401458	0.072083466
CD40LG	1	4	1	DOWN	0.107269975	0.14	NA	NA	1.017082575	1.579087747	0.578541288
ZNF583	1	4	1	DOWN	0.064796503	-0.16	NA	NA	-0.59171115	0.142529171	-0.047601748
CDC45	1	5	1	DOWN	0.064785166	0.62	0.541223283	NA	1.667359158	0.124086018	0.541223283
XAF1	1	6	1	DOWN	0.081160032	0.98	1.434994316	-0.318270231	0.477411334	1.646138272	0.728705667
ARL3	1	5	1	DOWN	0.071033807	0.12	-0.164626102	0.06050247	NA	-0.102552307	0.06050247
TRMT1	1	5	1	DOWN	0.07418576	0.53	-0.376933208	NA	0.208062943	0.275941135	0.208062943
RNF112	1	4	1	DOWN	0.049722432	0.66	0.013044357	-0.12748948	NA	NA	0.031383395
ZC3H13	1	4	1	DOWN	0.064725518	-0.05	NA	0.127689663	NA	-0.076433691	0.007362759
UFD1	1	4	1	DOWN	0.068144149	NA	0.151874631	0.034256189	0.150923446	NA	0.109533798
RUSC1-AS1	1	4	1	DOWN	0.079107187	0.32	0.030760072	-0.319522373	NA	NA	0.05493363
GNRH1	1	5	1	DOWN	0.061526258	0.6	0.422743027	-0.182021563	0.186397385	NA	0.186397385
ZNF460	1	4	1	DOWN	0.073763005	-0.62	0.054446277	NA	0.825746898	NA	0.064104641
OSCAR	1	5	1	DOWN	0.05865976	0.59	-0.353576064	0.137920036	NA	0.451636815	0.137920036
ZNF841	1	4	1	DOWN	0.078720325	0.16	-0.059663979	NA	-0.167441421	NA	0.009528173
XPO6	1	5	1	DOWN	0.073693305	0.15	-0.367625313	-0.012084062	NA	0.091286535	0.073693305
CFAP300	1	4	1	DOWN	0.070478009	NA	0.53146191	0.072596024	-0.18829607	NA	0.071537016
FAM180B	1	4	1	DOWN	0.03401916	0.08	-0.003993414	NA	NA	1.71698228	0.05700958
PLCD4	1	5	1	DOWN	0.046068381	0.39	0.127387162	-0.044852726	0.219759655	NA	0.127387162
CLBA1	1	4	1	DOWN	0.062283184	NA	-0.182638749	-0.024322428	0.11427924	NA	0.018980378
RNF212	1	4	1	DOWN	0.086757123	0.32	-0.043697038	0.132431048	NA	NA	0.109594086
TDRKH	1	4	1	DOWN	0.058224596	-0.12	-0.159909335	0.184047822	NA	NA	-0.030887702
S100B	1	4	1	DOWN	0.052916258	0.26	NA	-0.037216388	NA	0.159974049	0.106445153
COMMD2	1	5	1	DOWN	0.072497854	-0.24	0.891772383	0.161390534	NA	-0.058899298	0.072497854
CNOT9	1	4	1	DOWN	0.07824549	NA	0.319187544	0.195395478	-0.421002547	NA	0.136820484
TLCD3A	1	4	1	DOWN	0.088970163	NA	-0.759720501	0.157879254	0.261726059	NA	0.123424708
FLT4	1	4	1	DOWN	0.086534299	0.09	0.051640697	-0.138883191	NA	NA	0.069087498
CEP89	1	5	1	DOWN	0.077512683	0.23	0.248174598	0.203832804	NA	-0.001555215	0.203832804
FAS	1	5	1	DOWN	0.081467532	NA	0.266309001	0.274198025	-0.368656984	-0.145476048	0.081467532
GTF2H4	1	4	1	DOWN	0.077507484	0.28	-0.284051733	0.200253193	NA	NA	0.138880339
RBM6	1	6	1	DOWN	0.070611891	0.76	0.669552445	-0.28517063	0.034470539	0.056450686	0.063531289
DTYMK	1	5	1	DOWN	0.081083403	0.34	0.160691392	0.122748542	NA	0.025540332	0.122748542
RESF1	1	4	1	DOWN	0.074773484	NA	0.512728603	-0.06360469	1.594861677	NA	0.293751044
GRK4	1	5	1	DOWN	0.079532886	0.21	0.265514034	NA	-0.701131537	0.001426209	0.079532886
SLC26A6	1	5	1	DOWN	0.075962208	0.65	-0.09440589	NA	0.322239268	0.451977401	0.322239268
POMK	1	4	1	DOWN	0.058700568	0.06	-0.15965805	NA	-0.429782392	NA	-0.050478741
VWCE	1	4	1	DOWN	0.070991931	0.7	-0.038931506	NA	-0.530733185	NA	0.016030212
KIRREL1	1	4	1	DOWN	0.084240577	NA	-0.173154843	-0.089985942	0.165251779	NA	-0.002872682
RAB33A	1	5	1	DOWN	0.039310984	0.43	0.005468742	-0.16097876	NA	1.432173783	0.039310984
PRR5L	1	4	1	DOWN	0.082901235	-0.09	0.035800562	NA	1.555722853	NA	0.059350899
CHAC2	1	4	1	DOWN	0.056523125	-0.55	NA	0.405980048	NA	0.011312102	0.033917613
ITGB2-AS1	1	4	1	DOWN	0.065394811	1.19	NA	-0.182985116	NA	1.732637714	0.627697406
MYCN	1	4	1	DOWN	0.072492081	-0.46	-0.374372659	0.175023409	NA	NA	-0.150940289
FAM241A	1	4	1	DOWN	0.079297107	NA	0.55319584	0.178186065	-0.5012486	NA	0.128741586
CCDC152	1	4	1	DOWN	0.087332737	-0.18	NA	-0.069457026	NA	0.386040452	0.008937855
C19ORF47	1	4	1	DOWN	0.066988596	0.03	-0.623619908	NA	NA	-0.113511978	-0.041755989
NPEPL1	1	4	1	DOWN	0.076777904	0.65	NA	0.158084247	NA	0.109993087	0.134038667
RGS11	1	4	1	DOWN	0.067122879	0.9	0.201728552	NA	0.512743144	NA	0.357235848
MRPL22	1	6	1	DOWN	0.080705617	0.38	1.297015468	0.109615488	-0.108662137	-0.111554486	0.095160553
PITPNM1	1	5	1	DOWN	0.071291455	0.18	-0.393842239	NA	-0.08040941	0.84266456	0.071291455
STYXL1	1	5	1	DOWN	0.075412026	0.28	-0.104072104	0.215763245	NA	0.157257116	0.157257116
CHEK2	1	6	1	DOWN	0.077345232	0.48	0.330435788	0.265098725	-0.927615723	0.193646476	0.2293726
GON7	1	4	1	DOWN	0.082860907	NA	0.837547542	0.214293552	1.167851856	NA	0.525920547
CC2D2A	1	5	1	DOWN	0.086470124	NA	0.447850142	-0.033329339	0.937067201	0.075702467	0.086470124
TRABD	1	5	1	DOWN	0.075013565	0.36	-0.207332133	NA	-0.07965283	0.28416373	0.075013565
HCP5	1	5	1	DOWN	0.087211536	0.15	-0.341734323	0.051963521	-0.021515436	NA	0.051963521
PLEKHM3	1	4	1	DOWN	0.086282787	-0.09	0.026793275	-0.317554858	NA	NA	-0.031603363
LHFPL6	1	4	1	DOWN	0.072232819	NA	0.330307826	-0.038856998	-0.556991693	NA	0.01668791
ZNF79	1	5	1	DOWN	0.08266189	0.37	-0.013871541	0.052254734	-0.479890449	NA	0.052254734
ELAC2	1	5	1	DOWN	0.084055623	0.19	-0.076576326	-0.034360088	NA	-0.196498161	-0.034360088
TBKBP1	1	5	1	DOWN	0.086864288	0.22	-0.290435371	0.02476573	NA	0.002245487	0.02476573
MCM3	1	6	1	DOWN	0.084486152	0.31	0.50977136	0.072393567	1.371790042	0.101326677	0.205663339
DLEU2L	1	4	1	DOWN	0.056641325	-0.28	0.168298314	NA	0.397806722	NA	0.11246982
MAPK15	1	4	1	DOWN	0.044179152	0.93	-0.129980643	NA	0.155747158	NA	0.099963155
MAPK10	1	4	1	DOWN	0.070293741	-0.33	0.099010473	-0.146944896	NA	NA	-0.038325577
HAUS1	1	5	1	DOWN	0.085701114	0.22	0.828124306	0.128855978	NA	0.119492129	0.128855978
ARHGAP4	1	5	1	DOWN	0.092729517	0.71	-0.272630083	NA	-0.165629344	0.874633245	0.092729517
USP36	1	4	1	DOWN	0.080556771	0.13	NA	0.169514055	NA	0.013720772	0.105278385
PLXNB2	1	4	1	DOWN	0.082614536	NA	-0.833474224	-0.0113147	NA	0.077122451	0.032903875
MARK1	1	5	1	DOWN	0.087413704	0.21	0.22654862	0.218402073	-0.736660237	NA	0.21
ZUP1	1	4	1	DOWN	0.089288194	NA	0.7579723	0.095424785	-1.227452002	NA	0.092356489
TCEAL1	1	5	1	DOWN	0.087235609	-0.12	0.766046268	0.117880918	NA	-0.123975159	0.087235609
MT-ND6	1	4	1	DOWN	0.076894062	-0.17	NA	0.005711228	NA	0.056485623	0.031098426
FRMD4B	1	4	1	DOWN	0.079071695	-0.37	NA	0.109156845	NA	0.437751795	0.09411427
KY	1	4	1	DOWN	0.056284186	-0.18	0.107014895	0.221134919	NA	NA	0.081649541
TRIR	1	4	1	DOWN	0.070736871	NA	-0.245606586	0.033269949	0.114473071	NA	0.05200341
SNHG29	1	4	1	DOWN	0.079203887	NA	0.152113595	0.071927253	0.209583858	NA	0.115658741
CENPX	1	4	1	DOWN	0.076782713	NA	0.377819798	0.125530869	-0.086608624	NA	0.101156791
SPIN3	1	4	1	DOWN	0.079352172	0.15	0.123088996	-0.247966249	NA	NA	0.101220584
PCBP1-AS1	1	4	1	DOWN	0.085748773	0.34	0.174699713	-0.088922863	NA	NA	0.130224243
ZNF30	1	5	1	DOWN	0.086274982	0.31	0.385515188	0.130873582	-0.835996765	NA	0.130873582
IL4I1	1	4	1	DOWN	0.048423406	0.66	-0.086993563	NA	NA	2.274767144	0.354211703
ZMYND15	1	5	1	DOWN	0.074595217	0.56	-0.377689477	NA	0.153696139	1.117164889	0.153696139
ZNF423	1	4	1	DOWN	0.091035959	-0.49	NA	-0.112714888	0.149381774	NA	-0.010839464
SLC9B1	1	4	1	DOWN	0.084017352	0.08	0.07404459	-0.08069544	NA	NA	0.077022295
CYTL1	1	4	1	DOWN	0.045848517	-0.16	NA	0.031143637	NA	0.096201201	0.038496077
ARMC6	1	5	1	DOWN	0.087789471	0.26	-0.411240497	0.077257107	NA	0.088589324	0.087789471
ENPP3	1	4	1	DOWN	0.082323235	0.35	0.092802083	-0.132632965	NA	NA	0.087562659
CCDC17	1	5	1	DOWN	0.052023755	0.37	-0.007860355	0.070354468	1.4030993	NA	0.070354468
TOMM5	1	5	1	DOWN	0.081800226	0.41	1.159178742	0.135301607	NA	-0.017084768	0.135301607
KIF9	1	5	1	DOWN	0.091669223	0.33	-0.041657145	0.076360355	NA	-0.009258553	0.076360355
NUTF2	1	5	1	DOWN	0.074323498	0.25	0.103596718	0.15052527	NA	0.087789547	0.103596718
AKNAD1	1	4	1	DOWN	0.096718525	0.42	0.237506103	NA	-0.275897175	NA	0.167112314
C5ORF34	1	4	1	DOWN	0.06992128	NA	0.257432239	0.077260743	NA	-0.203449814	0.073591012
PDE1B	1	4	1	DOWN	0.052262067	-0.08	-0.128622657	NA	0.333427714	NA	-0.013868966
PASK	1	5	1	DOWN	0.095079934	0.53	0.132944536	0.061956397	NA	0.249018411	0.132944536
DANCR	1	4	1	DOWN	0.08292866	0.21	NA	0.117727729	0.061594518	NA	0.100328195
EXO1	1	5	1	DOWN	0.072661591	0.28	0.541670551	0.274922057	0.179946789	NA	0.274922057
APOM	1	5	1	DOWN	0.081588283	0.34	-0.096255054	0.031962441	NA	-0.087721011	0.031962441
ZNF846	1	5	1	DOWN	0.089650745	0.36	0.10338711	0.07974987	NA	-0.012135393	0.089650745
SELENOF	1	4	1	DOWN	0.075758853	NA	1.330276383	0.009537155	-0.289954358	NA	0.042648004
KIF7	1	4	1	DOWN	0.071821229	0.25	-0.026630311	NA	0.08170807	NA	0.07676465
CENPI	1	4	1	DOWN	0.068288172	0.25	0.015950678	0.264684026	NA	NA	0.159144086
LIMD2	1	4	1	DOWN	0.08853434	0.4	NA	NA	1.923588278	1.112638362	0.756319181
PPIP5K2	1	4	1	DOWN	0.086864484	-0.34	NA	0.057525385	NA	0.122654315	0.072194935
PLPP5	1	4	1	DOWN	0.092361928	NA	-0.09862024	0.082752931	NA	0.379214444	0.08755743
MAP7D3	1	5	1	DOWN	0.09354107	0.28	0.056207721	-0.018008198	NA	0.084607744	0.084607744
SNHG8	1	4	1	DOWN	0.077179044	0.39	NA	-0.01609153	NA	-0.021305916	0.030543757
THOC6	1	5	1	DOWN	0.094819711	0.48	-0.545482771	NA	1.114026791	0.060725845	0.094819711
ZNF862	1	5	1	DOWN	0.086622003	0.26	0.012962731	-0.180590819	NA	0.037300215	0.037300215
PEAK1	1	4	1	DOWN	0.086344781	-0.15	NA	-0.086218136	NA	0.143887761	6.33226231392947e-05
CCDC170	1	4	1	DOWN	0.088380225	-0.29	0.128469339	NA	NA	0.145177734	0.108424782
ADAMTS13	1	4	1	DOWN	0.051443151	0.68	-0.006900984	NA	-0.730422184	NA	0.022271084
NEB	1	4	1	DOWN	0.068025472	0.76	0.244528842	0.309558661	NA	NA	0.277043752
ZNF316	1	4	1	DOWN	0.096605014	-0.39	NA	0.024295823	NA	-0.000302823	0.0119965
NUDT5	1	5	1	DOWN	0.089907543	0.13	1.085470028	0.121606074	NA	0.072743897	0.121606074
RELCH	1	4	1	DOWN	0.092232995	NA	0.57438994	0.067237197	-0.047173085	NA	0.079735096
APOBR	1	5	1	DOWN	0.067844524	0.77	-0.356081678	NA	1.023726607	0.705934064	0.705934064
ZNF70	1	4	1	DOWN	0.085203868	-0.33	-0.085841485	0.106399273	NA	NA	-0.000318809
SEC13	1	5	1	DOWN	0.085182068	0.11	NA	0.006834562	-1.255976203	0.010083719	0.010083719
CLTCL1	1	4	1	DOWN	0.089035216	0.13	-0.117666698	-0.112217238	NA	NA	-0.011591011
PSMA6	1	5	1	DOWN	0.088939291	-0.04	0.996499766	NA	0.265104213	0.235509338	0.235509338
DIO3OS	1	4	1	DOWN	0.101056481	0.72	NA	NA	-0.78870372	0.124875809	0.112966145
STK32C	1	5	1	DOWN	0.097708225	0.4	-0.05324845	-0.019738371	NA	0.528468028	0.097708225
ZBTB49	1	5	1	DOWN	0.092721046	0.22	0.178638786	0.016857797	NA	-0.039992128	0.092721046
TNIK	1	4	1	DOWN	0.088362775	0.05	NA	0.258441613	NA	1.730990402	0.173402194
BMX	1	4	1	DOWN	0.097850249	-0.09	-0.033233543	0.27581048	NA	NA	0.032308353
ZNF284	1	4	1	DOWN	0.073967781	0.41	0.013071256	0.030587422	NA	NA	0.052277601
LINC01011	1	5	1	DOWN	0.07919965	0.4	-0.168864203	NA	0.639379391	0.011096074	0.07919965
ZNF780A	1	5	1	DOWN	0.101594616	0.32	NA	0.103172501	-0.524333089	0.166246563	0.103172501
FXYD7	1	5	1	DOWN	0.102385164	0.38	-0.013636945	NA	0.171500786	2.347482213	0.171500786
EMID1	1	5	1	DOWN	0.064072422	0.24	-0.196402585	-0.101105352	NA	0.29712217	0.064072422
ASH1L-AS1	1	5	1	DOWN	0.100842484	0.25	-0.011554971	0.013826151	NA	-0.004731958	0.013826151
RTRAF	1	4	1	DOWN	0.088908658	NA	0.760211395	0.046181794	1.091403508	NA	0.424560027
ZNF221	1	4	1	DOWN	0.067560742	0.04	NA	0.084175591	0.245597834	NA	0.075868166
ZNF7	1	6	1	DOWN	0.098414757	0.29	0.507410076	0.059237369	1.125661242	-0.065852537	0.194207378
FAM169A	1	4	1	DOWN	0.08204552	0.17	0.00832324	0.020173241	NA	NA	0.051109381
ZNF41	1	4	1	DOWN	0.099850586	-0.23	0.069953172	NA	1.157178854	NA	0.084901879
MEMO1	1	5	1	DOWN	0.100894019	-0.01	0.909272911	NA	-0.455440531	0.038015148	0.038015148
TRMU	1	5	1	DOWN	0.10027896	0.28	0.039301792	0.063312428	NA	0.056834924	0.063312428
ZDBF2	1	4	1	DOWN	0.094088516	-0.41	-0.019322822	0.249763392	NA	NA	0.037382847
FUOM	1	5	1	DOWN	0.102428959	0.4	-0.136005178	-0.065805208	NA	0.772550836	0.102428959
RABL2A	1	5	1	DOWN	0.093551013	0.3	-0.265244589	NA	-0.587159131	0.131232879	0.093551013
EVC2	1	4	1	DOWN	0.095614106	0.06	-0.097394695	-0.011733398	NA	NA	0.024133301
NBR2	1	4	1	DOWN	0.098811799	0.36	0.077221098	-0.099584122	NA	NA	0.088016449
SRPX2	1	4	1	DOWN	0.089143191	-0.26	NA	-0.197505333	0.94784417	NA	-0.054181071
SHFL	1	4	1	DOWN	0.097997925	NA	-0.053916912	-0.066154633	-0.003825434	NA	-0.028871173
CHMP4A	1	6	1	DOWN	0.093706278	0.55	0.542602458	0.055899102	-0.224967186	0.127332294	0.110519286
C2ORF81	1	4	1	DOWN	0.085350007	NA	0.039000369	-0.184183388	NA	0.159259082	0.062175188
XKR8	1	5	1	DOWN	0.10496346	0.18	-0.622197471	0.024030581	NA	0.045041291	0.045041291
PODNL1	1	4	1	DOWN	0.071302499	0.44	-0.097321896	NA	NA	-0.063802292	0.003750103
LMNTD2	1	4	1	DOWN	0.081649711	NA	-0.478685749	0.223251151	NA	-0.145805824	-0.032078056
NT5C	1	5	1	DOWN	0.09558965	0.4	-0.14100662	NA	-0.181036354	0.120198486	0.09558965
AGAP2-AS1	1	4	1	DOWN	0.105030314	0.06	NA	0.091245649	NA	-0.450423339	0.075622824
E2F1	1	5	1	DOWN	0.077828166	0.5	-0.124420044	0.306612964	NA	0.224550052	0.224550052
COMMD9	1	5	1	DOWN	0.098847141	0.12	-0.124988643	-0.049849376	NA	0.033202884	0.033202884
PLEKHG2	1	4	1	DOWN	0.117285425	-0.04	-0.123045971	NA	NA	0.783569112	0.038642713
CD5	1	5	1	DOWN	0.124996875	0.44	-0.120857992	-0.164145369	NA	2.345824098	0.124996875
S1PR3	1	5	1	DOWN	0.073286097	-0.07	0.381459552	-0.178195443	NA	-0.063490251	-0.063490251
IFT27	1	5	1	DOWN	0.104673898	0.32	0.012058352	-0.293328926	NA	0.18177515	0.104673898
AVPR2	1	4	1	DOWN	0.118193819	0.2	-0.052385532	NA	-0.585947741	NA	0.032904144
SUMO1	1	4	1	DOWN	0.088521325	NA	NA	0.216707803	-0.183137794	-0.050161621	0.019179852
SELENOK	1	4	1	DOWN	0.09727858	NA	1.295255295	0.034161147	0.636221313	NA	0.366749946
SLC49A3	1	4	1	DOWN	0.108662156	NA	-0.773052013	0.063234432	0.293792387	NA	0.085948294
CD101	1	5	1	DOWN	0.092961402	0.4	0.021012418	NA	-0.278853653	1.756814049	0.092961402
REEP2	1	4	1	DOWN	0.062285269	0.13	NA	0.011463708	-0.275116466	NA	0.036874488
CCDC28B	1	5	1	DOWN	0.093679425	0.43	0.083628463	NA	1.167925431	0.746154442	0.43
ZNF470	1	5	1	DOWN	0.100856522	0.18	0.141578042	0.004358782	0.953234983	NA	0.141578042
CISD3	1	4	1	DOWN	0.093886312	NA	NA	0.104524828	-0.65410664	-0.069051656	0.012417328
MAGOH	1	6	1	DOWN	0.101485933	0.3	0.722403231	0.153831761	1.372698435	0.009123223	0.226915881
CCDC22	1	5	1	DOWN	0.109930389	0.12	-0.641483053	0.11393353	NA	0.011323902	0.109930389
ZNF625	1	4	1	DOWN	0.101260318	-0.38	0.036734169	NA	-0.197546924	NA	-0.080406378
TRIL	1	4	1	DOWN	0.101956264	NA	-0.53288805	-0.463845987	0.529937752	NA	-0.180944862
SNHG7	1	5	1	DOWN	0.102149135	0.36	NA	0.007636418	1.259104612	-0.014991926	0.102149135
PSME2	1	6	1	DOWN	0.100384714	0.66	0.934808114	-0.105097878	0.32762422	0.93607044	0.49381211
TSPAN2	1	4	1	DOWN	0.105624303	-0.12	NA	0.237782299	NA	0.634358515	0.171703301
TBX19	1	5	1	DOWN	0.099828296	0.43	-0.074211718	-0.060553795	0.354803652	NA	0.099828296
C2ORF68	1	5	1	DOWN	0.106464558	0.09	NA	-0.045726558	-0.564732227	0.250250561	0.09
ZNF785	1	5	1	DOWN	0.110184696	0.36	-0.378880318	0.086665215	NA	0.121555504	0.110184696
SELENOW	1	4	1	DOWN	0.093927985	NA	-0.203524877	0.018125477	-0.251040103	NA	-0.0926997
ANKRD13B	1	4	1	DOWN	0.080115604	0.41	-0.10472418	0.002674312	NA	NA	0.041394958
MRPS22	1	5	1	DOWN	0.105594052	NA	1.178434399	0.051446643	0.213197961	-0.200723707	0.105594052
COLQ	1	4	1	DOWN	0.088079264	0.41	0.075341703	NA	-0.233245826	NA	0.081710484
VPS26C	1	4	1	DOWN	0.11092868	NA	-0.022663499	-0.005887226	1.369767052	NA	0.052520727
ZNF536	1	4	1	DOWN	0.07966291	-0.21	0.044055599	NA	0.014799557	NA	0.029427578
UBE2T	1	6	1	DOWN	0.12409279	0.6	1.131802735	0.35390482	-0.193302974	-0.018797681	0.238998805
DHRS4	1	5	1	DOWN	0.103571707	0.47	-0.195878754	NA	-0.222721228	0.0113018	0.0113018
SEPTIN11	1	4	1	DOWN	0.108418975	NA	0.291270092	-0.315354335	-0.140668067	NA	-0.016124546
ZCWPW2	1	4	1	DOWN	0.108763308	-0.11	0.473425034	NA	-0.745229577	NA	-0.000618346
GPR27	1	4	1	DOWN	0.059563215	-0.22	-0.1044622	0.1562332	NA	NA	-0.022449492
GRK6	1	5	1	DOWN	0.107288521	0.11	-0.404381929	0.090069406	NA	0.366608129	0.107288521
SVBP	1	5	1	DOWN	0.102160178	NA	0.723519821	0.06020931	1.936039249	0.201635296	0.201635296
MMP11	1	4	1	DOWN	0.048261561	0.48	NA	NA	0.540798174	2.072863763	0.510399087
RDH5	1	4	1	DOWN	0.111450206	-0.46	NA	0.048454527	NA	0.550712394	0.079952366
ZNF492	1	4	1	DOWN	0.095015345	0.15	-0.035988056	0.169323523	NA	NA	0.122507672
ZBED6	1	4	1	DOWN	0.109580223	-0.61	NA	0.105847394	NA	-0.064708628	0.020569383
MRM2	1	4	1	DOWN	0.113880991	NA	-0.053008639	0.088308593	0.825245267	NA	0.101094792
PRRG3	1	4	1	DOWN	0.064497231	-0.02	NA	-0.225419825	0.72816322	NA	0.022248616
STX18	1	5	1	DOWN	0.11098511	0.23	0.053979174	-0.055188009	NA	-0.069681735	0.053979174
SPTBN5	1	5	1	DOWN	0.054823864	0.32	0.016280711	-0.090966748	-0.305853285	NA	0.016280711
GEMIN7	1	5	1	DOWN	0.120233113	0.49	-0.033547572	0.073779881	NA	-0.144234698	0.073779881
SEPTIN10	1	4	1	DOWN	0.094064628	NA	0.914181913	0.079868092	-0.32940846	NA	0.08696636
CCPG1	1	4	1	DOWN	0.117154085	-0.12	NA	0.18757963	NA	0.246725861	0.152366858
STK36	1	5	1	DOWN	0.112481505	0.26	0.04832318	-0.064331875	-0.128338894	NA	0.04832318
C1ORF174	1	5	1	DOWN	0.111636357	0.25	NA	0.055749766	0.966100709	-0.098780455	0.111636357
SWSAP1	1	5	1	DOWN	0.111926746	0.39	-0.484994568	0.088602512	NA	0.082622852	0.088602512
PPP4C	1	5	1	DOWN	0.103264488	0.26	NA	0.171577803	1.50712713	-0.120476083	0.171577803
SLF1	1	5	1	DOWN	0.120897569	NA	0.313113151	-0.14077991	0.530954945	0.376602655	0.313113151
SLC4A1AP	1	5	1	DOWN	0.111546313	0.24	0.615765887	0.025865172	NA	-0.108468069	0.111546313
ARHGAP45	1	4	1	DOWN	0.12073001	NA	-0.228360369	0.218247029	-0.419353932	NA	-0.053815179
TPGS1	1	4	1	DOWN	0.110068765	-0.04	-0.826248359	NA	NA	0.133520023	0.035034383
HSH2D	1	4	1	DOWN	0.081859143	0.85	-0.018469394	NA	NA	2.23254538	0.465929571
ANGPTL1	1	4	1	DOWN	0.092496502	-0.22	NA	0.072992647	NA	0.121224302	0.082744574
PPCS	1	5	1	DOWN	0.107329231	NA	0.988524937	0.039613417	-0.244187211	-0.198565637	0.039613417
PRIMPOL	1	5	1	DOWN	0.112291127	0.07	0.348440585	0.036778023	NA	-0.023765841	0.07
FOXS1	1	4	1	DOWN	0.080521395	0.08	NA	-0.053555877	-1.195816714	NA	0.013222061
FHOD1	1	5	1	DOWN	0.118740919	0.47	-0.052074281	NA	-0.273058239	1.049959491	0.118740919
SMARCAD1	1	5	1	DOWN	0.118403173	-0.16	0.877509206	0.229694498	NA	-0.288494238	0.118403173
FKBP15	1	5	1	DOWN	0.117886444	0.25	0.053781539	0.204174142	NA	0.037543014	0.117886444
ZNF563	1	5	1	DOWN	0.120373074	0.3	-0.065083283	NA	-0.673803495	-0.146232122	-0.065083283
LINC00327	1	4	1	DOWN	0.084506769	0.19	NA	0.12127236	NA	0.027412953	0.102889565
RPS6	1	6	1	DOWN	0.107124884	0.4	0.808561324	0.017685811	-0.06853879	-0.336804063	0.062405348
PARP14	1	6	1	DOWN	0.117577066	0.59	0.504797667	-0.259649591	0.931636329	1.360150507	0.547398833
HESX1	1	4	1	DOWN	0.068383441	0.21	0.319228447	0.216941681	NA	NA	0.213470841
GCNA	1	4	1	DOWN	0.07839782	NA	0.066602414	0.042655248	0.337496099	NA	0.072500117
TMEM132B	1	4	1	DOWN	0.104241118	0.15	-0.013291608	0.551680454	NA	NA	0.127120559
ANAPC15	1	6	1	DOWN	0.120656379	0.49	0.156961636	0.02591393	-0.210932889	0.123404627	0.122030503
SEC61A2	1	6	1	DOWN	0.119575157	0.49	0.126126153	-0.123858998	0.133974186	0.077340251	0.122850655
SPON1	1	5	1	DOWN	0.109351313	NA	-0.023702915	-0.126027922	-0.272958032	0.244674797	-0.023702915
TNFRSF14	1	6	1	DOWN	0.108864118	0.52	-0.128574319	-0.128686222	-0.057319425	0.520640568	0.025772347
COLEC12	1	5	1	DOWN	0.118794068	-0.05	0.108817006	-0.037022403	NA	0.348226365	0.108817006
HRH1	1	5	1	DOWN	0.134042114	0.13	-0.057227004	0.174563365	NA	-0.515745756	0.13
TPBG	1	5	1	DOWN	0.116932991	0.17	NA	0.125219928	-0.447295423	-0.210235275	0.116932991
HUS1	1	4	1	DOWN	0.122141127	-0.02	NA	-0.051543593	NA	0.109595109	0.044797554
XCL1	1	4	1	DOWN	0.047185864	0.74	NA	0.10072086	NA	2.540814628	0.42036043
DOCK8	1	5	1	DOWN	0.122783702	NA	0.337363508	-0.221502839	1.099444425	1.144076102	0.337363508
FAM204A	1	5	1	DOWN	0.103905467	0.12	0.411603181	0.206944886	NA	-0.116121973	0.12
RGS22	1	5	1	DOWN	0.123573085	-0.1	NA	-0.024963282	0.83833818	0.085230381	0.085230381
IFITM10	1	5	1	DOWN	0.086303431	0.54	-0.077998918	0.180438242	NA	0.104029261	0.104029261
RTN4IP1	1	5	1	DOWN	0.108313553	0.29	0.028514065	0.075886567	NA	0.229378897	0.108313553
UBXN10	1	4	1	DOWN	0.095324267	-0.21	0.041741106	-0.208437447	NA	NA	-0.083348171
CFAP410	1	4	1	DOWN	0.121233136	NA	-0.381147112	0.072615736	-0.565558099	NA	-0.154265688
RABL2B	1	5	1	DOWN	0.125607974	0.18	-0.22945235	NA	-0.235294296	0.245826683	0.125607974
CCDC144A	1	4	1	DOWN	0.113308833	-0.05	-0.15256458	NA	NA	-0.020930944	-0.035465472
ZNF235	1	4	1	DOWN	0.128113721	-0.18	0.230089511	-0.036801034	NA	NA	0.045656344
PRXL2C	1	4	1	DOWN	0.122404686	NA	0.50386113	0.098101824	0.089677979	NA	0.110253255
RPS21	1	5	1	DOWN	0.113853611	0.41	0.858654031	0.129874655	NA	0.027534645	0.129874655
ARHGAP18	1	5	1	DOWN	0.120848504	-0.2	NA	-0.068239003	0.107192843	0.662068573	0.107192843
UBXN7	1	4	1	DOWN	0.120006586	NA	-0.048717426	0.119994459	NA	-0.077102112	0.035638517
NPRL2	1	6	1	DOWN	0.12350814	0.46	0.202664297	0.086617228	-0.309264677	0.002673898	0.105062684
WNT3A	1	4	1	DOWN	0.08297	0.38	-0.543725619	NA	-0.5630279	NA	-0.23037781
MCM7	1	6	1	DOWN	0.129238464	0.35	-0.207760264	0.111034112	0.172364671	0.072086281	0.120136288
VIRMA	1	4	1	DOWN	0.118953634	NA	0.406057088	0.234492861	-0.536967641	NA	0.176723248
THEMIS2	1	5	1	DOWN	0.103388777	0.27	0.106219478	-0.051031021	NA	0.145397813	0.106219478
PRDM8	1	4	1	DOWN	0.115155518	-0.29	-0.031089506	NA	0.308069861	NA	0.042033006
TMC8	1	5	1	DOWN	0.106959266	0.61	-0.036443769	-0.177749569	NA	1.141740044	0.106959266
LINC00623	1	4	1	DOWN	0.115479435	NA	NA	-0.041065996	1.542098787	0.930502794	0.522991115
FBXO10	1	4	1	DOWN	0.107881747	0.41	-0.171086856	0.006171596	NA	NA	0.057026672
MBNL1-AS1	1	5	1	DOWN	0.11927866	-0.18	0.346439524	0.104122578	NA	0.119188007	0.119188007
C6ORF120	1	5	1	DOWN	0.128001473	-0.27	0.343851166	-0.009137196	NA	0.029588341	0.029588341
CNTRL	1	6	1	DOWN	0.125391401	0.45	0.723264648	0.039272783	-0.562238351	0.52361991	0.2876957
STEAP1	1	5	1	DOWN	0.105587431	-0.2	0.176405383	-0.016261476	NA	0.054592327	0.054592327
SLC1A2	1	4	1	DOWN	0.112274061	0.3	-0.028518897	0.189779103	NA	NA	0.151026582
PRRT2	1	5	1	DOWN	0.122531987	0.71	-0.160490313	NA	-0.997189972	0.305919138	0.122531987
ACBD4	1	6	1	DOWN	0.127399825	0.42	-0.112829948	0.046229418	0.177795929	0.225296718	0.152597877
ZNF454	1	4	1	DOWN	0.09117846	-0.05	-0.028166647	NA	-0.841027459	NA	-0.039083324
PWWP2A	1	5	1	DOWN	0.125193128	-0.03	0.40815041	0.115836014	NA	-0.381677967	0.115836014
IGSF21	1	4	1	DOWN	0.047928379	0.16	NA	NA	1.06757999	0.412688195	0.286344098
CIAO2B	1	4	1	DOWN	0.110098474	NA	0.186873865	0.039847565	0.293064625	NA	0.148486169
PTPRD	1	4	1	DOWN	0.092636994	-0.23	0.26831803	-0.124366382	NA	NA	-0.015864694
GALM	1	5	1	DOWN	0.125749041	0.28	-0.212136101	-0.115827849	NA	0.847461138	0.125749041
DDX60L	1	5	1	DOWN	0.135591941	0.25	NA	-0.103343775	-0.063828262	1.043069109	0.135591941
ZGPAT	1	5	1	DOWN	0.126713769	0.3	-0.403375958	-0.091570106	0.09763921	NA	0.09763921
ZNF763	1	5	1	DOWN	0.11447684	0.21	-0.225122349	0.03130397	1.022629425	NA	0.11447684
SART1	1	5	1	DOWN	0.1281226	0.24	-0.253918376	-0.045929161	NA	-0.007875665	-0.007875665
EHD3	1	4	1	DOWN	0.118397155	-0.09	0.02018705	-0.115287591	NA	NA	-0.034906475
UTP25	1	4	1	DOWN	0.132789244	NA	-0.113728404	0.164251566	-0.787686943	NA	0.00953042
CALHM6	1	4	1	DOWN	0.11879193	NA	0.043045926	-0.195203501	-0.2982133	NA	-0.076078788
NSMCE3	1	5	1	DOWN	0.129654294	NA	-0.051076878	0.104844551	-0.438225055	0.304012483	0.104844551
HLA-DRB5	1	5	1	DOWN	0.123863709	0.11	-0.52285254	NA	-2.499762816	0.166436876	0.11
ARPC3	1	4	1	DOWN	0.099265132	0.24	NA	0.03490297	NA	0.405566493	0.169632566
PARP2	1	6	1	DOWN	0.128398962	0.45	0.393637499	0.075252918	1.193540475	-0.093101905	0.261018231
LINC01550	1	4	1	DOWN	0.128253272	NA	NA	-0.038788967	0.388397589	-0.307158413	0.044732152
LYAR	1	6	1	DOWN	0.126801796	0.68	1.395141485	0.154298749	0.419413973	0.175944945	0.297679459
SNRPD2	1	6	1	DOWN	0.119376847	0.67	1.359975807	0.007193295	-0.016253954	-0.087420105	0.063285071
DHRS4L2	1	4	1	DOWN	0.135388272	0.49	-0.164832768	NA	NA	-0.024279451	0.05555441
RPL11	1	6	1	DOWN	0.113673564	0.38	0.40400001	0.022431642	-0.222967719	-0.161096365	0.068052603
STK26	1	5	1	DOWN	0.123221338	NA	0.645996595	0.290024804	-0.085411411	0.014519531	0.123221338
CCNQ	1	4	1	DOWN	0.129779049	NA	-0.099810673	0.127555723	0.082733167	NA	0.105144445
TMEM35B	1	4	1	DOWN	0.128458889	NA	0.268426805	-0.075522874	1.458072161	NA	0.198442847
TIMM13	1	5	1	DOWN	0.112858998	0.3	-0.054021026	0.086243293	NA	-0.08935086	0.086243293
YEATS4	1	5	1	DOWN	0.130937529	-0.33	1.293492369	0.260631665	NA	0.047551368	0.130937529
POLR2M	1	5	1	DOWN	0.126708414	-0.04	0.121904751	NA	-0.548543851	-0.000259001	-0.000259001
NAGS	1	5	1	DOWN	0.086522017	0.27	-0.028218839	-0.022182859	NA	0.244165407	0.086522017
MAPKAPK5-AS1	1	6	1	DOWN	0.124950249	0.29	0.761623374	0.220321724	-0.150122511	-0.111103532	0.172635987
LIME1	1	5	1	DOWN	0.122851859	0.5	-0.747806934	0.091166905	0.190856939	NA	0.122851859
LTA	1	5	1	DOWN	0.075248417	0.42	-0.004569474	NA	0.225654222	2.88466582	0.225654222
ABHD16A	1	5	1	DOWN	0.127660056	0.12	-0.240880762	0.049613367	-0.617081735	NA	0.049613367
ABCB6	1	5	1	DOWN	0.131087759	0.67	-0.022031622	0.0740947	-0.196930129	NA	0.0740947
RPL29	1	5	1	DOWN	0.118737528	0.1	0.395292644	-0.023361881	NA	-0.162271499	0.1
PDCL3	1	5	1	DOWN	0.133934039	0.22	0.752299178	NA	0.349000544	-0.053387635	0.22
CARD16	1	6	1	DOWN	0.129672772	1.09	0.194651059	-0.003917949	-0.325380073	1.195999369	0.162161916
UBA7	1	6	1	DOWN	0.138668664	0.49	-0.260808966	-0.164362386	0.009207135	1.027906455	0.073937899
KTN1-AS1	1	4	1	DOWN	0.137536343	-0.12	-0.040294601	NA	NA	-0.197796397	-0.080147301
ATRIP	1	5	1	DOWN	0.136107218	0.24	-0.285738498	0.112548559	0.550940107	NA	0.136107218
S1PR2	1	5	1	DOWN	0.09935704	-0.66	0.000593512	-0.028269496	NA	0.772101553	0.000593512
DMXL2	1	5	1	DOWN	0.137994858	-0.27	NA	-0.177953158	0.086937907	0.597303989	0.086937907
CCDC88C	1	5	1	DOWN	0.136297599	0.24	NA	0.166167906	-0.831284023	0.662061307	0.166167906
RPL36AL	1	6	1	DOWN	0.110180388	0.73	1.612063513	-0.056599312	0.689977332	0.022726467	0.40007886
VMAC	1	5	1	DOWN	0.135832455	-0.1	-0.101593239	NA	-1.069719323	0.200010579	-0.1
ADAMTS12	1	4	1	DOWN	0.136067253	0.08	NA	-0.175532127	NA	0.094696264	0.087348132
BLOC1S3	1	4	1	DOWN	0.128951462	0.1	NA	0.05770031	NA	-0.201185546	0.078850155
UBD	1	5	1	DOWN	0.004730444	-0.08	0.205741415	NA	2.813186251	2.695189616	0.205741415
TRABD2A	1	4	1	DOWN	0.117938641	0.31	NA	NA	1.751682379	1.850500855	1.03084119
ZNF112	1	4	1	DOWN	0.125556413	-0.02	0.226326172	0.088304276	NA	NA	0.106930344
EBAG9	1	5	1	DOWN	0.132089448	NA	1.196157372	0.088311962	-0.335126061	-0.074781684	0.088311962
HPF1	1	4	1	DOWN	0.12528301	NA	1.140707549	0.064822391	-0.679690666	NA	0.0950527
GABRP	1	5	1	DOWN	0.063190526	0.17	0.51690322	-0.521743884	-0.691135895	NA	0.063190526
ZDHHC11	1	5	1	DOWN	0.087086007	0.67	0.527854972	0.134482472	-0.162082155	NA	0.134482472
TRANK1	1	5	1	DOWN	0.140748377	0.15	-0.104107757	-0.097002993	NA	1.169432111	0.140748377
CTF1	1	5	1	DOWN	0.107850229	0.06	-0.091127066	-0.172942759	0.056684437	NA	0.056684437
NEIL1	1	5	1	DOWN	0.139874964	0.58	-0.100434659	-0.000315251	NA	0.240762055	0.139874964
IVD	1	5	1	DOWN	0.147621092	0.1	-0.203716872	-0.274858924	NA	0.941967108	0.1
PLCL2	1	5	1	DOWN	0.142837087	NA	0.187256174	-0.142534134	0.784236856	0.220545132	0.187256174
GINS4	1	4	1	DOWN	0.099542479	-0.27	-0.081635852	NA	NA	0.459906014	0.008953314
ZFC3H1	1	6	1	DOWN	0.129020008	0.46	0.400717615	-0.087959422	0.926081824	0.12996587	0.265341743
C16ORF74	1	4	1	DOWN	0.123063219	0.45	-0.307487164	NA	NA	-0.170788936	-0.023862859
HDGFL3	1	4	1	DOWN	0.1380168	NA	0.252030135	0.075988006	0.372481057	NA	0.195023468
PEX2	1	5	1	DOWN	0.133222725	-0.13	0.976081948	0.129780245	NA	-0.179141409	0.129780245
SLC12A5	1	4	1	DOWN	0.11646164	0.04	-0.049537595	NA	NA	0.054797354	0.047398677
FAM180A	1	4	1	DOWN	0.105658841	0.06	-0.002160018	NA	1.420704488	NA	0.082829421
GSTK1	1	6	1	DOWN	0.114499631	0.35	0.048092791	-0.073955345	0.418939879	0.381566506	0.232249815
NMI	1	6	1	DOWN	0.134131701	0.37	0.762832889	0.039398259	-0.097083354	0.476942048	0.25206585
CMKLR1	1	4	1	DOWN	0.083646945	NA	NA	-0.149814174	1.43063658	0.098920957	0.091283951
PIK3R5	1	5	1	DOWN	0.140567818	0.28	-0.047311652	0.03061323	NA	1.045726463	0.140567818
CEP164	1	6	1	DOWN	0.136078581	0.26	-0.179954506	0.046740885	0.196737071	0.219996074	0.166407826
GPR173	1	4	1	DOWN	0.101528242	0.11	-0.037027814	-0.34904941	NA	NA	0.032250214
HCG11	1	5	1	DOWN	0.135948178	-0.48	0.003959595	0.28364742	NA	-0.045327613	0.003959595
TWNK	1	4	1	DOWN	0.124892466	NA	-0.2930168	0.20941424	0.088953043	NA	0.106922755
MCMDC2	1	4	1	DOWN	0.08693859	0.19	-0.619790394	NA	-0.730111071	NA	-0.266425902
NNT-AS1	1	4	1	DOWN	0.143895192	-0.3	NA	-0.021427427	NA	-0.000995126	-0.011211276
ALKBH6	1	5	1	DOWN	0.148814523	0.27	-0.224813164	0.085825637	NA	0.699175149	0.148814523
ZSCAN16	1	6	1	DOWN	0.148715363	0.49	0.64102838	0.083476903	-0.409307375	-0.033655729	0.116096133
ZNF707	1	4	1	DOWN	0.132499481	0.38	-0.606924718	NA	NA	0.17559152	0.1540455
SNCAIP	1	5	1	DOWN	0.143933109	0.17	0.752704214	0.135967006	0.06630225	NA	0.143933109
HOXA9	1	4	1	DOWN	0.137956043	0.05	-0.029115115	NA	NA	-0.034947302	0.010442443
ZNF837	1	4	1	DOWN	0.086958022	0.15	NA	NA	0.075647813	-0.023747811	0.081302918
ANKFN1	1	4	1	DOWN	0.147609818	0.07	-0.082213267	0.086426491	NA	NA	0.078213246
CHCHD1	1	5	1	DOWN	0.146008771	0.32	0.507249313	0.064257487	NA	-0.072904345	0.146008771
CFB	1	5	1	DOWN	0.152749854	0.16	-0.047498444	-0.114540184	0.687194095	NA	0.152749854
SLC38A6	1	5	1	DOWN	0.146362091	0.58	0.21410431	0.063494675	NA	0.256152424	0.21410431
EDARADD	1	5	1	DOWN	0.139536116	0.06	-0.584873403	NA	0.448358793	0.403023933	0.139536116
HVCN1	1	5	1	DOWN	0.143127049	NA	-0.096419319	0.005504353	0.319150173	1.049563178	0.143127049
PSMA7	1	4	1	DOWN	0.114592774	0.2	NA	0.032127835	NA	-0.007269739	0.073360305
KLHL17	1	4	1	DOWN	0.119377985	0.63	-0.008227322	0.092739023	NA	NA	0.106058504
TINF2	1	4	1	DOWN	0.145629679	NA	-0.469402944	0.050450363	NA	-0.052266632	-0.000908135
C1QTNF6	1	5	1	DOWN	0.126747857	0.25	-0.362500477	NA	0.070746102	0.157590419	0.126747857
IRF9	1	6	1	DOWN	0.146398766	0.62	0.113396513	-0.023967871	0.965512862	1.277996907	0.383199383
RASSF5	1	5	1	DOWN	0.14256862	NA	-0.499845657	0.170276311	0.662768043	0.68122713	0.170276311
CCRL2	1	4	1	DOWN	0.1265098	-0.06	0.052341619	NA	NA	0.064256512	0.058299065
ADAM8	1	6	1	DOWN	0.137077526	0.63	-0.024987928	-0.053087195	1.570013797	1.329253474	0.383538763
SLC35D1	1	5	1	DOWN	0.152631489	-0.11	0.04111206	0.155014773	NA	-0.145920864	0.04111206
RTL5	1	4	1	DOWN	0.096812577	NA	-0.111795172	-0.141314625	1.190832802	NA	-0.007491298
TFEB	1	5	1	DOWN	0.144018723	0.12	-0.346679903	0.051307948	NA	0.152931427	0.12
ZNF699	1	5	1	DOWN	0.155327713	0.24	-0.165333569	NA	-0.547999403	0.277207464	0.155327713
SAMD9	1	5	1	DOWN	0.154158792	NA	0.806040848	0.059514365	1.678001719	0.786412735	0.786412735
CCDC88B	1	4	1	DOWN	0.136267215	0.84	-0.039382609	NA	NA	1.274352643	0.488133608
TOMM70	1	4	1	DOWN	0.145455783	NA	0.279057729	0.060956651	-0.305738582	NA	0.103206217
TP53I3	1	5	1	DOWN	0.147586843	0.45	-0.14535366	0.129606926	NA	0.277966115	0.147586843
APOL6	1	5	1	DOWN	0.160921224	-0.03	0.067529236	-0.236717534	NA	1.567827593	0.067529236
MARCKS	1	5	1	DOWN	0.140127013	NA	0.250973833	-0.049857031	0.121900528	0.061223486	0.121900528
MATK	1	5	1	DOWN	0.130982386	0.19	-0.461081992	NA	0.410990364	2.791209344	0.19
STX10	1	6	1	DOWN	0.138913687	0.45	-0.278189926	0.094362848	-0.856192104	0.126832869	0.110597858
ACVRL1	1	5	1	DOWN	0.15163904	-0.12	NA	-0.142306077	1.055340733	0.238980779	0.15163904
ADORA2B	1	5	1	DOWN	0.10488474	0.01	-0.179068095	0.32943525	NA	-0.350988862	0.01
CD47	1	5	1	DOWN	0.128495547	NA	0.274971082	-0.273514542	0.62172482	0.301913372	0.274971082
NASP	1	6	1	DOWN	0.124022041	0.48	0.485666897	0.161806261	-0.732762841	0.225792453	0.193799357
DIO3	1	4	1	DOWN	0.072602853	0.03	-0.008706052	-0.304358658	NA	NA	0.010646974
TMEM39B	1	5	1	DOWN	0.154364711	0.17	-0.601929448	0.049210278	NA	0.364470782	0.154364711
ACAP1	1	6	1	DOWN	0.142446782	0.66	-0.454309877	-0.214642706	2.167535667	1.971679303	0.401223391
CADM3	1	4	1	DOWN	0.168353666	-0.18	NA	-0.055327574	NA	-0.024361281	-0.039844427
RPGRIP1L	1	5	1	DOWN	0.14421055	0.02	0.025962905	-0.08068945	NA	-0.041029377	0.02
LSG1	1	5	1	DOWN	0.154261298	0.14	-0.007944277	0.056009102	NA	-0.235332677	0.056009102
AHRR	1	4	1	DOWN	0.1562401	-0.12	0.056353692	NA	NA	0.215313764	0.106296896
SMAD5-AS1	1	5	1	DOWN	0.12217916	0.78	0.688037577	0.218541008	NA	-0.016205523	0.218541008
SELPLG	1	5	1	DOWN	0.154066192	0.32	NA	-0.122357692	0.015044309	1.242870824	0.154066192
HTRA3	1	4	1	DOWN	0.109645437	-0.05	NA	-0.082584804	NA	0.097373096	0.023686548
SLC19A1	1	5	1	DOWN	0.139835509	-0.02	-0.341740126	0.143486348	NA	0.419837328	0.139835509
CD226	1	4	1	DOWN	0.101918922	0.2	NA	NA	0.828473036	2.024811118	0.514236518
PLAAT4	1	4	1	DOWN	0.164297963	NA	0.277112704	-0.222182672	0.746187833	NA	0.220705333
SGCG	1	5	1	DOWN	0.136576697	-0.25	0.382283752	0.007366773	NA	0.062007759	0.062007759
EVL	1	6	1	DOWN	0.14870362	0.33	-0.334006039	-0.04628108	0.025822094	1.938060331	0.087262857
IKZF1	1	5	1	DOWN	0.146231288	NA	-0.102535522	-0.082307635	0.995297716	1.684318502	0.146231288
REC8	1	6	1	DOWN	0.150828307	0.82	0.099702316	-0.101498756	0.557728342	0.626938884	0.354278324
THY1	1	5	1	DOWN	0.138458525	0.22	NA	-0.232542347	0.086128188	1.983116984	0.138458525
GPR132	1	4	1	DOWN	0.135980286	0.25	-0.059450762	NA	NA	1.027171373	0.192990143
ZPR1	1	4	1	DOWN	0.157161938	NA	0.042978268	0.098904733	NA	-0.003542634	0.070941501
ODF2	1	6	1	DOWN	0.154727168	0.3	-0.126199944	0.188126598	0.029707249	0.043549623	0.099138396
SUSD6	1	5	1	DOWN	0.153829539	NA	-0.50436416	0.073306125	1.326871988	0.260227504	0.153829539
RACK1	1	4	1	DOWN	0.143312539	NA	-0.095130461	0.010659377	-0.005461762	NA	0.002598807
SLC12A9	1	6	1	DOWN	0.159759416	0.3	-0.510782221	0.137749233	0.185872147	0.437163481	0.172815782
ARID5A	1	5	1	DOWN	0.150118521	0.26	-0.120419739	NA	1.24297402	1.695975066	0.26
SERTAD4-AS1	1	5	1	DOWN	0.161115147	0.38	NA	-0.078741862	-0.495722332	0.054947637	0.054947637
PTGIR	1	5	1	DOWN	0.136895758	0.3	0.00223636	-0.052868441	NA	1.38221747	0.136895758
GET3	1	4	1	DOWN	0.154248671	NA	-0.075361878	0.088149219	-0.673113421	NA	0.006393671
RPS19BP1	1	5	1	DOWN	0.14263839	0.27	0.100447687	0.067739208	NA	0.050971129	0.100447687
ADAMTS10	1	4	1	DOWN	0.162032703	0.21	-0.022852505	NA	NA	1.015270008	0.186016352
NNMT	1	5	1	DOWN	0.150056474	0.03	-0.10861872	-0.089171689	NA	1.195430274	0.03
IQSEC1	1	5	1	DOWN	0.154086203	NA	0.00558525	-0.068377671	0.520399663	0.434335237	0.154086203
ORAI2	1	4	1	DOWN	0.167674598	-0.02	NA	-0.119965367	NA	1.391102439	0.073837299
GSAP	1	5	1	DOWN	0.162945812	0.11	NA	-0.215384176	1.02315524	0.519297039	0.162945812
PARD3B	1	5	1	DOWN	0.126465478	-0.17	0.057210583	-0.022768307	NA	0.009246608	0.009246608
SPIN2B	1	5	1	DOWN	0.169841771	0.58	0.091588643	NA	-0.596328272	0.070476746	0.091588643
POGLUT2	1	4	1	DOWN	0.146255028	NA	0.139067172	0.030939312	-1.167168395	NA	0.085003242
SLC38A5	1	5	1	DOWN	0.118577714	0.61	-0.133081122	NA	0.9594852	-0.274222765	0.118577714
ATP8A1	1	5	1	DOWN	0.173378991	NA	0.013995228	-0.210474663	-0.596695788	1.101986871	0.013995228
ARMC2	1	4	1	DOWN	0.171096543	0.12	0.048031914	NA	0.883861747	NA	0.145548272
PATL2	1	4	1	DOWN	0.148597168	0.45	NA	0.045940348	NA	1.360690061	0.299298584
TNNT3	1	5	1	DOWN	0.078714668	1.03	0.129625793	0.125838303	NA	-0.05245315	0.125838303
SLC1A6	1	5	1	DOWN	0.139666223	-0.03	0.01212602	0.555380508	NA	-0.7097867	0.01212602
DUSP2	1	5	1	DOWN	0.0688429	0.3	-0.120824621	NA	-0.623760954	0.67129973	0.0688429
TBXAS1	1	4	1	DOWN	0.162465496	0.34	0.139534597	NA	NA	0.968240494	0.251232748
MIR1915HG	1	4	1	DOWN	0.142438095	NA	-0.106919025	0.261926004	-0.026029387	NA	0.058204354
PDZD11	1	5	1	DOWN	0.161745737	0.15	0.011790935	0.053376571	NA	-0.177524071	0.053376571
C1ORF54	1	6	1	DOWN	0.16284424	0.61	0.332628181	-0.121890686	0.432319663	0.752763541	0.382473922
CCN2	1	4	1	DOWN	0.14869792	NA	0.067620998	-0.037783628	-0.689325576	NA	0.014918685
HOXD10	1	4	1	DOWN	0.1857357	0.43	NA	0.143857198	0.206527153	NA	0.196131426
TIGIT	1	5	1	DOWN	0.162651187	0.87	0.00205118	NA	1.754370679	3.715744221	0.87
PSME1	1	6	1	DOWN	0.144804662	0.39	0.199207135	-0.008939505	0.673249087	0.677501564	0.294603568
SUPT7L	1	6	1	DOWN	0.168389116	0.33	0.042588346	0.130895975	-0.092322553	0.18720324	0.149642545
ABRAXAS1	1	4	1	DOWN	0.165818019	NA	-0.037259573	0.15095017	-0.514230568	NA	0.056845298
ANKAR	1	5	1	DOWN	0.168612055	0.42	0.119077705	NA	-0.496582991	0.399733106	0.168612055
ARHGAP9	1	6	1	DOWN	0.153779049	0.76	-0.215558144	-0.056924643	0.529800143	1.73823516	0.341789596
MROH6	1	4	1	DOWN	0.143096436	0.39	NA	0.111329209	NA	0.224584463	0.183840449
UFSP1	1	4	1	DOWN	0.110833641	0.19	-0.305096705	NA	-0.48915131	NA	-0.097131532
STAT4	1	5	1	DOWN	0.140270144	0.29	NA	-0.281494178	-0.403564638	1.411682241	0.140270144
RPL17	1	5	1	DOWN	0.153129735	0.3	1.8122026	NA	0.482210426	0.113469127	0.3
PXYLP1	1	4	1	DOWN	0.170476139	NA	0.023646137	0.006435393	NA	-0.054342357	0.015040765
TRPM2	1	4	1	DOWN	0.136871552	0.37	0.052497744	NA	-0.281110259	NA	0.094684648
TNFRSF18	1	5	1	DOWN	0.179319809	0.46	-1.04439423	0.141082401	NA	0.241228384	0.179319809
PCBP3	1	4	1	DOWN	0.148258657	0.12	-0.160088053	-0.021252588	NA	NA	0.049373706
NTNG2	1	5	1	DOWN	0.120163703	-0.11	0.050951259	-0.212974011	1.17624277	NA	0.050951259
PSTPIP1	1	5	1	DOWN	0.168511192	0.54	-0.40705459	-0.095364682	NA	1.439213648	0.168511192
ZNF267	1	4	1	DOWN	0.174628422	-0.11	NA	0.079427955	NA	0.353434866	0.127028188
CD37	1	5	1	DOWN	0.166463077	0.23	-0.295691122	-0.108524311	NA	1.263099784	0.166463077
GJD3	1	4	1	DOWN	0.107295852	0.05	-0.019893073	NA	1.977202603	NA	0.078647926
LY6G5C	1	4	1	DOWN	0.139066299	0.38	NA	NA	0.484290041	0.890290819	0.43214502
SLC16A6	1	5	1	DOWN	0.118826023	-0.22	0.130786289	0.2389702	NA	0.232658325	0.130786289
SH3TC1	1	5	1	DOWN	0.182896342	0.17	-0.291064074	-0.067749496	0.644875861	NA	0.17
DDX23	1	5	1	DOWN	0.170249996	0.17	-0.163060004	0.039880544	NA	-0.16731432	0.039880544
SIGLEC1	1	4	1	DOWN	0.078024658	0.41	NA	-0.097941574	NA	0.081497457	0.079761057
RPL21	1	5	1	DOWN	0.150708684	0.53	2.009559261	NA	-0.091548029	-0.146102738	0.150708684
PYCARD	1	5	1	DOWN	0.185071363	0.46	-0.156158583	0.331697894	NA	0.078971274	0.185071363
PTGIS	1	5	1	DOWN	0.132542057	-0.25	NA	0.008228397	1.349480109	0.140563705	0.132542057
ADPRHL1	1	4	1	DOWN	0.126160277	0.05	-0.574543702	0.072038023	NA	NA	0.061019011
TMSB10	1	6	1	DOWN	0.16021614	0.54	0.677138323	-0.054744938	0.44393582	1.203373944	0.49196791
PARP12	1	6	1	DOWN	0.184852942	0.53	-0.258271228	-0.245108494	0.238660943	0.357672876	0.211756943
VCAN	1	5	1	DOWN	0.07734005	-0.5	NA	-0.120164184	0.454586797	0.255236251	0.07734005
PRSS12	1	5	1	DOWN	0.164868987	-0.15	0.126254903	-0.007534843	NA	0.119573454	0.119573454
CDHR3	1	4	1	DOWN	0.186533296	0.27	-0.00851744	0.077209779	NA	NA	0.131871537
PCNT	1	6	1	DOWN	0.178988585	0.35	0.421160832	0.103309139	0.547306869	0.065354082	0.264494292
EXOC3L1	1	4	1	DOWN	0.172952251	0.16	-0.117854291	NA	NA	0.151417757	0.155708878
KCNMB2	1	4	1	DOWN	0.135913325	-0.15	-0.084955627	NA	-0.615836912	NA	-0.117477813
GFRA2	1	5	1	DOWN	0.111874819	0.11	-0.014393064	NA	-0.125913831	0.164444221	0.11
MYL12A	1	5	1	DOWN	0.155650762	NA	0.621481832	0.204028545	-0.037027197	0.431058523	0.204028545
TNXB	1	4	1	DOWN	0.1694355	-0.36	NA	-0.078377658	NA	0.108744226	0.015183284
VSIR	1	4	1	DOWN	0.155506755	NA	-0.321179911	0.105274247	0.702688682	NA	0.130390501
BRSK1	1	4	1	DOWN	0.155928952	0.49	-0.003596874	NA	-0.468419395	NA	0.076166039
TOX	1	4	1	DOWN	0.179774639	-0.34	NA	-0.084991461	NA	1.791373698	0.047391589
CORO7	1	5	1	DOWN	0.188720888	0.58	-0.526440658	0.053294258	NA	0.982795902	0.188720888
SLC4A3	1	4	1	DOWN	0.085739493	0.49	-0.065685901	NA	NA	0.542269313	0.287869747
ALYREF	1	5	1	DOWN	0.172988634	0.28	-0.215683381	0.135576837	NA	0.193576984	0.172988634
C1QTNF2	1	4	1	DOWN	0.171991964	0.16	0.002133655	NA	NA	0.112030222	0.136015111
GREM2	1	4	1	DOWN	0.154482573	-0.51	NA	0.292486402	NA	0.044397346	0.09943996
FBXO41	1	4	1	DOWN	0.09552329	0.09	-0.138646373	0.121092891	NA	NA	0.092761645
ITGA11	1	5	1	DOWN	0.13014966	0.04	-0.012447968	-0.026898003	-0.535318357	NA	-0.012447968
CCR2	1	5	1	DOWN	0.143079593	0.1	-0.043052273	-0.241412136	NA	1.382376948	0.1
TBX15	1	5	1	DOWN	0.182472811	-0.25	0.00132624	-0.291316662	NA	0.151762447	0.00132624
DENND2A	1	4	1	DOWN	0.18434335	-0.15	NA	-0.008966462	-0.651620931	NA	-0.079483231
TGFB1	1	4	1	DOWN	0.200015554	0.05	NA	0.041760734	NA	1.011871327	0.125007777
PGBD4	1	4	1	DOWN	0.121921693	-0.09	0.10338168	-0.113351999	NA	NA	0.00669084
CAPG	1	5	1	DOWN	0.14604628	0.22	-0.419265675	0.057154821	NA	0.086098571	0.086098571
ANPEP	1	5	1	DOWN	0.176997961	0.14	NA	-0.068110063	0.369216992	0.278650039	0.176997961
CD200R1	1	5	1	DOWN	0.181446814	-0.19	-0.018077228	NA	-0.458156359	0.189485873	-0.018077228
POLD4	1	5	1	DOWN	0.162722894	0.4	-0.43244016	0.051058945	NA	0.511288103	0.162722894
PTGER2	1	5	1	DOWN	0.154520487	-0.31	NA	-0.10852148	1.152606757	0.403228212	0.154520487
ICOS	1	5	1	DOWN	0.204336406	0.64	0.224458169	NA	2.179982256	2.678936161	0.64
EMB	1	5	1	DOWN	0.188059084	-0.11	NA	0.302756836	-0.283563017	1.263961268	0.188059084
STXBP4	1	4	1	DOWN	0.198213916	-0.1	0.078432663	NA	NA	0.043771783	0.061102223
CSF3R	1	4	1	DOWN	0.132513022	0.31	NA	NA	-0.074096729	0.189140865	0.160826944
PSMD6-AS2	1	4	1	DOWN	0.14930703	-0.14	-0.001125813	-0.116432492	NA	NA	-0.058779152
AADAT	1	5	1	DOWN	0.174372819	0.29	0.057590313	-0.178733995	0.351953591	NA	0.174372819
AP4B1	1	6	1	DOWN	0.192083817	0.58	0.309548776	-0.047589467	0.590958837	0.394983042	0.352265909
TNNC1	1	4	1	DOWN	0.169450255	0.21	-0.370286389	0.208817057	NA	NA	0.189133656
GRK3	1	4	1	DOWN	0.201185486	NA	-0.020613352	0.056274071	0.228831635	NA	0.128729779
POGLUT3	1	4	1	DOWN	0.19855267	NA	0.687329487	-0.004124755	-0.138321649	NA	0.097213958
MYO1F	1	5	1	DOWN	0.190314493	0.36	-0.217570237	-0.006927052	NA	1.608426923	0.190314493
RNASET2	1	6	1	DOWN	0.190817855	0.45	-0.011305808	-0.182139298	0.209877951	1.128832803	0.200347903
SNAI3	1	4	1	DOWN	0.144812492	0.2	-0.241678759	NA	NA	0.386352131	0.172406246
IL2RG	1	5	1	DOWN	0.213756175	0.6	NA	-0.246576157	0.753655531	2.064783686	0.6
COL23A1	1	5	1	DOWN	0.195382512	0.4	-0.113983114	-0.049457636	NA	0.048829834	0.048829834
MED30	1	5	1	DOWN	0.193787487	-0.02	0.605084016	0.222316145	NA	-0.091401196	0.193787487
CD274	1	4	1	DOWN	0.150831422	0.31	NA	-0.411318306	NA	2.024327631	0.230415711
DGKB	1	4	1	DOWN	0.114823148	0.18	-0.067815679	NA	-0.838044147	NA	0.023503734
PPP1R18	1	5	1	DOWN	0.200215842	0.08	-0.680193799	0.001965527	NA	0.496888122	0.08
IL9R	1	4	1	DOWN	0.149888271	-0.08	0.066266905	NA	NA	3.608132153	0.108077588
LOXL3	1	5	1	DOWN	0.143938132	0.16	0.015836752	-0.190119965	NA	0.185998583	0.143938132
CD300A	1	5	1	DOWN	0.154121395	0.39	-0.251627313	0.099742771	NA	1.200068515	0.154121395
RPS27	1	6	1	DOWN	0.186988516	0.59	1.963651999	0.007533239	-0.144589686	0.072094688	0.129541602
ADAMTS6	1	4	1	DOWN	0.188721787	-0.03	-0.004439902	NA	-0.159181439	NA	-0.017219951
SELENOP	1	4	1	DOWN	0.200580028	NA	1.199255807	-0.005343079	-0.274569051	NA	0.097618474
LST1	1	6	1	DOWN	0.196899195	0.66	-0.425944483	-0.036045284	0.66226457	0.429733178	0.313316186
KYNU	1	5	1	DOWN	0.164714753	0.27	0.201740757	-0.079878265	NA	0.192957393	0.192957393
VSIG8	1	5	1	DOWN	0.204698489	0.26	0.023184336	NA	0.188942593	-0.16306154	0.188942593
SFRP2	1	5	1	DOWN	0.041562236	-0.25	NA	-0.051601848	-0.473212086	0.074358186	-0.051601848
HLA-F	1	6	1	DOWN	0.213442462	0.66	-0.33052569	-0.240110764	0.546032374	0.540086951	0.376764706
MCUB	1	4	1	DOWN	0.211933244	NA	1.034273568	0.100440032	0.307921441	NA	0.259927343
BCAT1	1	5	1	DOWN	0.177093472	NA	0.057060363	0.073970641	-0.474216615	0.19523657	0.073970641
PGM2L1	1	5	1	DOWN	0.222817132	-0.19	0.155785199	-0.140546608	NA	0.135377709	0.135377709
CLEC3B	1	4	1	DOWN	0.199891677	NA	0.001085796	NA	-0.46225857	0.138065823	0.069575809
SPNS3	1	4	1	DOWN	0.184581234	0.39	NA	NA	-0.349088433	1.303766796	0.287290617
STAB1	1	5	1	DOWN	0.22198102	0.46	NA	-0.206070627	0.254691695	0.147778419	0.22198102
HAPLN3	1	5	1	DOWN	0.218498283	0.61	-0.136178046	-0.080020804	NA	1.965430414	0.218498283
ZNF850	1	4	1	DOWN	0.199609737	-0.11	0.034341139	0.121638861	NA	NA	0.07799
TNNI3	1	5	1	DOWN	0.149616819	0.98	-0.062761113	0.440392592	NA	-0.918209163	0.149616819
RASAL3	1	5	1	DOWN	0.226923526	0.75	-0.332633799	-0.076357204	NA	2.155467512	0.226923526
OTULINL	1	4	1	DOWN	0.223041653	NA	0.063754999	0.163489705	0.347403304	NA	0.193265679
THEM5	1	4	1	DOWN	0.193774467	0.22	NA	NA	-0.341245385	-0.354678042	-0.073735459
MAP4K1	1	6	1	DOWN	0.194669281	0.68	0.117661569	-0.210733698	0.615998501	2.028661761	0.405333891
MUSK	1	4	1	DOWN	0.193220126	0.63	0.401557272	NA	-0.737073095	NA	0.297388699
HLA-DRB1	1	5	1	DOWN	0.225822275	0.26	-0.480635899	NA	-1.039116957	0.834858543	0.225822275
CYBB	1	5	1	DOWN	0.127444264	-0.11	0.037419467	0.247728031	NA	0.258774109	0.127444264
LAMC3	1	5	1	DOWN	0.212313765	0.08	NA	-0.11886453	-0.052881203	0.102408627	0.08
RPLP0	1	5	1	DOWN	0.213591698	0.02	0.111134906	0.062005796	NA	-0.277169078	0.062005796
HSPA6	1	4	1	DOWN	0.124560024	0.38	NA	0.134476686	NA	-0.044536785	0.129518355
ARMH1	1	4	1	DOWN	0.210518199	NA	0.013741303	-0.063861406	0.63677156	NA	0.112129751
ERP44	1	5	1	DOWN	0.198817904	NA	0.102143133	-0.094053766	-0.295450454	0.14618912	0.102143133
JAML	1	5	1	DOWN	0.221474751	NA	0.393862111	-0.25927789	3.086646522	1.814134738	0.393862111
MMP27	1	4	1	DOWN	0.207509805	-0.09	-0.006441101	-0.058386982	NA	NA	-0.032414041
EPHB2	1	4	1	DOWN	0.181694787	-0.02	-0.043752617	-0.086451025	NA	NA	-0.031876308
LINC01091	1	4	1	DOWN	0.241403917	-0.08	0.256601676	NA	NA	0.095343941	0.168373929
MUC12	1	4	1	DOWN	0.202589094	0.61	-0.04723275	NA	NA	0.195246095	0.198917595
LOXL2	1	4	1	DOWN	0.235446702	-0.17	NA	-0.13573839	NA	0.130463499	-0.002637445
VENTX	1	5	1	DOWN	0.112607963	0.83	-0.054597761	-0.065874847	0.352359168	NA	0.112607963
HMCN1	1	5	1	DOWN	0.246696069	-0.24	NA	0.038925328	0.217549217	0.147835227	0.147835227
MMP19	1	5	1	DOWN	0.238210458	0.22	-0.043152242	-0.239740922	NA	0.164501543	0.164501543
ZNF341	1	4	1	DOWN	0.212026214	0.11	-0.647383382	0.096055926	NA	NA	0.103027963
GLIS1	1	5	1	DOWN	0.2129605	0.14	-0.094011799	0.286049452	NA	-0.445469309	0.14
ENTPD1-AS1	1	4	1	DOWN	0.24393516	0.22	NA	0.174433217	NA	0.087758344	0.197216608
TMEM52	1	5	1	DOWN	0.223970018	0.39	-0.131931826	0.091867308	NA	-0.264055147	0.091867308
TTN	1	5	1	DOWN	0.257931098	0.34	0.033974301	0.307462515	-0.643190178	NA	0.257931098
FREM1	1	4	1	DOWN	0.256440315	0.13	NA	-0.138496431	-0.195631156	NA	-0.004248216
FCGR2A	1	5	1	DOWN	0.267682746	0.16	0.06830561	NA	0.952229833	0.152140806	0.16
FYB1	1	4	1	DOWN	0.229389717	NA	0.406156987	-0.344080507	2.852800931	NA	0.317773352
GPAT3	1	5	1	DOWN	0.261289992	NA	-0.39213464	0.144219551	0.213616798	0.264588103	0.213616798
NAPSA	1	4	1	DOWN	0.206608034	0.48	-0.013840321	NA	-0.258190447	NA	0.096383857
GPR176	1	4	1	DOWN	0.248577322	NA	-0.04049189	-0.012420645	NA	0.177090049	0.082334702
ADRA2B	1	4	1	DOWN	0.107091555	NA	-0.105291847	NA	-0.595115344	0.205716172	0.000899854
MYO7A	1	5	1	DOWN	0.216356032	0.2	-0.014885761	0.006057847	-0.109948399	NA	0.006057847
PSMB9	1	6	1	DOWN	0.270510885	0.57	0.101276463	-0.146446797	-0.328505714	1.325143253	0.185893674
PRXL2A	1	4	1	DOWN	0.255542998	NA	0.388901878	0.212649155	0.695090146	NA	0.322222438
PARVG	1	6	1	DOWN	0.258698156	0.7	-0.140486509	-0.165435824	1.208861001	1.422379573	0.479349078
PLCB2	1	4	1	DOWN	0.247168347	0.71	NA	NA	0.86116944	0.296472708	0.503236354
GSTM3	1	5	1	DOWN	0.276028383	NA	0.454314342	0.045546136	-0.089327647	-0.229224968	0.045546136
MIR155HG	1	4	1	DOWN	0.24908358	0.48	NA	-0.038472996	NA	0.189629443	0.219356512
GDPD2	1	5	1	DOWN	0.239688959	0.36	-0.525865463	0.074805309	NA	-0.377672563	0.074805309
STN1	1	4	1	DOWN	0.278970319	NA	0.542786113	-0.243908307	0.06532788	NA	0.1721491
RGS1	1	5	1	DOWN	0.305638056	0.5	2.130534287	0.102520006	NA	0.278438868	0.305638056
VOPP1	1	5	1	DOWN	0.272568881	0.11	-0.348831093	-0.05554554	NA	1.207956877	0.11
MEI1	1	4	1	DOWN	0.243062591	0.73	0.011027325	NA	NA	2.2521836	0.486531295
NBL1	1	4	1	DOWN	0.268201341	0.23	NA	0.008684344	NA	-0.122353411	0.119342172
CLNK	1	4	1	DOWN	0.143275441	0.73	0.083185241	NA	NA	0.120942719	0.13210908
CILP	1	5	1	DOWN	0.25966482	-0.1	0.052816569	-0.185268149	-0.222479699	NA	-0.1
F10	1	5	1	DOWN	0.320667092	0.12	NA	0.018177565	0.005851164	0.12288935	0.12
LGALS2	1	5	1	DOWN	0.326645666	0.79	0.054566599	-0.048363137	NA	0.207587123	0.207587123
SLC17A9	1	4	1	DOWN	0.29800531	0.74	NA	NA	-0.833407323	0.864668102	0.519002655
FKBP10	1	5	1	DOWN	0.3392167	0.06	-0.074098191	-0.070397601	NA	0.376401812	0.06
ADA2	1	4	1	DOWN	0.36147611	NA	-0.488285215	-0.216694993	1.966354035	NA	0.072390558
TWIST2	1	5	1	DOWN	0.351483964	-0.07	-0.005349491	0.021878188	NA	0.110819727	0.021878188
F13A1	1	5	1	DOWN	0.304412187	-0.23	NA	-0.104480817	0.812960336	0.233912473	0.233912473
AIF1	1	6	1	DOWN	0.353878527	0.67	0.776459697	-0.081433157	1.072147253	0.405391972	0.537695986
C1QC	1	5	1	DOWN	0.358106285	-0.04	0.096362784	-0.164108211	NA	2.425150503	0.096362784
PABPC3	1	4	1	DOWN	NA	-0.88	0.056886741	-0.012192013	NA	-0.000110292	-0.006151153
JPH1	1	4	1	DOWN	NA	-0.55	0.215122748	0.040028981	0.253870527	NA	0.127575864
LRRN3	1	4	1	DOWN	NA	-0.72	0.054942238	NA	-0.165273204	0.188608993	-0.055165483
SERPINB12	1	4	1	DOWN	NA	-0.63	0.418585776	0.395805761	-0.533101745	NA	-0.068647992
HSD3B1	1	4	1	DOWN	NA	-1.55	0.108680568	-1.041453033	0.753481667	NA	-0.466386232
PM20D1	1	4	1	DOWN	NA	-1.66	0.113947506	-0.50125582	2.309261453	NA	-0.193654157
CYP4F2	1	4	1	DOWN	NA	-1.11	0.013615527	-0.404053541	1.023407197	NA	-0.195219007
LIPJ	1	4	1	DOWN	NA	-0.65	0.018607383	0.299522201	-1.017934307	NA	-0.315696309
ZNF285	1	4	1	DOWN	NA	-0.64	0.15453025	0.063367426	-0.929707408	NA	-0.288316287
SERPINB13	1	4	1	DOWN	NA	-0.25	0.342904486	0.315871023	0.235811165	NA	0.275841094
CDSN	1	4	1	DOWN	NA	-0.34	-0.910312867	0.192827446	0.253196166	NA	-0.073586277
CD79A	1	4	1	DOWN	NA	-0.58	-0.033614774	NA	1.007604891	2.60274481	0.486995059
APOB	1	4	1	DOWN	NA	-0.59	-0.040213483	0.397891883	0.394041521	NA	0.176914019
FLG2	1	4	1	DOWN	NA	-0.21	0.308634248	0.059027893	-0.17234027	NA	-0.056656189
GUSBP4	1	4	1	DOWN	NA	-0.45	0.123029578	0.061887955	0.017259709	NA	0.039573832
SGK2	1	4	1	DOWN	NA	-0.47	-0.055587306	-0.656577389	1.535760304	NA	-0.262793653
TMPRSS3	1	4	1	DOWN	NA	-0.3	0.051216343	-0.50757602	0.417188203	NA	-0.124391829
GAPT	1	4	1	DOWN	NA	-0.2	0.246479282	NA	-1.54677729	0.055290165	-0.072354917
TMEM86A	1	4	1	DOWN	NA	-0.15	-0.362005983	0.365157968	0.600975113	NA	0.107578984
SPRR4	1	4	1	DOWN	NA	-0.62	-1.078863235	-1.482414492	1.52153252	NA	-0.849431617
SLC5A1	1	4	1	DOWN	NA	-0.09	-0.523286714	0.130460815	0.904246425	NA	0.020230407
GCSAML	1	4	1	DOWN	NA	-0.2	0.155271099	0.563455866	0.700233289	NA	0.359363483
ZNF215	1	4	1	DOWN	NA	-0.27	0.120506554	-0.319335724	-0.320690003	NA	-0.294667862
IL1RL1	1	4	1	DOWN	NA	-0.15	0.168747068	0.095751259	0.862815773	NA	0.132249164
SLC27A2	1	4	1	DOWN	NA	-0.34	0.019228778	-0.470693955	NA	0.291732508	-0.160385611
NLRP10	1	4	1	DOWN	NA	-0.19	-0.056917947	0.598318134	0.114390151	NA	0.028736102
AMDHD1	1	4	1	DOWN	NA	-0.14	0.195180038	0.288417516	-0.523801907	NA	0.027590019
OTUB2	1	4	1	DOWN	NA	-0.12	-0.418002479	0.147117351	1.703280618	NA	0.013558676
AKAP5	1	4	1	DOWN	NA	-0.15	-0.403092425	-0.221729975	NA	2.455234737	-0.185864987
MS4A2	1	4	1	DOWN	NA	-0.14	0.470870306	0.121971571	-0.092020725	NA	0.014975423
SUCNR1	1	4	1	DOWN	NA	-0.16	-0.106938874	0.201410297	NA	0.189199612	0.041130369
CCL20	1	4	1	DOWN	NA	-0.3	0.199878567	NA	-0.687645556	1.456324662	-0.050060716
UNC93A	1	4	1	DOWN	NA	-0.1	0.250677228	0.122605691	0.9285499	NA	0.18664146
C15ORF62	1	4	1	DOWN	NA	-0.09	0.029262874	0.225738826	0.19521601	NA	0.112239442
NEK2	1	5	1	DOWN	NA	-0.11	0.486277112	0.453048052	0.121729442	-0.05859083	0.121729442
ERN2	1	4	1	DOWN	NA	-0.25	0.086672117	-0.08373456	-1.221279744	NA	-0.16686728
SDR9C7	1	4	1	DOWN	NA	-0.05	-0.062490384	0.397921107	-0.149756809	NA	-0.056245192
DLX2	1	4	1	DOWN	NA	-0.12	0.018604355	0.65486617	NA	0.034232809	0.026418582
KRT86	1	4	1	DOWN	NA	-0.28	0.148299259	-0.254709158	NA	3.518789812	-0.05320495
TMSB4Y	1	4	1	DOWN	NA	-0.29	0.211883629	0.07886248	NA	0.045597836	0.062230158
TLR6	1	4	1	DOWN	NA	-0.03	0.073979706	NA	-0.127382273	0.803195219	0.021989853
GPR171	1	4	1	DOWN	NA	-0.05	NA	-0.157466414	0.97529291	0.19402455	0.072012275
LRRC25	1	4	1	DOWN	NA	-0.04	-0.009456032	NA	1.12652746	0.202524033	0.096534
POLR2J2	1	4	1	DOWN	NA	-0.01	NA	0.007098442	0.089930866	0.842659306	0.048514654
KRT6C	1	4	1	DOWN	NA	-0.06	0.441456886	NA	3.435715885	0.05550354	0.248480213
C3AR1	1	4	1	DOWN	NA	-0.02	NA	0.030912685	0.076763492	0.297152371	0.053838089
LILRA2	1	4	1	DOWN	NA	-0.03	NA	0.087193924	1.248128436	0.167385097	0.127289511
ALOXE3	1	4	1	DOWN	NA	-0.02	-0.905885052	0.374402136	0.443403121	NA	0.177201068
ASPRV1	1	4	1	DOWN	NA	-0.02	-0.593481759	0.139132501	1.614473975	NA	0.05956625
PDE6G	1	4	1	DOWN	NA	-0.01	-0.00331093	NA	0.988063383	0.248953546	0.122821308
S100A7A	1	4	1	DOWN	NA	-0.01	-0.306477493	0.200103896	2.39613487	NA	0.095051948
PSG4	1	4	1	DOWN	NA	0.04	0.084223239	0.266947915	-1.109300678	NA	0.06211162
ANXA2P1	1	4	1	DOWN	NA	0.02	0.618329633	0.115450491	-0.288524946	NA	0.067725246
AUNIP	1	4	1	DOWN	NA	0.01	0.034530931	0.133828148	-0.372415527	NA	0.022265466
PSG7	1	4	1	DOWN	NA	0.03	0.029714391	0.036067838	-1.160694491	NA	0.029857196
HAMP	1	4	1	DOWN	NA	0.05	-0.296471909	0.102079924	NA	0.091405939	0.070702969
MEFV	1	4	1	DOWN	NA	0.04	0.052426805	-0.040365934	1.462881509	NA	0.046213403
C2ORF15	1	4	1	DOWN	NA	0.02	0.162476684	0.095871169	1.283801989	NA	0.129173926
ARG1	1	4	1	DOWN	NA	0.03	1.285243134	0.986794105	0.155269667	NA	0.571031886
PNPLA1	1	4	1	DOWN	NA	0.02	-0.249148597	0.291074148	0.149363975	NA	0.084681988
SLC15A1	1	4	1	DOWN	NA	0.03	-0.248153562	-0.069251741	0.577559199	NA	-0.019625871
SIGLEC8	1	4	1	DOWN	NA	0.04	-0.014471809	0.153264608	-0.146095851	NA	0.012764096
IL37	1	4	1	DOWN	NA	0.04	-0.960195272	0.13461371	-0.957766848	NA	-0.458883424
TMC5	1	4	1	DOWN	NA	0.05	-0.055744981	0.063883585	0.980557605	NA	0.056941793
LY6G6D	1	4	1	DOWN	NA	0.1	0.230670312	0.224048582	-0.8371025	NA	0.162024291
TIFAB	1	4	1	DOWN	NA	0.05	-0.012969903	-0.126991302	NA	1.707470936	0.018515049
CACNA1G	1	4	1	DOWN	NA	0.03	-0.040312421	0.010903855	NA	0.205961819	0.020451927
TLR7	1	4	1	DOWN	NA	0.07	NA	0.013233178	0.459677318	0.189892887	0.129946443
RPRM	1	4	1	DOWN	NA	0.07	-0.296815279	0.230680412	-0.780952543	NA	-0.11340764
LCE2B	1	4	1	DOWN	NA	0.05	-0.546554862	0.07605483	0.033087845	NA	0.041543922
UPK1A	1	4	1	DOWN	NA	0.14	0.134511221	0.550033553	-0.511658881	NA	0.13725561
C8ORF48	1	4	1	DOWN	NA	0.04	0.231259033	0.075185653	-0.482702044	NA	0.057592827
CMAHP	1	4	1	DOWN	NA	0.04	0.872872614	0.237750615	-0.554808176	NA	0.138875307
XKRX	1	4	1	DOWN	NA	0.06	-0.319931151	0.269735647	-1.007968258	NA	-0.129965576
IL36RN	1	4	1	DOWN	NA	0.06	0.531856463	0.399032224	0.359037852	NA	0.379035038
ZC3H12D	1	4	1	DOWN	NA	0.07	NA	-0.109656411	1.302177505	0.989597512	0.529798756
TGM1	1	4	1	DOWN	NA	0.06	-0.517292988	0.208394871	0.202518321	NA	0.131259161
SLAMF9	1	4	1	DOWN	NA	0.22	-0.086810413	NA	-0.346220638	0.06006906	-0.013370676
FBN2	1	4	1	DOWN	NA	0.16	0.110415327	0.816111791	0.627807988	NA	0.393903994
CLEC4E	1	4	1	DOWN	NA	0.14	-0.030614612	0.057174734	NA	0.093265576	0.075220155
IL1F10	1	4	1	DOWN	NA	0.11	0.049893051	0.184272644	-0.056009861	NA	0.079946525
MORC2-AS1	1	4	1	DOWN	NA	0.23	-0.154421132	0.051863758	NA	0.068907977	0.060385867
LRRC37A4P	1	4	1	DOWN	NA	0.25	-0.100136498	0.120904633	-0.305705432	NA	0.010384068
CPA3	1	4	1	DOWN	NA	0.08	1.849327894	0.175721721	1.41726398	NA	0.796492851
NFE2	1	4	1	DOWN	NA	0.14	-0.536415225	0.251007459	-0.028780239	NA	0.05560988
TNIP3	1	4	1	DOWN	NA	0.28	-0.063152641	NA	3.734450597	2.697470983	1.488735491
CD209	1	4	1	DOWN	NA	0.11	NA	-0.170755114	-0.012039908	0.079333797	0.033646944
SPRR2E	1	4	1	DOWN	NA	0.27	-0.855032819	NA	0.194042638	0.022147829	0.108095233
ZNF252P	1	4	1	DOWN	NA	0.04	0.008546138	-0.078423441	-0.184599983	NA	-0.034938651
SDSL	1	4	1	DOWN	NA	0.14	-0.522178294	NA	0.098527713	0.250581549	0.119263856
SLC23A1	1	4	1	DOWN	NA	0.11	0.245505856	0.28786515	-0.336729108	NA	0.177752928
DHRS2	1	4	1	DOWN	NA	0.57	-0.017638325	-0.742498177	-0.184674309	NA	-0.101156317
RNASE7	1	4	1	DOWN	NA	0.16	-0.191567775	0.272324409	0.807744906	NA	0.216162204
SLC26A9	1	4	1	DOWN	NA	0.13	-0.248455383	-0.323683897	3.318004071	NA	-0.059227692
MCM10	1	4	1	DOWN	NA	0.13	0.55203849	0.309935851	0.200958166	NA	0.255447008
BPIFC	1	4	1	DOWN	NA	0.09	-0.354401026	0.106580325	3.263606594	NA	0.098290162
F7	1	4	1	DOWN	NA	0.15	-0.093292382	0.187079817	-1.179868942	NA	0.028353809
USH1G	1	4	1	DOWN	NA	0.28	-0.218933264	0.391253921	-0.389928442	NA	0.030533368
CLUHP3	1	4	1	DOWN	NA	0.14	-0.709058373	0.128719963	0.118091024	NA	0.123405493
LILRB1	1	4	1	DOWN	NA	0.25	-0.439063263	NA	0.170874525	2.687815243	0.210437262
LYPD1	1	4	1	DOWN	NA	0.39	0.080355233	NA	-0.065664294	1.500545127	0.235177616
RAET1G	1	4	1	DOWN	NA	0.25	-0.069556883	NA	1.628534381	-0.247778873	0.090221559
LTF	1	4	1	DOWN	NA	0.44	-0.020180485	-0.705412414	NA	0.131297243	0.055558379
HLA-DRB6	1	4	1	DOWN	NA	0.35	-0.569486471	-0.070044293	0.55731182	NA	0.139977854
TMPRSS4	1	4	1	DOWN	NA	0.3	-0.183308662	0.095478738	-0.431800028	NA	-0.043914962
SPRR1A	1	4	1	DOWN	NA	0.46	-0.48656975	-0.082790713	0.365808481	NA	0.141508884
RAB37	1	4	1	DOWN	NA	0.17	-0.109814543	0.089715763	0.190963673	NA	0.129857881
TPSAB1	1	5	1	DOWN	NA	0.25	1.928941488	0.173508177	0.087855213	0.07716408	0.173508177
SEMA4G	1	4	1	DOWN	NA	0.15	-0.227055159	0.211471884	0.037738896	NA	0.093869448
HOXA2	1	4	1	DOWN	NA	0.18	-0.199628966	0.077181808	0.5147343	NA	0.128590904
MTFR2	1	5	1	DOWN	NA	0.18	0.300988979	0.363731155	0.538429716	0.068818593	0.300988979
IGFL2	1	4	1	DOWN	NA	0.26	0.181893306	-0.339100901	NA	-0.025636161	0.078128572
ANXA9	1	4	1	DOWN	NA	0.2	-0.484025611	0.566992894	-0.174871877	NA	0.012564061
ASGR2	1	5	1	DOWN	NA	0.24	-0.40267138	0.099485692	0.643223319	1.275402761	0.24
CCL22	1	5	1	DOWN	NA	0.27	-1.157475563	-0.116629016	1.017040297	0.296275444	0.27
GPR55	1	5	1	DOWN	NA	0.27	0.061271478	0.074042364	0.851010423	2.275891814	0.27
KRT78	1	5	1	DOWN	NA	0.23	-0.516161593	0.498865653	0.751068349	-0.214415591	0.23
TNFRSF9	1	4	1	DOWN	NA	0.7	-0.485024077	NA	0.909630519	2.336174303	0.804815259
CLECL1	1	4	1	DOWN	NA	0.46	0.196768604	-0.032480535	NA	0.111672008	0.154220306
MYBPC3	1	4	1	DOWN	NA	0.44	0.037489487	0.063978562	-0.488372247	NA	0.050734025
TBX21	1	4	1	DOWN	NA	0.5	-0.344135469	NA	0.056328494	3.6257123	0.278164247
LILRA4	1	5	1	DOWN	NA	0.54	-0.079422934	0.028608757	-0.432071789	0.202545837	0.028608757
ERP27	1	4	1	DOWN	NA	0.42	0.458671049	-0.189445368	0.814074193	NA	0.439335524
IGSF22	1	4	1	DOWN	NA	0.28	0.099319632	0.240558917	0.599174491	NA	0.260279458
ALOX12B	1	4	1	DOWN	NA	0.23	-0.320685299	0.307069166	0.354372315	NA	0.268534583
CSMD2	1	4	1	DOWN	NA	0.42	0.002260205	-0.187569482	-0.21418404	NA	-0.092654639
VWA3A	1	4	1	DOWN	NA	0.43	0.07543184	0.38976161	0.951051875	NA	0.409880805
MZB1	1	4	1	DOWN	NA	0.78	-0.017301433	NA	0.767279576	4.174720783	0.773639788
LCE1B	1	4	1	DOWN	NA	0.34	-0.169194303	0.0886485	0.379420126	NA	0.21432425
FUT3	1	4	1	DOWN	NA	0.33	-0.399538954	-0.094825769	1.652725341	NA	0.117587115
PLEKHA8P1	1	4	1	DOWN	NA	0.25	0.264817147	-0.037497302	-0.148506881	NA	0.106251349
CCR5	1	5	1	DOWN	NA	0.31	-0.056406154	-0.173273089	-0.177207474	0.21052124	-0.056406154
CCR7	1	5	1	DOWN	NA	0.42	-0.024490564	-0.096367891	3.32731876	0.079285519	0.079285519
MFSD6L	1	4	1	DOWN	NA	0.48	-0.076564053	0.182994921	-0.444884773	NA	0.053215434
PI3	1	4	1	DOWN	NA	0.65	-0.40027035	0.158615283	1.575158736	NA	0.404307642
TPRXL	1	4	1	DOWN	NA	0.26	-0.194969938	0.148941489	NA	-0.024127532	0.062406979
SPRR2G	1	4	1	DOWN	NA	0.74	0.222493528	0.060963555	2.39538743	NA	0.481246764
LILRB3	1	4	1	DOWN	NA	0.43	-0.496004343	NA	1.515297429	0.270018331	0.350009166
CELSR3	1	4	1	DOWN	NA	0.28	0.019874018	0.168473608	0.00505786	NA	0.094173813
GHRL	1	4	1	DOWN	NA	0.32	-0.085244713	NA	0.297538685	0.899848431	0.308769342
LILRB4	1	4	1	DOWN	NA	0.43	NA	0.185795068	1.007558628	0.282319449	0.356159724
SPRR2D	1	4	1	DOWN	NA	0.7	-0.973109779	NA	1.155041223	0.077470638	0.388735319
IL36G	1	4	1	DOWN	NA	0.38	1.141960728	0.587510323	2.41869563	NA	0.864735526
CCNE1	1	4	1	DOWN	NA	0.33	-0.167723388	0.194870456	2.407335677	NA	0.262435228
PLA2G2F	1	4	1	DOWN	NA	0.45	-0.166159106	0.22610563	1.87446446	NA	0.338052815
TEX101	1	4	1	DOWN	NA	0.47	0.246577901	-0.006034909	2.150832828	NA	0.358288951
TFR2	1	4	1	DOWN	NA	0.32	-0.042787966	0.204780093	0.413549323	NA	0.262390047
ZBED2	1	4	1	DOWN	NA	0.54	0.327913827	0.341051241	NA	0.063444111	0.334482534
WFDC12	1	4	1	DOWN	NA	0.78	0.7064277	0.505620637	1.624234826	NA	0.74321385
FAM86B3P	1	4	1	DOWN	NA	0.21	-0.026023156	0.045611341	0.458267395	NA	0.127805671
RAD51	1	5	1	DOWN	NA	0.31	-0.130807625	0.329285348	-0.527383745	0.072772118	0.072772118
ZNF204P	1	4	1	DOWN	NA	0.24	0.332050984	-0.013661556	-1.276589741	NA	0.113169222
CCL13	1	5	1	DOWN	NA	0.49	0.058248704	-0.51775013	1.41873447	0.130416223	0.130416223
PTCRA	1	4	1	DOWN	NA	0.75	0.003039438	0.014532564	1.32874342	NA	0.382266282
LAIR2	1	4	1	DOWN	NA	1.05	0.02741411	NA	0.704914161	4.021562681	0.877457081
ZSCAN22	1	4	1	DOWN	NA	0.25	-0.07329927	0.287389078	-0.869449604	NA	0.088350365
CTSG	1	5	1	DOWN	NA	0.39	1.279382456	0.148413296	-0.186456936	0.118966922	0.148413296
CRNN	1	4	1	DOWN	NA	0.64	-0.174524367	0.549219506	0.001666567	NA	0.275443036
SLC4A8	1	4	1	DOWN	NA	0.72	0.068961264	-0.028085281	1.891598207	NA	0.394480632
SIGLEC10	1	4	1	DOWN	NA	0.42	-0.433947032	NA	1.486476962	0.280993274	0.350496637
LCE3D	1	4	1	DOWN	NA	0.83	0.316641812	0.310600334	3.139500751	NA	0.573320906
MYBL2	1	4	1	DOWN	NA	0.46	-0.025346493	NA	-0.884767696	0.344098409	0.159375958
ADAMDEC1	1	4	1	DOWN	NA	0.99	NA	0.199828775	2.147153601	2.994534918	1.5685768
TNFRSF13C	1	4	1	DOWN	NA	0.49	-0.294208981	0.291629867	1.421879443	NA	0.390814933
AKR1B10	1	4	1	DOWN	NA	0.67	2.119761802	1.047464837	NA	0.070526905	0.858732418
CDCA5	1	5	1	DOWN	NA	0.39	0.052777898	0.292837073	1.109389901	0.084102364	0.292837073
PRSS27	1	4	1	DOWN	NA	0.45	-0.254606077	0.219632861	2.17425142	NA	0.33481643
ECE2	1	5	1	DOWN	NA	0.41	-0.170440065	0.379867533	-0.03413891	-0.540378812	-0.03413891
IGFL3	1	4	1	DOWN	NA	0.53	-0.219359736	NA	0.011258137	-0.112641204	-0.050691534
SLC9A5	1	4	1	DOWN	NA	0.33	0.009222083	0.068483292	-0.654484449	NA	0.038852687
IDO1	1	4	1	DOWN	NA	0.82	0.134176622	NA	2.468976555	0.113470298	0.477088311
CATSPER3	1	4	1	DOWN	NA	0.94	-0.055141814	0.189910379	-0.140497363	NA	0.067384282
IDO2	1	4	1	DOWN	NA	0.68	-0.044735913	NA	0.133076874	0.149555661	0.141316268
SPRR1B	1	5	1	DOWN	NA	0.77	-0.052412378	0.107266689	1.926833157	-0.005458938	0.107266689
KRT9	1	4	1	DOWN	NA	0.87	2.185822309	-0.078821053	0.607293953	NA	0.738646977
NAPSB	1	4	1	DOWN	NA	0.58	-0.370005963	-0.165271902	1.844447797	NA	0.207364049
C6ORF163	1	4	1	DOWN	NA	0.56	0.016587655	-0.056965663	-0.545884142	NA	-0.020189004
RSPH1	1	4	1	DOWN	NA	0.47	-0.069117229	0.206125515	-0.382171021	NA	0.068504143
DERL3	1	4	1	DOWN	NA	0.66	-0.046863526	0.045505224	NA	0.218249184	0.131877204
DLX4	1	4	1	DOWN	NA	0.55	-0.098978294	0.210446576	-0.934946003	NA	0.055734141
IL12RB1	1	5	1	DOWN	NA	0.61	0.058404939	0.184694575	2.159200039	2.697778136	0.61
TMEM156	1	4	1	DOWN	NA	0.83	-0.03412712	NA	1.040038155	1.502313834	0.935019077
KRT73	1	4	1	DOWN	NA	0.79	0.52718882	0.241164133	-0.276820202	NA	0.384176477
SLC13A4	1	4	1	DOWN	NA	0.46	-0.017895259	-0.035130584	-0.460337108	NA	-0.026512921
PPFIA4	1	4	1	DOWN	NA	0.55	-0.000571845	-0.247407042	-0.390940785	NA	-0.123989443
GPR162	1	4	1	DOWN	NA	0.49	-0.293126264	NA	-0.012395361	0.577072099	0.23880232
CAPZA3	1	4	1	DOWN	NA	0.79	0.139238104	-0.053364952	-0.681970976	NA	0.042936576
CTLA4	1	5	1	DOWN	NA	0.99	0.203264949	-0.308647624	2.308056481	3.219484189	0.99
AKR7A3	1	4	1	DOWN	NA	0.65	-0.652868692	0.039306417	-0.250530211	NA	-0.105611897
ZBP1	1	4	1	DOWN	NA	0.79	-0.002671338	NA	0.761932196	2.407007733	0.775966098
BDKRB1	1	4	1	DOWN	NA	0.74	-0.122291892	0.228889364	NA	-0.047767311	0.090561027
KRT72	1	4	1	DOWN	NA	1.13	0.104583979	0.128626461	0.438154492	NA	0.283390477
ATG9B	1	4	1	DOWN	NA	0.53	0.011325963	-0.058230015	0.956271045	NA	0.270662981
RDH16	1	4	1	DOWN	NA	0.71	-0.220346295	0.301465699	1.842724379	NA	0.50573285
GPR84	1	4	1	DOWN	NA	0.77	-0.109958308	NA	-0.409984079	0.183874167	0.03695793
ZGLP1	1	4	1	DOWN	NA	0.86	0.020185025	0.006684146	NA	0.763177468	0.391681247
HDC	1	4	1	DOWN	NA	0.81	0.706703358	0.101321385	0.026739755	NA	0.404012371
CLEC4GP1	1	4	1	DOWN	NA	1.3	-0.066398449	-0.349700708	1.471793218	NA	0.616800776
AGAP6	1	4	1	DOWN	NA	0.45	0.965588167	NA	1.56167705	0.129022306	0.707794083
BRICD5	1	4	1	DOWN	NA	0.63	-0.005679882	0.076135641	-0.450519957	NA	0.035227879
LEAP2	1	5	1	DOWN	NA	0.69	0.265665422	-0.004303946	0.105417701	-0.049817284	0.105417701
AFG3L1P	1	4	1	DOWN	NA	0.4	0.515345521	-0.109919549	0.534566193	NA	0.45767276
CYSRT1	1	4	1	DOWN	NA	NA	-0.301229415	0.330734225	-0.038547635	-0.328735148	-0.169888525
